# PharmGScore scores of compound genetic variant burden for psychiatric treatment optimization

**DOI:** 10.1101/2023.06.27.23291888

**Authors:** Malgorzata Borczyk, Jacek Hajto, Marcin Piechota, Michal Korostynski

## Abstract

The acceptability of antidepressant drugs partly depends on genetic factors. The list of genes involved in antidepressant response, including Adverse Drug Reactions (ADRs) is broad and contains both drug-metabolizing enzymes (pharmacogenes) and genes involved in pharmacodynamics. Variants in pharmacogenes are traditionally reported in the form of star alleles and are partially annotated with known phenotypic consequences. As it is unfeasible to analyze all genotype-phenotype pairs, computational approaches remain the practical solution. A pharmacogenetic framework to predict responses to antidepressant drug treatment would provide great benefit to patients. In this study, we present a scoring system (PharmGScore) to assess both rare and common genetic variant burden across multiple genes. The PharmGScore is constructed by normalizing and aggregating existing, well-established computational variant predictors (CADD, Fathmm-xf, PROVEAN, Mutation Assessor). We show that this score effectively distinguishes no and decreased function from normal and increased function pharmacogenetic variants reported in PharmVar (PharmGScore AUC = 0.86). PharmGScore has improved performance when compared to its component scores (AUCs: CADD = 0.79; FATHMM-XF = 0.81; PROVEAN = 0.81; Mutation Assessor = 0.75). We then apply the PharmGScore to the 200k exome sequences of the UK Biobank (UKB). We report the overrepresentation of UKB participants with high (>50) gene PharmGScore for *CYP2C19* and *CYP2C9* and with high (>100) compound PharmGScore from nine pharmacogenes within a group with an antidepressant toxicity diagnostic code (T43.2). We then analyze all UKB participants that received any antidepressant toxicity or ADR diagnosis (n = 602). We indicate genes for which a higher burden may be associated with antidepressant toxicity or ADRs and confirm the known roles of *CYP2C19* and *CYP2D6* in this process. Finally, we show that patients who experienced ADRs to antidepressants in the therapeutic process or accidental poisoning with antidepressants have a higher PharmGScore composed of nine cytochrome P450 genes. Our study proposes a novel paradigm to assess the compound genetic variant burden associated with antidepressant response from exome sequencing data. This approach can be further applied to a user-defined set of genes to investigate other pharmacological traits.

## supplemental tables for "PharmGScore scores of compound genetic variant burden for psychiatric treatment optimization" (part 1 of 3)

### Sheet: table-B-star-alleles
m	alleles	star_allele	function	gene_name
chr1:97079071	["C","A"]	rs1801268	no	function	DPYD
chr1:97082391	["T","A"]	rs67376798	decreased	function	DPYD
chr1:97098598	["C","T"]	rs1801267	normal	function	DPYD
chr1:97305364	["C","T"]	rs1801160	normal	function	DPYD
chr1:97450058	["C","T"]	rs3918290	no	function	DPYD
chr1:97450068	["A","G"]	rs17376848	normal	function	DPYD
chr1:97515787	["A","C"]	rs55886062.1	no	function	DPYD
chr1:97515839	["T","C"]	rs1801159	normal	function	DPYD
chr1:97515865	["C","T"]	rs1801158	normal	function	DPYD
chr1:97573863	["C","T"]	rs75017182	decreased	function	DPYD
chr1:97573881	["C","T"]	rs61622928	normal	function	DPYD
chr1:97573943	["C","A"]	rs78060119	no	function	DPYD
chr1:97593343	["C","A"]	rs72549306.1	normal	function	DPYD
chr1:97691776	["G","A"]	rs1801266	no	function	DPYD
chr1:97699474	["T","C"]	rs115232898	decreased	function	DPYD
chr1:97699535	["T","C"]	rs2297595	normal	function	DPYD
chr1:97883329	["A","G"]	rs1801265	normal	function	DPYD
chr1:97883352	["C","T"]	rs80081766	normal	function	DPYD
chr1:97883353	["G","A"]	rs72549310	no	function	DPYD
chr7:99648291	["A","G"]	CYP3A5*6.001	no	function	CYP3A5
chr7:99648291	["A","G"]	CYP3A5*1.002	normal	function	CYP3A5
chr7:99648291	["A","G"]	CYP3A5*1.005	normal	function	CYP3A5
chr7:99648291	["A","G"]	CYP3A5*1.004	normal	function	CYP3A5
chr7:99648291	["A","G"]	CYP3A5*7.001	no	function	CYP3A5
chr7:99648291	["A","G"]	CYP3A5*3.003	no	function	CYP3A5
chr7:99648351	["A","G"]	CYP3A5*3.004	no	function	CYP3A5
chr7:99650120	["T","C"]	CYP3A5*3.006	no	function	CYP3A5
chr7:99650149	["A","G"]	CYP3A5*3.007	no	function	CYP3A5
chr7:99652613	["G","T"]	CYP3A5*3.010	no	function	CYP3A5
chr7:99660516	["C","T"]	CYP3A5*3.011	no	function	CYP3A5
chr7:99665182	["T","C"]	CYP3A5*1.005	normal	function	CYP3A5
chr7:99665212	["C","T"]	CYP3A5*6.001	no	function	CYP3A5
chr7:99665228	["A","C"]	CYP3A5*3.017	no	function	CYP3A5
chr7:99665237	["T","C"]	CYP3A5*3.009	no	function	CYP3A5
chr7:99666950	["A","G"]	CYP3A5*3.005	no	function	CYP3A5
chr7:99672653	["A","C"]	CYP3A5*3.003	no	function	CYP3A5
chr7:99672916	["T","C"]	CYP3A5*3.017	no	function	CYP3A5
chr7:99672916	["T","C"]	CYP3A5*3.016	no	function	CYP3A5
chr7:99672916	["T","C"]	CYP3A5*3.002	no	function	CYP3A5
chr7:99672916	["T","C"]	CYP3A5*3.011	no	function	CYP3A5
chr7:99672916	["T","C"]	CYP3A5*3.014	no	function	CYP3A5
chr7:99672916	["T","C"]	CYP3A5*3.013	no	function	CYP3A5
chr7:99672916	["T","C"]	CYP3A5*3.012	no	function	CYP3A5
chr7:99672916	["T","C"]	CYP3A5*3.009	no	function	CYP3A5
chr7:99672916	["T","C"]	CYP3A5*3.008	no	function	CYP3A5
chr7:99672916	["T","C"]	CYP3A5*3.004	no	function	CYP3A5
chr7:99672916	["T","C"]	CYP3A5*3.015	no	function	CYP3A5
chr7:99672916	["T","C"]	CYP3A5*3.001	no	function	CYP3A5
chr7:99672916	["T","C"]	CYP3A5*3.007	no	function	CYP3A5
chr7:99672916	["T","C"]	CYP3A5*3.010	no	function	CYP3A5
chr7:99672916	["T","C"]	CYP3A5*3.006	no	function	CYP3A5
chr7:99672916	["T","C"]	CYP3A5*3.003	no	function	CYP3A5
chr7:99672916	["T","C"]	CYP3A5*3.005	no	function	CYP3A5
chr7:99676122	["T","C"]	CYP3A5*3.008	no	function	CYP3A5
chr7:99676192	["G","A"]	CYP3A5*3.002	no	function	CYP3A5
chr7:99679970	["G","A"]	CYP3A5*3.012	no	function	CYP3A5
chr7:99679982	["C","T"]	CYP3A5*3.013	no	function	CYP3A5
chr10:94762636	["T","C"]	CYP2C19*38.002	normal	function	CYP2C19
chr10:94762706	["A","G"]	CYP2C19*4.002	no	function	CYP2C19
chr10:94762706	["A","G"]	CYP2C19*4.001	no	function	CYP2C19
chr10:94762760	["A","C"]	CYP2C19*35.002	no	function	CYP2C19
chr10:94762760	["A","C"]	CYP2C19*15.002	normal	function	CYP2C19
chr10:94762760	["A","C"]	CYP2C19*28.001	normal	function	CYP2C19
chr10:94762760	["A","C"]	CYP2C19*15.001	normal	function	CYP2C19
chr10:94762804	["C","T"]	CYP2C19*2.010	no	function	CYP2C19
chr10:94762804	["C","T"]	CYP2C19*35.002	no	function	CYP2C19
chr10:94762804	["C","T"]	CYP2C19*2.003	no	function	CYP2C19
chr10:94762804	["C","T"]	CYP2C19*10.001	decreased	function	CYP2C19
chr10:94762804	["C","T"]	CYP2C19*9.002	decreased	function	CYP2C19
chr10:94762804	["C","T"]	CYP2C19*26.001	decreased	function	CYP2C19
chr10:94762804	["C","T"]	CYP2C19*6.001	no	function	CYP2C19
chr10:94762804	["C","T"]	CYP2C19*2.002	no	function	CYP2C19
chr10:94762804	["C","T"]	CYP2C19*35.001	no	function	CYP2C19
chr10:94762804	["C","T"]	CYP2C19*25.001	decreased	function	CYP2C19
chr10:94762804	["C","T"]	CYP2C19*18.001	normal	function	CYP2C19
chr10:94762804	["C","T"]	CYP2C19*2.005	no	function	CYP2C19
chr10:94762804	["C","T"]	CYP2C19*17.001	increased	function	CYP2C19
chr10:94762804	["C","T"]	CYP2C19*1.009	normal	function	CYP2C19
chr10:94762804	["C","T"]	CYP2C19*2.006	no	function	CYP2C19
chr10:94762804	["C","T"]	CYP2C19*2.011	no	function	CYP2C19
chr10:94762804	["C","T"]	CYP2C19*1.002	normal	function	CYP2C19
chr10:94762804	["C","T"]	CYP2C19*1.010	normal	function	CYP2C19
chr10:94762804	["C","T"]	CYP2C19*2.008	no	function	CYP2C19
chr10:94762804	["C","T"]	CYP2C19*19.001	decreased	function	CYP2C19
chr10:94762804	["C","T"]	CYP2C19*9.001	decreased	function	CYP2C19
chr10:94762804	["C","T"]	CYP2C19*2.009	no	function	CYP2C19
chr10:94762804	["C","T"]	CYP2C19*24.001	no	function	CYP2C19
chr10:94762804	["C","T"]	CYP2C19*2.007	no	function	CYP2C19
chr10:94762804	["C","T"]	CYP2C19*2.001	no	function	CYP2C19
chr10:94762804	["C","T"]	CYP2C19*4.002	no	function	CYP2C19
chr10:94762804	["C","T"]	CYP2C19*1.008	normal	function	CYP2C19
chr10:94762804	["C","T"]	CYP2C19*2.004	no	function	CYP2C19
chr10:94762804	["C","T"]	CYP2C19*2.012	no	function	CYP2C19
chr10:94762804	["C","T"]	CYP2C19*5.002	no	function	CYP2C19
chr10:94762804	["C","T"]	CYP2C19*4.001	no	function	CYP2C19
chr10:94762804	["C","T"]	CYP2C19*11.001	normal	function	CYP2C19
chr10:94762856	["A","G"]	CYP2C19*19.001	decreased	function	CYP2C19
chr10:94775165	["G","C"]	CYP2C19*2.010	no	function	CYP2C19
chr10:94775165	["G","C"]	CYP2C19*2.002	no	function	CYP2C19
chr10:94775165	["G","C"]	CYP2C19*2.012	no	function	CYP2C19
chr10:94775367	["A","G"]	CYP2C19*2.010	no	function	CYP2C19
chr10:94775367	["A","G"]	CYP2C19*35.002	no	function	CYP2C19
chr10:94775367	["A","G"]	CYP2C19*2.003	no	function	CYP2C19
chr10:94775367	["A","G"]	CYP2C19*2.002	no	function	CYP2C19
chr10:94775367	["A","G"]	CYP2C19*35.001	no	function	CYP2C19
chr10:94775367	["A","G"]	CYP2C19*2.005	no	function	CYP2C19
chr10:94775367	["A","G"]	CYP2C19*2.006	no	function	CYP2C19
chr10:94775367	["A","G"]	CYP2C19*2.011	no	function	CYP2C19
chr10:94775367	["A","G"]	CYP2C19*2.008	no	function	CYP2C19
chr10:94775367	["A","G"]	CYP2C19*2.009	no	function	CYP2C19
chr10:94775367	["A","G"]	CYP2C19*2.007	no	function	CYP2C19
chr10:94775367	["A","G"]	CYP2C19*2.001	no	function	CYP2C19
chr10:94775367	["A","G"]	CYP2C19*2.004	no	function	CYP2C19
chr10:94775367	["A","G"]	CYP2C19*2.012	no	function	CYP2C19
chr10:94775416	["T","C"]	CYP2C19*8.002	no	function	CYP2C19
chr10:94775416	["T","C"]	CYP2C19*8.001	no	function	CYP2C19
chr10:94775453	["G","A"]	CYP2C19*6.001	no	function	CYP2C19
chr10:94775465	["T","A"]	CYP2C19*3.003	no	function	CYP2C19
chr10:94775489	["G","A"]	CYP2C19*9.002	decreased	function	CYP2C19
chr10:94775489	["G","A"]	CYP2C19*9.001	decreased	function	CYP2C19
chr10:94775507	["G","A"]	CYP2C19*2.010	no	function	CYP2C19
chr10:94775507	["G","A"]	CYP2C19*11.001	normal	function	CYP2C19
chr10:94775539	["G","C"]	CYP2C19*2.003	no	function	CYP2C19
chr10:94780574	["G","C"]	CYP2C19*22.001	no	function	CYP2C19
chr10:94780653	["G","A"]	CYP2C19*3.001	no	function	CYP2C19
chr10:94780653	["G","A"]	CYP2C19*3.003	no	function	CYP2C19
chr10:94780653	["G","A"]	CYP2C19*3.002	no	function	CYP2C19
chr10:94780653	["G","A"]	CYP2C19*3.004	no	function	CYP2C19
chr10:94781858	["C","T"]	CYP2C19*10.001	decreased	function	CYP2C19
chr10:94781859	["G","A"]	CYP2C19*2.010	no	function	CYP2C19
chr10:94781859	["G","A"]	CYP2C19*2.003	no	function	CYP2C19
chr10:94781859	["G","A"]	CYP2C19*2.002	no	function	CYP2C19
chr10:94781859	["G","A"]	CYP2C19*2.005	no	function	CYP2C19
chr10:94781859	["G","A"]	CYP2C19*2.006	no	function	CYP2C19
chr10:94781859	["G","A"]	CYP2C19*2.011	no	function	CYP2C19
chr10:94781859	["G","A"]	CYP2C19*2.008	no	function	CYP2C19
chr10:94781859	["G","A"]	CYP2C19*2.009	no	function	CYP2C19
chr10:94781859	["G","A"]	CYP2C19*2.007	no	function	CYP2C19
chr10:94781859	["G","A"]	CYP2C19*2.001	no	function	CYP2C19
chr10:94781859	["G","A"]	CYP2C19*2.004	no	function	CYP2C19
chr10:94781859	["G","A"]	CYP2C19*2.012	no	function	CYP2C19
chr10:94781944	["G","A"]	CYP2C19*26.001	decreased	function	CYP2C19
chr10:94781991	["G","A"]	CYP2C19*2.005	no	function	CYP2C19
chr10:94781999	["T","A"]	CYP2C19*7.001	no	function	CYP2C19
chr10:94842861	["G","A"]	CYP2C19*18.001	normal	function	CYP2C19
chr10:94842865	["C","T"]	CYP2C19*2.010	no	function	CYP2C19
chr10:94842865	["C","T"]	CYP2C19*2.003	no	function	CYP2C19
chr10:94842865	["C","T"]	CYP2C19*2.002	no	function	CYP2C19
chr10:94842865	["C","T"]	CYP2C19*2.005	no	function	CYP2C19
chr10:94842865	["C","T"]	CYP2C19*2.006	no	function	CYP2C19
chr10:94842865	["C","T"]	CYP2C19*2.011	no	function	CYP2C19
chr10:94842865	["C","T"]	CYP2C19*2.008	no	function	CYP2C19
chr10:94842865	["C","T"]	CYP2C19*2.009	no	function	CYP2C19
chr10:94842865	["C","T"]	CYP2C19*2.007	no	function	CYP2C19
chr10:94842865	["C","T"]	CYP2C19*2.001	no	function	CYP2C19
chr10:94842865	["C","T"]	CYP2C19*2.004	no	function	CYP2C19
chr10:94842865	["C","T"]	CYP2C19*2.012	no	function	CYP2C19
chr10:94842866	["A","G"]	CYP2C19*2.010	no	function	CYP2C19
chr10:94842866	["A","G"]	CYP2C19*35.002	no	function	CYP2C19
chr10:94842866	["A","G"]	CYP2C19*3.001	no	function	CYP2C19
chr10:94842866	["A","G"]	CYP2C19*22.001	no	function	CYP2C19
chr10:94842866	["A","G"]	CYP2C19*2.003	no	function	CYP2C19
chr10:94842866	["A","G"]	CYP2C19*3.003	no	function	CYP2C19
chr10:94842866	["A","G"]	CYP2C19*15.002	normal	function	CYP2C19
chr10:94842866	["A","G"]	CYP2C19*8.002	no	function	CYP2C19
chr10:94842866	["A","G"]	CYP2C19*10.001	decreased	function	CYP2C19
chr10:94842866	["A","G"]	CYP2C19*1.007	normal	function	CYP2C19
chr10:94842866	["A","G"]	CYP2C19*3.002	no	function	CYP2C19
chr10:94842866	["A","G"]	CYP2C19*9.002	decreased	function	CYP2C19
chr10:94842866	["A","G"]	CYP2C19*26.001	decreased	function	CYP2C19
chr10:94842866	["A","G"]	CYP2C19*6.001	no	function	CYP2C19
chr10:94842866	["A","G"]	CYP2C19*28.001	normal	function	CYP2C19
chr10:94842866	["A","G"]	CYP2C19*2.002	no	function	CYP2C19
chr10:94842866	["A","G"]	CYP2C19*35.001	no	function	CYP2C19
chr10:94842866	["A","G"]	CYP2C19*15.001	normal	function	CYP2C19
chr10:94842866	["A","G"]	CYP2C19*25.001	decreased	function	CYP2C19
chr10:94842866	["A","G"]	CYP2C19*18.001	normal	function	CYP2C19
chr10:94842866	["A","G"]	CYP2C19*2.005	no	function	CYP2C19
chr10:94842866	["A","G"]	CYP2C19*3.004	no	function	CYP2C19
chr10:94842866	["A","G"]	CYP2C19*1.004	normal	function	CYP2C19
chr10:94842866	["A","G"]	CYP2C19*17.001	increased	function	CYP2C19
chr10:94842866	["A","G"]	CYP2C19*1.005	normal	function	CYP2C19
chr10:94842866	["A","G"]	CYP2C19*1.009	normal	function	CYP2C19
chr10:94842866	["A","G"]	CYP2C19*2.006	no	function	CYP2C19
chr10:94842866	["A","G"]	CYP2C19*2.011	no	function	CYP2C19
chr10:94842866	["A","G"]	CYP2C19*1.002	normal	function	CYP2C19
chr10:94842866	["A","G"]	CYP2C19*1.010	normal	function	CYP2C19
chr10:94842866	["A","G"]	CYP2C19*2.008	no	function	CYP2C19
chr10:94842866	["A","G"]	CYP2C19*19.001	decreased	function	CYP2C19
chr10:94842866	["A","G"]	CYP2C19*9.001	decreased	function	CYP2C19
chr10:94842866	["A","G"]	CYP2C19*2.009	no	function	CYP2C19
chr10:94842866	["A","G"]	CYP2C19*24.001	no	function	CYP2C19
chr10:94842866	["A","G"]	CYP2C19*13.001	normal	function	CYP2C19
chr10:94842866	["A","G"]	CYP2C19*2.007	no	function	CYP2C19
chr10:94842866	["A","G"]	CYP2C19*2.001	no	function	CYP2C19
chr10:94842866	["A","G"]	CYP2C19*4.002	no	function	CYP2C19
chr10:94842866	["A","G"]	CYP2C19*1.008	normal	function	CYP2C19
chr10:94842866	["A","G"]	CYP2C19*1.003	normal	function	CYP2C19
chr10:94842866	["A","G"]	CYP2C19*2.004	no	function	CYP2C19
chr10:94842866	["A","G"]	CYP2C19*2.012	no	function	CYP2C19
chr10:94842866	["A","G"]	CYP2C19*5.002	no	function	CYP2C19
chr10:94842866	["A","G"]	CYP2C19*13.002	normal	function	CYP2C19
chr10:94842866	["A","G"]	CYP2C19*4.001	no	function	CYP2C19
chr10:94842866	["A","G"]	CYP2C19*11.001	normal	function	CYP2C19
chr10:94842879	["G","A"]	CYP2C19*24.001	no	function	CYP2C19
chr10:94842896	["G","A"]	CYP2C19*2.006	no	function	CYP2C19
chr10:94842934	["C","T"]	CYP2C19*1.004	normal	function	CYP2C19
chr10:94842953	["G","A"]	CYP2C19*3.002	no	function	CYP2C19
chr10:94842954	["A","T"]	CYP2C19*2.007	no	function	CYP2C19
chr10:94842995	["G","A"]	CYP2C19*28.001	normal	function	CYP2C19
chr10:94849953	["C","G"]	CYP2C19*2.008	no	function	CYP2C19
chr10:94849964	["A","G"]	CYP2C19*24.001	no	function	CYP2C19
chr10:94849980	["G","A"]	CYP2C19*2.004	no	function	CYP2C19
chr10:94849995	["C","T"]	CYP2C19*13.001	normal	function	CYP2C19
chr10:94849995	["C","T"]	CYP2C19*13.002	normal	function	CYP2C19
chr10:94850018	["A","C"]	CYP2C19*3.001	no	function	CYP2C19
chr10:94850018	["A","C"]	CYP2C19*3.003	no	function	CYP2C19
chr10:94850018	["A","C"]	CYP2C19*1.007	normal	function	CYP2C19
chr10:94850018	["A","C"]	CYP2C19*3.002	no	function	CYP2C19
chr10:94850018	["A","C"]	CYP2C19*3.004	no	function	CYP2C19
chr10:94850018	["A","C"]	CYP2C19*1.004	normal	function	CYP2C19
chr10:94850028	["A","C"]	CYP2C19*2.009	no	function	CYP2C19
chr10:94852738	["C","T"]	CYP2C19*5.001	no	function	CYP2C19
chr10:94852738	["C","T"]	CYP2C19*5.002	no	function	CYP2C19
chr10:94852765	["C","T"]	CYP2C19*16.001	decreased	function	CYP2C19
chr10:94852785	["C","G"]	CYP2C19*25.001	decreased	function	CYP2C19
chr10:94938654	["G","T"]	CYP2C9*1.012	normal	function	CYP2C9
chr10:94938828	["A","G"]	CYP2C9*37.001	decreased	function	CYP2C9
chr10:94941915	["G","A"]	CYP2C9*23.001	decreased	function	CYP2C9
chr10:94941958	["T","C"]	CYP2C9*13.001	no	function	CYP2C9
chr10:94941976	["G","C"]	CYP2C9*38.001	decreased	function	CYP2C9
chr10:94941982	["G","T"]	CYP2C9*39.001	no	function	CYP2C9
chr10:94942230	["C","T"]	CYP2C9*43.001	no	function	CYP2C9
chr10:94942231	["G","A"]	CYP2C9*42.001	no	function	CYP2C9
chr10:94942234	["G","A"]	CYP2C9*14.001	decreased	function	CYP2C9
chr10:94942234	["G","T"]	CYP2C9*35.001	no	function	CYP2C9
chr10:94942249	["C","G"]	CYP2C9*26.001	decreased	function	CYP2C9
chr10:94942249	["C","T"]	CYP2C9*44.001	decreased	function	CYP2C9
chr10:94942250	["G","T"]	CYP2C9*1.007	normal	function	CYP2C9
chr10:94942254	["C","T"]	CYP2C9*45.001	no	function	CYP2C9
chr10:94942255	["G","A"]	CYP2C9*33.001	no	function	CYP2C9
chr10:94942290	["C","T"]	CYP2C9*2.004	decreased	function	CYP2C9
chr10:94942290	["C","T"]	CYP2C9*35.001	no	function	CYP2C9
chr10:94942290	["C","T"]	CYP2C9*2.003	decreased	function	CYP2C9
chr10:94942290	["C","T"]	CYP2C9*61.002	decreased	function	CYP2C9
chr10:94942290	["C","T"]	CYP2C9*2.001	decreased	function	CYP2C9
chr10:94942290	["C","T"]	CYP2C9*61.001	decreased	function	CYP2C9
chr10:94942305	["G","A"]	CYP2C9*46.001	decreased	function	CYP2C9
chr10:94942306	["C","T"]	CYP2C9*72.001	normal	function	CYP2C9
chr10:94942308	["C","T"]	CYP2C9*73.001	normal	function	CYP2C9
chr10:94942309	["G","A"]	CYP2C9*8.003	decreased	function	CYP2C9
chr10:94942309	["G","A"]	CYP2C9*8.001	decreased	function	CYP2C9
chr10:94942309	["G","A"]	CYP2C9*8.002	decreased	function	CYP2C9
chr10:94942309	["G","A"]	CYP2C9*8.005	decreased	function	CYP2C9
chr10:94942309	["G","A"]	CYP2C9*8.004	decreased	function	CYP2C9
chr10:94947782	["C","A"]	CYP2C9*15.001	no	function	CYP2C9
chr10:94947938	["A","T"]	CYP2C9*28.001	decreased	function	CYP2C9
chr10:94949144	["C","T"]	CYP2C9*50.001	decreased	function	CYP2C9
chr10:94949217	["A","G"]	CYP2C9*9.001	normal	function	CYP2C9
chr10:94972119	["C","A"]	CYP2C9*29.001	decreased	function	CYP2C9
chr10:94972179	["A","G"]	CYP2C9*16.001	decreased	function	CYP2C9
chr10:94972180	["C","G"]	CYP2C9*52.001	no	function	CYP2C9
chr10:94981201	["T","C"]	CYP2C9*31.001	decreased	function	CYP2C9
chr10:94981224	["C","T"]	CYP2C9*11.001	decreased	function	CYP2C9
chr10:94981224	["C","T"]	CYP2C9*11.002	decreased	function	CYP2C9
chr10:94981281	["G","A"]	CYP2C9*24.001	no	function	CYP2C9
chr10:94981296	["A","C"]	CYP2C9*3.001	no	function	CYP2C9
chr10:94981296	["A","C"]	CYP2C9*3.002	no	function	CYP2C9
chr10:94981297	["T","C"]	CYP2C9*4.001	decreased	function	CYP2C9
chr10:94981301	["C","G"]	CYP2C9*5.001	decreased	function	CYP2C9
chr10:94981302	["C","A"]	CYP2C9*55.001	decreased	function	CYP2C9
chr10:94986136	["A","C"]	CYP2C9*75.001	normal	function	CYP2C9
chr10:94988878	["C","T"]	CYP2C9*1.009	normal	function	CYP2C9
chr10:94988925	["A","G"]	CYP2C9*61.002	decreased	function	CYP2C9
chr10:94988925	["A","G"]	CYP2C9*61.001	decreased	function	CYP2C9
chr10:94988944	["C","T"]	CYP2C9*1.007	normal	function	CYP2C9
chr10:94988980	["A","T"]	CYP2C9*3.001	no	function	CYP2C9
chr10:94988980	["A","T"]	CYP2C9*1.011	normal	function	CYP2C9
chr10:94988980	["A","T"]	CYP2C9*3.002	no	function	CYP2C9
chr10:94988980	["A","T"]	CYP2C9*1.005	normal	function	CYP2C9
chr10:94988984	["G","A"]	CYP2C9*30.001	decreased	function	CYP2C9
chr10:94989020	["C","T"]	CYP2C9*12.001	decreased	function	CYP2C9
chr10:94989095	["C","T"]	CYP2C9*8.001	decreased	function	CYP2C9
chr10:94989095	["C","T"]	CYP2C9*8.002	decreased	function	CYP2C9
chr10:94989116	["C","T"]	CYP2C9*8.003	decreased	function	CYP2C9
chr10:94989116	["C","T"]	CYP2C9*8.004	decreased	function	CYP2C9
chr10:94989136	["C","G"]	CYP2C9*2.004	decreased	function	CYP2C9
chr10:94989183	["C","T"]	CYP2C9*8.002	decreased	function	CYP2C9
chr12:21176804	["A","G"]	SLCO1B1*14.001	increased	function	SLCO1B1
chr12:21176804	["A","G"]	SLCO1B1*37.003	normal	function	SLCO1B1
chr12:21176804	["A","G"]	SLCO1B1*37.005	normal	function	SLCO1B1
chr12:21176804	["A","G"]	SLCO1B1*37.006	normal	function	SLCO1B1
chr12:21176804	["A","G"]	SLCO1B1*20.002	increased	function	SLCO1B1
chr12:21176804	["A","G"]	SLCO1B1*37.004	normal	function	SLCO1B1
chr12:21176804	["A","G"]	SLCO1B1*14.003	increased	function	SLCO1B1
chr12:21176804	["A","G"]	SLCO1B1*46.001	no	function	SLCO1B1
chr12:21176804	["A","G"]	SLCO1B1*14.002	increased	function	SLCO1B1
chr12:21176804	["A","G"]	SLCO1B1*47.001	no	function	SLCO1B1
chr12:21176827	["G","A"]	SLCO1B1*14.002	increased	function	SLCO1B1
chr12:21176879	["C","A"]	SLCO1B1*14.001	increased	function	SLCO1B1
chr12:21176879	["C","A"]	SLCO1B1*14.003	increased	function	SLCO1B1
chr12:21176879	["C","A"]	SLCO1B1*14.002	increased	function	SLCO1B1
chr12:21178615	["T","C"]	SLCO1B1*46.001	no	function	SLCO1B1
chr12:21178615	["T","C"]	SLCO1B1*47.001	no	function	SLCO1B1
chr12:21178665	["T","C"]	SLCO1B1*1.002	normal	function	SLCO1B1
chr12:21178665	["T","C"]	SLCO1B1*1.003	normal	function	SLCO1B1
chr12:21178665	["T","C"]	SLCO1B1*14.002	increased	function	SLCO1B1
chr12:21178691	["C","T"]	SLCO1B1*37.003	normal	function	SLCO1B1
chr12:21178691	["C","T"]	SLCO1B1*37.006	normal	function	SLCO1B1
chr12:21178691	["C","T"]	SLCO1B1*1.004	normal	function	SLCO1B1
chr12:21178691	["C","T"]	SLCO1B1*20.002	increased	function	SLCO1B1
chr12:21178691	["C","T"]	SLCO1B1*37.004	normal	function	SLCO1B1
chr12:21178691	["C","T"]	SLCO1B1*14.003	increased	function	SLCO1B1
chr12:21178691	["C","T"]	SLCO1B1*46.001	no	function	SLCO1B1
chr12:21178691	["C","T"]	SLCO1B1*14.002	increased	function	SLCO1B1
chr12:21178691	["C","T"]	SLCO1B1*47.001	no	function	SLCO1B1
chr12:21200544	["C","G"]	SLCO1B1*47.001	no	function	SLCO1B1
chr12:21222355	["C","T"]	SLCO1B1*46.001	no	function	SLCO1B1
chr12:21239042	["A","C"]	SLCO1B1*20.002	increased	function	SLCO1B1
chr12:21239235	["T","G"]	SLCO1B1*1.003	normal	function	SLCO1B1
chr12:21239271	["C","T"]	SLCO1B1*37.006	normal	function	SLCO1B1
chr12:21239356	["T","C"]	SLCO1B1*37.003	normal	function	SLCO1B1
chr12:21239356	["T","C"]	SLCO1B1*1.004	normal	function	SLCO1B1
chr13:48037696	["G","A"]	NUDT15*1.008	normal	function	NUDT15
chr13:48037727	["G","A"]	NUDT15*1.004	normal	function	NUDT15
chr13:48037782	["A","C"]	NUDT15*1.002	normal	function	NUDT15
chr13:48037869	["C","A"]	NUDT15*1.006	normal	function	NUDT15
chr13:48045719	["C","T"]	NUDT15*3.001	no	function	NUDT15
chr13:48045719	["C","T"]	NUDT15*2.001	no	function	NUDT15
chr13:48045806	["G","A"]	NUDT15*1.005	normal	function	NUDT15
chr19:40991369	["C","T"]	CYP2B6*2.002	normal	function	CYP2B6
chr19:40991369	["C","T"]	CYP2B6*2.001	normal	function	CYP2B6
chr19:40991369	["C","T"]	CYP2B6*2.003	normal	function	CYP2B6
chr19:40991381	["A","T"]	CYP2B6*17.001	normal	function	CYP2B6
chr19:40991381	["A","T"]	CYP2B6*17.002	normal	function	CYP2B6
chr19:40991388	["A","G"]	CYP2B6*17.001	normal	function	CYP2B6
chr19:40991388	["A","G"]	CYP2B6*17.002	normal	function	CYP2B6
chr19:40991390	["C","A"]	CYP2B6*17.001	normal	function	CYP2B6
chr19:40991390	["C","A"]	CYP2B6*17.002	normal	function	CYP2B6
chr19:40991391	["G","C"]	CYP2B6*17.001	normal	function	CYP2B6
chr19:40991391	["G","C"]	CYP2B6*17.002	normal	function	CYP2B6
chr19:41004015	["T","A"]	CYP2B6*38.001	no	function	CYP2B6
chr19:41004030	["G","A"]	CYP2B6*35.001	no	function	CYP2B6
chr19:41004045	["G","C"]	CYP2B6*2.002	normal	function	CYP2B6
chr19:41004045	["G","C"]	CYP2B6*2.003	normal	function	CYP2B6
chr19:41004093	["T","G"]	CYP2B6*35.001	no	function	CYP2B6
chr19:41004125	["G","A"]	CYP2B6*12.001	no	function	CYP2B6
chr19:41004158	["G","T"]	CYP2B6*35.001	no	function	CYP2B6
chr19:41004303	["T","C"]	CYP2B6*35.001	no	function	CYP2B6
chr19:41004377	["A","G"]	CYP2B6*13.001	no	function	CYP2B6
chr19:41004377	["A","G"]	CYP2B6*8.001	no	function	CYP2B6
chr19:41004406	["G","T"]	CYP2B6*35.001	no	function	CYP2B6
chr19:41004427	["G","A"]	CYP2B6*35.001	no	function	CYP2B6
chr19:41006919	["C","G"]	CYP2B6*26.001	decreased	function	CYP2B6
chr19:41006923	["C","T"]	CYP2B6*20.001	decreased	function	CYP2B6
chr19:41006936	["G","T"]	CYP2B6*34.001	decreased	function	CYP2B6
chr19:41006936	["G","T"]	CYP2B6*7.001	decreased	function	CYP2B6
chr19:41006936	["G","T"]	CYP2B6*6.003	decreased	function	CYP2B6
chr19:41006936	["G","T"]	CYP2B6*9.001	decreased	function	CYP2B6
chr19:41006936	["G","T"]	CYP2B6*36.001	decreased	function	CYP2B6
chr19:41006936	["G","T"]	CYP2B6*13.001	no	function	CYP2B6
chr19:41006936	["G","T"]	CYP2B6*6.002	decreased	function	CYP2B6
chr19:41006936	["G","T"]	CYP2B6*6.004	decreased	function	CYP2B6
chr19:41006936	["G","T"]	CYP2B6*20.001	decreased	function	CYP2B6
chr19:41006936	["G","T"]	CYP2B6*19.001	decreased	function	CYP2B6
chr19:41006936	["G","T"]	CYP2B6*38.001	no	function	CYP2B6
chr19:41006936	["G","T"]	CYP2B6*26.001	decreased	function	CYP2B6
chr19:41006936	["G","T"]	CYP2B6*37.001	no	function	CYP2B6
chr19:41006936	["G","T"]	CYP2B6*6.001	decreased	function	CYP2B6
chr19:41006968	["T","G"]	CYP2B6*37.001	no	function	CYP2B6
chr19:41007013	["T","C"]	CYP2B6*35.001	no	function	CYP2B6
chr19:41009358	["A","G"]	CYP2B6*4.001	increased	function	CYP2B6
chr19:41009358	["A","G"]	CYP2B6*34.001	decreased	function	CYP2B6
chr19:41009358	["A","G"]	CYP2B6*7.001	decreased	function	CYP2B6
chr19:41009358	["A","G"]	CYP2B6*18.002	no	function	CYP2B6
chr19:41009358	["A","G"]	CYP2B6*6.003	decreased	function	CYP2B6
chr19:41009358	["A","G"]	CYP2B6*36.001	decreased	function	CYP2B6
chr19:41009358	["A","G"]	CYP2B6*4.002	increased	function	CYP2B6
chr19:41009358	["A","G"]	CYP2B6*13.001	no	function	CYP2B6
chr19:41009358	["A","G"]	CYP2B6*6.002	decreased	function	CYP2B6
chr19:41009358	["A","G"]	CYP2B6*6.004	decreased	function	CYP2B6
chr19:41009358	["A","G"]	CYP2B6*20.001	decreased	function	CYP2B6
chr19:41009358	["A","G"]	CYP2B6*19.001	decreased	function	CYP2B6
chr19:41009358	["A","G"]	CYP2B6*38.001	no	function	CYP2B6
chr19:41009358	["A","G"]	CYP2B6*26.001	decreased	function	CYP2B6
chr19:41009358	["A","G"]	CYP2B6*37.001	no	function	CYP2B6
chr19:41009358	["A","G"]	CYP2B6*6.001	decreased	function	CYP2B6
chr19:41010006	["G","C"]	CYP2B6*35.001	no	function	CYP2B6
chr19:41010088	["C","G"]	CYP2B6*28.001	no	function	CYP2B6
chr19:41010104	["C","T"]	CYP2B6*17.001	normal	function	CYP2B6
chr19:41010108	["C","A"]	CYP2B6*31.001	normal	function	CYP2B6
chr19:41012316	["T","C"]	CYP2B6*18.002	no	function	CYP2B6
chr19:41012316	["T","C"]	CYP2B6*18.001	no	function	CYP2B6
chr19:41012339	["C","T"]	CYP2B6*19.001	decreased	function	CYP2B6
chr19:41012465	["C","T"]	CYP2B6*28.001	no	function	CYP2B6
chr19:41012740	["G","A"]	CYP2B6*32.001	normal	function	CYP2B6
chr19:41016778	["G","A"]	CYP2B6*24.001	no	function	CYP2B6
chr19:41016810	["C","A"]	CYP2B6*34.001	decreased	function	CYP2B6
chr19:41016810	["C","T"]	CYP2B6*7.001	decreased	function	CYP2B6
chr19:41016810	["C","T"]	CYP2B6*5.003	normal	function	CYP2B6
chr19:41016810	["C","T"]	CYP2B6*5.002	normal	function	CYP2B6
chr19:41016810	["C","T"]	CYP2B6*5.001	normal	function	CYP2B6
chr19:41017111	["C","T"]	CYP2B6*1.014	normal	function	CYP2B6
chr19:41017111	["C","T"]	CYP2B6*18.001	no	function	CYP2B6
chr19:41017111	["C","T"]	CYP2B6*1.007	normal	function	CYP2B6
chr19:41017111	["C","T"]	CYP2B6*6.004	decreased	function	CYP2B6
chr19:41017111	["C","T"]	CYP2B6*1.015	normal	function	CYP2B6
chr19:41017111	["C","T"]	CYP2B6*2.003	normal	function	CYP2B6
chr19:41017349	["A","G"]	CYP2B6*1.007	normal	function	CYP2B6
chr19:41017398	["T","C"]	CYP2B6*6.002	decreased	function	CYP2B6
chr19:41017398	["T","C"]	CYP2B6*1.007	normal	function	CYP2B6
chr19:41017398	["T","C"]	CYP2B6*6.004	decreased	function	CYP2B6
chr19:41017398	["T","C"]	CYP2B6*1.015	normal	function	CYP2B6
chr19:41017398	["T","C"]	CYP2B6*2.003	normal	function	CYP2B6
chr19:41017655	["G","T"]	CYP2B6*1.015	normal	function	CYP2B6
chr19:41017899	["G","T"]	CYP2B6*2.003	normal	function	CYP2B6
chr19:41018082	["G","A"]	CYP2B6*18.001	no	function	CYP2B6
chr19:41018104	["A","T"]	CYP2B6*6.002	decreased	function	CYP2B6
chr19:41018104	["A","T"]	CYP2B6*6.004	decreased	function	CYP2B6
chr19:41018182	["A","G"]	CYP2B6*6.002	decreased	function	CYP2B6
chr19:41018182	["A","G"]	CYP2B6*1.007	normal	function	CYP2B6
chr19:41018182	["A","G"]	CYP2B6*6.004	decreased	function	CYP2B6
chr19:41018182	["A","G"]	CYP2B6*1.015	normal	function	CYP2B6
chr19:41018182	["A","G"]	CYP2B6*2.003	normal	function	CYP2B6
chr19:41018226	["A","C"]	CYP2B6*1.007	normal	function	CYP2B6
chr19:41018226	["A","C"]	CYP2B6*2.003	normal	function	CYP2B6
chr19:41018227	["G","A"]	CYP2B6*2.003	normal	function	CYP2B6
chr19:41018248	["T","C"]	CYP2B6*1.007	normal	function	CYP2B6
chr19:41018248	["T","C"]	CYP2B6*2.003	normal	function	CYP2B6
chr22:42126462	["G","A"]	CYP2D6*4.022	no	function	CYP2D6
chr22:42126548	["G","A"]	CYP2D6*4.016	no	function	CYP2D6
chr22:42126607	["T","C"]	CYP2D6*1.036	normal	function	CYP2D6
chr22:42126611	["C","G"]	CYP2D6*56.001	no	function	CYP2D6
chr22:42126611	["C","G"]	CYP2D6*55.001	decreased	function	CYP2D6
chr22:42126611	["C","G"]	CYP2D6*11.001	no	function	CYP2D6
chr22:42126611	["C","G"]	CYP2D6*4.011	no	function	CYP2D6
chr22:42126611	["C","G"]	CYP2D6*10.003	decreased	function	CYP2D6
chr22:42126611	["C","G"]	CYP2D6*10.002	decreased	function	CYP2D6
chr22:42126611	["C","G"]	CYP2D6*2.028	normal	function	CYP2D6
chr22:42126611	["C","G"]	CYP2D6*4.005	no	function	CYP2D6
chr22:42126611	["C","G"]	CYP2D6*2.013	normal	function	CYP2D6
chr22:42126611	["C","G"]	CYP2D6*2.018	normal	function	CYP2D6
chr22:42126611	["C","G"]	CYP2D6*4.008	no	function	CYP2D6
chr22:42126611	["C","G"]	CYP2D6*2.003	normal	function	CYP2D6
chr22:42126611	["C","G"]	CYP2D6*4.019	no	function	CYP2D6
chr22:42126611	["C","G"]	CYP2D6*19.001	no	function	CYP2D6
chr22:42126611	["C","G"]	CYP2D6*2.008	normal	function	CYP2D6
chr22:42126611	["C","G"]	CYP2D6*4.022	no	function	CYP2D6
chr22:42126611	["C","G"]	CYP2D6*148.001	normal	function	CYP2D6
chr22:42126611	["C","G"]	CYP2D6*2.023	normal	function	CYP2D6
chr22:42126611	["C","G"]	CYP2D6*4.001	no	function	CYP2D6
chr22:42126611	["C","G"]	CYP2D6*4.020	no	function	CYP2D6
chr22:42126611	["C","G"]	CYP2D6*39.001	normal	function	CYP2D6
chr22:42126611	["C","G"]	CYP2D6*2.019	normal	function	CYP2D6
chr22:42126611	["C","G"]	CYP2D6*129.001	no	function	CYP2D6
chr22:42126611	["C","G"]	CYP2D6*41.001	decreased	function	CYP2D6
chr22:42126611	["C","G"]	CYP2D6*36.003	no	function	CYP2D6
chr22:42126611	["C","G"]	CYP2D6*2.009	normal	function	CYP2D6
chr22:42126611	["C","G"]	CYP2D6*2.021	normal	function	CYP2D6
chr22:42126611	["C","G"]	CYP2D6*4.024	no	function	CYP2D6
chr22:42126611	["C","G"]	CYP2D6*29.001	decreased	function	CYP2D6
chr22:42126611	["C","G"]	CYP2D6*6.003	no	function	CYP2D6
chr22:42126611	["C","G"]	CYP2D6*4.010	no	function	CYP2D6
chr22:42126611	["C","G"]	CYP2D6*101.001	no	function	CYP2D6
chr22:42126611	["C","G"]	CYP2D6*2.005	normal	function	CYP2D6
chr22:42126611	["C","G"]	CYP2D6*2.022	normal	function	CYP2D6
chr22:42126611	["C","G"]	CYP2D6*4.007	no	function	CYP2D6
chr22:42126611	["C","G"]	CYP2D6*2.002	normal	function	CYP2D6
chr22:42126611	["C","G"]	CYP2D6*99.001	no	function	CYP2D6
chr22:42126611	["C","G"]	CYP2D6*46.003	no	function	CYP2D6
chr22:42126611	["C","G"]	CYP2D6*46.002	normal	function	CYP2D6
chr22:42126611	["C","G"]	CYP2D6*56.002	no	function	CYP2D6
chr22:42126611	["C","G"]	CYP2D6*51.001	no	function	CYP2D6
chr22:42126611	["C","G"]	CYP2D6*2.015	normal	function	CYP2D6
chr22:42126611	["C","G"]	CYP2D6*10.006	decreased	function	CYP2D6
chr22:42126611	["C","G"]	CYP2D6*8.001	no	function	CYP2D6
chr22:42126611	["C","G"]	CYP2D6*2.024	normal	function	CYP2D6
chr22:42126611	["C","G"]	CYP2D6*10.005	decreased	function	CYP2D6
chr22:42126611	["C","G"]	CYP2D6*4.003	no	function	CYP2D6
chr22:42126611	["C","G"]	CYP2D6*47.001	no	function	CYP2D6
chr22:42126611	["C","G"]	CYP2D6*2.026	normal	function	CYP2D6
chr22:42126611	["C","G"]	CYP2D6*10.004	decreased	function	CYP2D6
chr22:42126611	["C","G"]	CYP2D6*4.030	no	function	CYP2D6
chr22:42126611	["C","G"]	CYP2D6*41.004	decreased	function	CYP2D6
chr22:42126611	["C","G"]	CYP2D6*2.025	normal	function	CYP2D6
chr22:42126611	["C","G"]	CYP2D6*36.002	no	function	CYP2D6
chr22:42126611	["C","G"]	CYP2D6*54.001	decreased	function	CYP2D6
chr22:42126611	["C","G"]	CYP2D6*4.016	no	function	CYP2D6
chr22:42126611	["C","G"]	CYP2D6*4.021	no	function	CYP2D6
chr22:42126611	["C","G"]	CYP2D6*69.001	no	function	CYP2D6
chr22:42126611	["C","G"]	CYP2D6*2.006	normal	function	CYP2D6
chr22:42126611	["C","G"]	CYP2D6*2.010	normal	function	CYP2D6
chr22:42126611	["C","G"]	CYP2D6*39.002	normal	function	CYP2D6
chr22:42126611	["C","G"]	CYP2D6*35.004	normal	function	CYP2D6
chr22:42126611	["C","G"]	CYP2D6*2.007	normal	function	CYP2D6
chr22:42126611	["C","G"]	CYP2D6*21.002	no	function	CYP2D6
chr22:42126611	["C","G"]	CYP2D6*4.028	no	function	CYP2D6
chr22:42126611	["C","G"]	CYP2D6*4.015	no	function	CYP2D6
chr22:42126611	["C","G"]	CYP2D6*56.003	no	function	CYP2D6
chr22:42126611	["C","G"]	CYP2D6*36.001	no	function	CYP2D6
chr22:42126611	["C","G"]	CYP2D6*17.003	decreased	function	CYP2D6
chr22:42126611	["C","G"]	CYP2D6*59.001	decreased	function	CYP2D6
chr22:42126611	["C","G"]	CYP2D6*2.016	normal	function	CYP2D6
chr22:42126611	["C","G"]	CYP2D6*12.001	no	function	CYP2D6
chr22:42126611	["C","G"]	CYP2D6*36.004	no	function	CYP2D6
chr22:42126611	["C","G"]	CYP2D6*2.027	normal	function	CYP2D6
chr22:42126611	["C","G"]	CYP2D6*4.029	no	function	CYP2D6
chr22:42126611	["C","G"]	CYP2D6*40.001	no	function	CYP2D6
chr22:42126611	["C","G"]	CYP2D6*57.001	no	function	CYP2D6
chr22:42126611	["C","G"]	CYP2D6*10.007	decreased	function	CYP2D6
chr22:42126611	["C","G"]	CYP2D6*114.001	no	function	CYP2D6
chr22:42126611	["C","G"]	CYP2D6*31.001	no	function	CYP2D6
chr22:42126611	["C","G"]	CYP2D6*2.020	normal	function	CYP2D6
chr22:42126611	["C","G"]	CYP2D6*4.026	no	function	CYP2D6
chr22:42126611	["C","G"]	CYP2D6*20.001	no	function	CYP2D6
chr22:42126611	["C","G"]	CYP2D6*4.017	no	function	CYP2D6
chr22:42126611	["C","G"]	CYP2D6*42.001	no	function	CYP2D6
chr22:42126611	["C","G"]	CYP2D6*4.018	no	function	CYP2D6
chr22:42126611	["C","G"]	CYP2D6*35.006	normal	function	CYP2D6
chr22:42126611	["C","G"]	CYP2D6*12.002	no	function	CYP2D6
chr22:42126611	["C","G"]	CYP2D6*35.005	normal	function	CYP2D6
chr22:42126611	["C","G"]	CYP2D6*21.001	no	function	CYP2D6
chr22:42126611	["C","G"]	CYP2D6*10.001	decreased	function	CYP2D6
chr22:42126611	["C","G"]	CYP2D6*35.007	normal	function	CYP2D6
chr22:42126611	["C","G"]	CYP2D6*2.001	normal	function	CYP2D6
chr22:42126611	["C","G"]	CYP2D6*4.002	no	function	CYP2D6
chr22:42126611	["C","G"]	CYP2D6*4.006	no	function	CYP2D6
chr22:42126611	["C","G"]	CYP2D6*41.003	decreased	function	CYP2D6
chr22:42126611	["C","G"]	CYP2D6*35.003	normal	function	CYP2D6
chr22:42126611	["C","G"]	CYP2D6*4.023	no	function	CYP2D6
chr22:42126611	["C","G"]	CYP2D6*2.014	normal	function	CYP2D6
chr22:42126611	["C","G"]	CYP2D6*2.012	normal	function	CYP2D6
chr22:42126611	["C","G"]	CYP2D6*4.025	no	function	CYP2D6
chr22:42126611	["C","G"]	CYP2D6*49.001	decreased	function	CYP2D6
chr22:42126611	["C","G"]	CYP2D6*14.001	decreased	function	CYP2D6
chr22:42126611	["C","G"]	CYP2D6*45.001	normal	function	CYP2D6
chr22:42126611	["C","G"]	CYP2D6*4.014	no	function	CYP2D6
chr22:42126611	["C","G"]	CYP2D6*4.004	no	function	CYP2D6
chr22:42126611	["C","G"]	CYP2D6*45.002	normal	function	CYP2D6
chr22:42126611	["C","G"]	CYP2D6*17.004	decreased	function	CYP2D6
chr22:42126611	["C","G"]	CYP2D6*35.002	normal	function	CYP2D6
chr22:42126611	["C","G"]	CYP2D6*2.017	normal	function	CYP2D6
chr22:42126611	["C","G"]	CYP2D6*4.013	no	function	CYP2D6
chr22:42126611	["C","G"]	CYP2D6*45.003	normal	function	CYP2D6
chr22:42126611	["C","G"]	CYP2D6*17.001	decreased	function	CYP2D6
chr22:42126611	["C","G"]	CYP2D6*100.001	no	function	CYP2D6
chr22:42126611	["C","G"]	CYP2D6*35.001	normal	function	CYP2D6
chr22:42126611	["C","G"]	CYP2D6*2.004	normal	function	CYP2D6
chr22:42126611	["C","G"]	CYP2D6*17.002	decreased	function	CYP2D6
chr22:42126611	["C","G"]	CYP2D6*41.005	decreased	function	CYP2D6
chr22:42126611	["C","G"]	CYP2D6*41.002	decreased	function	CYP2D6
chr22:42126611	["C","G"]	CYP2D6*2.011	normal	function	CYP2D6
chr22:42126611	["C","G"]	CYP2D6*46.001	normal	function	CYP2D6
chr22:42126619	["G","A"]	CYP2D6*36.003	no	function	CYP2D6
chr22:42126619	["G","A"]	CYP2D6*36.002	no	function	CYP2D6
chr22:42126619	["G","A"]	CYP2D6*36.001	no	function	CYP2D6
chr22:42126619	["G","A"]	CYP2D6*36.004	no	function	CYP2D6
chr22:42126619	["G","A"]	CYP2D6*57.001	no	function	CYP2D6
chr22:42126619	["G","A"]	CYP2D6*4.013	no	function	CYP2D6
chr22:42126622	["A","G"]	CYP2D6*36.003	no	function	CYP2D6
chr22:42126622	["A","G"]	CYP2D6*36.002	no	function	CYP2D6
chr22:42126622	["A","G"]	CYP2D6*36.001	no	function	CYP2D6
chr22:42126622	["A","G"]	CYP2D6*36.004	no	function	CYP2D6
chr22:42126622	["A","G"]	CYP2D6*57.001	no	function	CYP2D6
chr22:42126622	["A","G"]	CYP2D6*4.013	no	function	CYP2D6
chr22:42126623	["G","C"]	CYP2D6*36.003	no	function	CYP2D6
chr22:42126623	["G","C"]	CYP2D6*36.002	no	function	CYP2D6
chr22:42126623	["G","C"]	CYP2D6*36.001	no	function	CYP2D6
chr22:42126623	["G","C"]	CYP2D6*36.004	no	function	CYP2D6
chr22:42126623	["G","C"]	CYP2D6*57.001	no	function	CYP2D6
chr22:42126623	["G","C"]	CYP2D6*4.013	no	function	CYP2D6
chr22:42126624	["C","T"]	CYP2D6*36.003	no	function	CYP2D6
chr22:42126624	["C","T"]	CYP2D6*36.002	no	function	CYP2D6
chr22:42126624	["C","T"]	CYP2D6*36.001	no	function	CYP2D6
chr22:42126624	["C","T"]	CYP2D6*36.004	no	function	CYP2D6
chr22:42126624	["C","T"]	CYP2D6*57.001	no	function	CYP2D6
chr22:42126624	["C","T"]	CYP2D6*4.013	no	function	CYP2D6
chr22:42126625	["A","G"]	CYP2D6*36.003	no	function	CYP2D6
chr22:42126625	["A","G"]	CYP2D6*36.002	no	function	CYP2D6
chr22:42126625	["A","G"]	CYP2D6*36.001	no	function	CYP2D6
chr22:42126625	["A","G"]	CYP2D6*36.004	no	function	CYP2D6
chr22:42126625	["A","G"]	CYP2D6*57.001	no	function	CYP2D6
chr22:42126625	["A","G"]	CYP2D6*4.013	no	function	CYP2D6
chr22:42126627	["A","C"]	CYP2D6*36.003	no	function	CYP2D6
chr22:42126627	["A","C"]	CYP2D6*36.002	no	function	CYP2D6
chr22:42126627	["A","C"]	CYP2D6*36.001	no	function	CYP2D6
chr22:42126627	["A","C"]	CYP2D6*36.004	no	function	CYP2D6
chr22:42126627	["A","C"]	CYP2D6*57.001	no	function	CYP2D6
chr22:42126627	["A","C"]	CYP2D6*4.013	no	function	CYP2D6
chr22:42126633	["C","G"]	CYP2D6*36.003	no	function	CYP2D6
chr22:42126633	["C","G"]	CYP2D6*36.002	no	function	CYP2D6
chr22:42126633	["C","G"]	CYP2D6*36.001	no	function	CYP2D6
chr22:42126633	["C","G"]	CYP2D6*36.004	no	function	CYP2D6
chr22:42126633	["C","G"]	CYP2D6*57.001	no	function	CYP2D6
chr22:42126633	["C","G"]	CYP2D6*4.013	no	function	CYP2D6
chr22:42126635	["T","G"]	CYP2D6*36.003	no	function	CYP2D6
chr22:42126635	["T","G"]	CYP2D6*36.002	no	function	CYP2D6
chr22:42126635	["T","G"]	CYP2D6*36.001	no	function	CYP2D6
chr22:42126635	["T","G"]	CYP2D6*36.004	no	function	CYP2D6
chr22:42126635	["T","G"]	CYP2D6*57.001	no	function	CYP2D6
chr22:42126635	["T","G"]	CYP2D6*4.013	no	function	CYP2D6
chr22:42126636	["G","A"]	CYP2D6*36.003	no	function	CYP2D6
chr22:42126636	["G","A"]	CYP2D6*36.002	no	function	CYP2D6
chr22:42126636	["G","A"]	CYP2D6*36.001	no	function	CYP2D6
chr22:42126636	["G","A"]	CYP2D6*36.004	no	function	CYP2D6
chr22:42126636	["G","A"]	CYP2D6*57.001	no	function	CYP2D6
chr22:42126636	["G","A"]	CYP2D6*4.013	no	function	CYP2D6
chr22:42126658	["A","G"]	CYP2D6*36.003	no	function	CYP2D6
chr22:42126658	["A","G"]	CYP2D6*36.002	no	function	CYP2D6
chr22:42126658	["A","G"]	CYP2D6*36.001	no	function	CYP2D6
chr22:42126658	["A","G"]	CYP2D6*36.004	no	function	CYP2D6
chr22:42126658	["A","G"]	CYP2D6*57.001	no	function	CYP2D6
chr22:42126658	["A","G"]	CYP2D6*4.013	no	function	CYP2D6
chr22:42126660	["T","C"]	CYP2D6*36.003	no	function	CYP2D6
chr22:42126660	["T","C"]	CYP2D6*36.002	no	function	CYP2D6
chr22:42126660	["T","C"]	CYP2D6*36.001	no	function	CYP2D6
chr22:42126660	["T","C"]	CYP2D6*36.004	no	function	CYP2D6
chr22:42126660	["T","C"]	CYP2D6*57.001	no	function	CYP2D6
chr22:42126660	["T","C"]	CYP2D6*4.013	no	function	CYP2D6
chr22:42126663	["G","C"]	CYP2D6*36.003	no	function	CYP2D6
chr22:42126663	["G","C"]	CYP2D6*36.002	no	function	CYP2D6
chr22:42126663	["G","C"]	CYP2D6*36.001	no	function	CYP2D6
chr22:42126663	["G","C"]	CYP2D6*36.004	no	function	CYP2D6
chr22:42126663	["G","C"]	CYP2D6*57.001	no	function	CYP2D6
chr22:42126663	["G","C"]	CYP2D6*4.013	no	function	CYP2D6
chr22:42126667	["C","G"]	CYP2D6*36.003	no	function	CYP2D6
chr22:42126667	["C","G"]	CYP2D6*36.002	no	function	CYP2D6
chr22:42126667	["C","G"]	CYP2D6*36.001	no	function	CYP2D6
chr22:42126667	["C","G"]	CYP2D6*36.004	no	function	CYP2D6
chr22:42126667	["C","G"]	CYP2D6*57.001	no	function	CYP2D6
chr22:42126667	["C","G"]	CYP2D6*4.013	no	function	CYP2D6
chr22:42126676	["G","A"]	CYP2D6*2.009	normal	function	CYP2D6
chr22:42126690	["G","C"]	CYP2D6*4.023	no	function	CYP2D6
chr22:42126722	["G","T"]	CYP2D6*4.028	no	function	CYP2D6
chr22:42126747	["G","A"]	CYP2D6*62.001	no	function	CYP2D6
chr22:42126749	["C","T"]	CYP2D6*31.001	no	function	CYP2D6
chr22:42126763	["G","T"]	CYP2D6*2.023	normal	function	CYP2D6
chr22:42126776	["G","T"]	CYP2D6*41.003	decreased	function	CYP2D6
chr22:42126843	["A","G"]	CYP2D6*2.014	normal	function	CYP2D6
chr22:42126896	["G","A"]	CYP2D6*96.001	no	function	CYP2D6
chr22:42126904	["A","G"]	CYP2D6*4.003	no	function	CYP2D6
chr22:42126914	["C","G"]	CYP2D6*4.008	no	function	CYP2D6
chr22:42126938	["C","T"]	CYP2D6*148.001	normal	function	CYP2D6
chr22:42126938	["C","T"]	CYP2D6*27.001	normal	function	CYP2D6
chr22:42126956	["T","G"]	CYP2D6*55.001	decreased	function	CYP2D6
chr22:42126963	["C","T"]	CYP2D6*1.002	normal	function	CYP2D6
chr22:42127001	["G","A"]	CYP2D6*56.001	no	function	CYP2D6
chr22:42127001	["G","A"]	CYP2D6*55.001	decreased	function	CYP2D6
chr22:42127001	["G","A"]	CYP2D6*11.001	no	function	CYP2D6
chr22:42127001	["G","A"]	CYP2D6*2.028	normal	function	CYP2D6
chr22:42127001	["G","A"]	CYP2D6*2.013	normal	function	CYP2D6
chr22:42127001	["G","A"]	CYP2D6*2.018	normal	function	CYP2D6
chr22:42127001	["G","A"]	CYP2D6*148.001	normal	function	CYP2D6
chr22:42127001	["G","A"]	CYP2D6*2.023	normal	function	CYP2D6
chr22:42127001	["G","A"]	CYP2D6*2.019	normal	function	CYP2D6
chr22:42127001	["G","A"]	CYP2D6*129.001	no	function	CYP2D6
chr22:42127001	["G","A"]	CYP2D6*41.001	decreased	function	CYP2D6
chr22:42127001	["G","A"]	CYP2D6*2.005	normal	function	CYP2D6
chr22:42127001	["G","A"]	CYP2D6*2.022	normal	function	CYP2D6
chr22:42127001	["G","A"]	CYP2D6*46.003	no	function	CYP2D6
chr22:42127001	["G","A"]	CYP2D6*46.002	normal	function	CYP2D6
chr22:42127001	["G","A"]	CYP2D6*2.015	normal	function	CYP2D6
chr22:42127001	["G","A"]	CYP2D6*2.024	normal	function	CYP2D6
chr22:42127001	["G","A"]	CYP2D6*2.026	normal	function	CYP2D6
chr22:42127001	["G","A"]	CYP2D6*41.004	decreased	function	CYP2D6
chr22:42127001	["G","A"]	CYP2D6*69.001	no	function	CYP2D6
chr22:42127001	["G","A"]	CYP2D6*2.010	normal	function	CYP2D6
chr22:42127001	["G","A"]	CYP2D6*35.004	normal	function	CYP2D6
chr22:42127001	["G","A"]	CYP2D6*21.002	no	function	CYP2D6
chr22:42127001	["G","A"]	CYP2D6*17.003	decreased	function	CYP2D6
chr22:42127001	["G","A"]	CYP2D6*59.001	decreased	function	CYP2D6
chr22:42127001	["G","A"]	CYP2D6*2.016	normal	function	CYP2D6
chr22:42127001	["G","A"]	CYP2D6*2.027	normal	function	CYP2D6
chr22:42127001	["G","A"]	CYP2D6*40.001	no	function	CYP2D6
chr22:42127001	["G","A"]	CYP2D6*31.001	no	function	CYP2D6
chr22:42127001	["G","A"]	CYP2D6*2.020	normal	function	CYP2D6
chr22:42127001	["G","A"]	CYP2D6*42.001	no	function	CYP2D6
chr22:42127001	["G","A"]	CYP2D6*35.006	normal	function	CYP2D6
chr22:42127001	["G","A"]	CYP2D6*12.002	no	function	CYP2D6
chr22:42127001	["G","A"]	CYP2D6*35.005	normal	function	CYP2D6
chr22:42127001	["G","A"]	CYP2D6*35.007	normal	function	CYP2D6
chr22:42127001	["G","A"]	CYP2D6*2.001	normal	function	CYP2D6
chr22:42127001	["G","A"]	CYP2D6*41.003	decreased	function	CYP2D6
chr22:42127001	["G","A"]	CYP2D6*35.003	normal	function	CYP2D6
chr22:42127001	["G","A"]	CYP2D6*2.012	normal	function	CYP2D6
chr22:42127001	["G","A"]	CYP2D6*14.001	decreased	function	CYP2D6
chr22:42127001	["G","A"]	CYP2D6*45.001	normal	function	CYP2D6
chr22:42127001	["G","A"]	CYP2D6*45.002	normal	function	CYP2D6
chr22:42127001	["G","A"]	CYP2D6*17.004	decreased	function	CYP2D6
chr22:42127001	["G","A"]	CYP2D6*35.002	normal	function	CYP2D6
chr22:42127001	["G","A"]	CYP2D6*2.017	normal	function	CYP2D6
chr22:42127001	["G","A"]	CYP2D6*45.003	normal	function	CYP2D6
chr22:42127001	["G","A"]	CYP2D6*17.001	decreased	function	CYP2D6
chr22:42127001	["G","A"]	CYP2D6*35.001	normal	function	CYP2D6
chr22:42127001	["G","A"]	CYP2D6*17.002	decreased	function	CYP2D6
chr22:42127001	["G","A"]	CYP2D6*41.005	decreased	function	CYP2D6
chr22:42127001	["G","A"]	CYP2D6*41.002	decreased	function	CYP2D6
chr22:42127001	["G","A"]	CYP2D6*2.011	normal	function	CYP2D6
chr22:42127001	["G","A"]	CYP2D6*46.001	normal	function	CYP2D6
chr22:42127398	["A","G"]	CYP2D6*4.019	no	function	CYP2D6
chr22:42127407	["T","G"]	CYP2D6*56.001	no	function	CYP2D6
chr22:42127407	["T","G"]	CYP2D6*11.001	no	function	CYP2D6
chr22:42127407	["T","G"]	CYP2D6*10.002	decreased	function	CYP2D6
chr22:42127407	["T","G"]	CYP2D6*2.028	normal	function	CYP2D6
chr22:42127407	["T","G"]	CYP2D6*2.013	normal	function	CYP2D6
chr22:42127407	["T","G"]	CYP2D6*2.018	normal	function	CYP2D6
chr22:42127407	["T","G"]	CYP2D6*4.019	no	function	CYP2D6
chr22:42127407	["T","G"]	CYP2D6*4.022	no	function	CYP2D6
chr22:42127407	["T","G"]	CYP2D6*148.001	normal	function	CYP2D6
chr22:42127407	["T","G"]	CYP2D6*2.023	normal	function	CYP2D6
chr22:42127407	["T","G"]	CYP2D6*4.001	no	function	CYP2D6
chr22:42127407	["T","G"]	CYP2D6*4.020	no	function	CYP2D6
chr22:42127407	["T","G"]	CYP2D6*39.001	normal	function	CYP2D6
chr22:42127407	["T","G"]	CYP2D6*2.019	normal	function	CYP2D6
chr22:42127407	["T","G"]	CYP2D6*129.001	no	function	CYP2D6
chr22:42127407	["T","G"]	CYP2D6*41.001	decreased	function	CYP2D6
chr22:42127407	["T","G"]	CYP2D6*36.003	no	function	CYP2D6
chr22:42127407	["T","G"]	CYP2D6*4.024	no	function	CYP2D6
chr22:42127407	["T","G"]	CYP2D6*29.001	decreased	function	CYP2D6
chr22:42127407	["T","G"]	CYP2D6*101.001	no	function	CYP2D6
chr22:42127407	["T","G"]	CYP2D6*2.005	normal	function	CYP2D6
chr22:42127407	["T","G"]	CYP2D6*2.022	normal	function	CYP2D6
chr22:42127407	["T","G"]	CYP2D6*99.001	no	function	CYP2D6
chr22:42127407	["T","G"]	CYP2D6*46.003	no	function	CYP2D6
chr22:42127407	["T","G"]	CYP2D6*46.002	normal	function	CYP2D6
chr22:42127407	["T","G"]	CYP2D6*56.002	no	function	CYP2D6
chr22:42127407	["T","G"]	CYP2D6*4.012	no	function	CYP2D6
chr22:42127407	["T","G"]	CYP2D6*2.015	normal	function	CYP2D6
chr22:42127407	["T","G"]	CYP2D6*10.006	decreased	function	CYP2D6
chr22:42127407	["T","G"]	CYP2D6*1.040	normal	function	CYP2D6
chr22:42127407	["T","G"]	CYP2D6*10.005	decreased	function	CYP2D6
chr22:42127407	["T","G"]	CYP2D6*2.026	normal	function	CYP2D6
chr22:42127407	["T","G"]	CYP2D6*10.004	decreased	function	CYP2D6
chr22:42127407	["T","G"]	CYP2D6*4.030	no	function	CYP2D6
chr22:42127407	["T","G"]	CYP2D6*41.004	decreased	function	CYP2D6
chr22:42127407	["T","G"]	CYP2D6*2.025	normal	function	CYP2D6
chr22:42127407	["T","G"]	CYP2D6*36.002	no	function	CYP2D6
chr22:42127407	["T","G"]	CYP2D6*4.016	no	function	CYP2D6
chr22:42127407	["T","G"]	CYP2D6*4.021	no	function	CYP2D6
chr22:42127407	["T","G"]	CYP2D6*69.001	no	function	CYP2D6
chr22:42127407	["T","G"]	CYP2D6*2.010	normal	function	CYP2D6
chr22:42127407	["T","G"]	CYP2D6*35.004	normal	function	CYP2D6
chr22:42127407	["T","G"]	CYP2D6*21.002	no	function	CYP2D6
chr22:42127407	["T","G"]	CYP2D6*4.028	no	function	CYP2D6
chr22:42127407	["T","G"]	CYP2D6*4.015	no	function	CYP2D6
chr22:42127407	["T","G"]	CYP2D6*56.003	no	function	CYP2D6
chr22:42127407	["T","G"]	CYP2D6*36.001	no	function	CYP2D6
chr22:42127407	["T","G"]	CYP2D6*17.003	decreased	function	CYP2D6
chr22:42127407	["T","G"]	CYP2D6*59.001	decreased	function	CYP2D6
chr22:42127407	["T","G"]	CYP2D6*2.016	normal	function	CYP2D6
chr22:42127407	["T","G"]	CYP2D6*36.004	no	function	CYP2D6
chr22:42127407	["T","G"]	CYP2D6*2.027	normal	function	CYP2D6
chr22:42127407	["T","G"]	CYP2D6*4.029	no	function	CYP2D6
chr22:42127407	["T","G"]	CYP2D6*40.001	no	function	CYP2D6
chr22:42127407	["T","G"]	CYP2D6*57.001	no	function	CYP2D6
chr22:42127407	["T","G"]	CYP2D6*10.007	decreased	function	CYP2D6
chr22:42127407	["T","G"]	CYP2D6*31.001	no	function	CYP2D6
chr22:42127407	["T","G"]	CYP2D6*2.020	normal	function	CYP2D6
chr22:42127407	["T","G"]	CYP2D6*4.026	no	function	CYP2D6
chr22:42127407	["T","G"]	CYP2D6*4.017	no	function	CYP2D6
chr22:42127407	["T","G"]	CYP2D6*42.001	no	function	CYP2D6
chr22:42127407	["T","G"]	CYP2D6*4.018	no	function	CYP2D6
chr22:42127407	["T","G"]	CYP2D6*35.006	normal	function	CYP2D6
chr22:42127407	["T","G"]	CYP2D6*12.002	no	function	CYP2D6
chr22:42127407	["T","G"]	CYP2D6*35.005	normal	function	CYP2D6
chr22:42127407	["T","G"]	CYP2D6*35.007	normal	function	CYP2D6
chr22:42127407	["T","G"]	CYP2D6*2.001	normal	function	CYP2D6
chr22:42127407	["T","G"]	CYP2D6*41.003	decreased	function	CYP2D6
chr22:42127407	["T","G"]	CYP2D6*35.003	normal	function	CYP2D6
chr22:42127407	["T","G"]	CYP2D6*4.023	no	function	CYP2D6
chr22:42127407	["T","G"]	CYP2D6*2.014	normal	function	CYP2D6
chr22:42127407	["T","G"]	CYP2D6*2.012	normal	function	CYP2D6
chr22:42127407	["T","G"]	CYP2D6*4.025	no	function	CYP2D6
chr22:42127407	["T","G"]	CYP2D6*14.001	decreased	function	CYP2D6
chr22:42127407	["T","G"]	CYP2D6*45.001	normal	function	CYP2D6
chr22:42127407	["T","G"]	CYP2D6*4.014	no	function	CYP2D6
chr22:42127407	["T","G"]	CYP2D6*4.004	no	function	CYP2D6
chr22:42127407	["T","G"]	CYP2D6*45.002	normal	function	CYP2D6
chr22:42127407	["T","G"]	CYP2D6*17.004	decreased	function	CYP2D6
chr22:42127407	["T","G"]	CYP2D6*35.002	normal	function	CYP2D6
chr22:42127407	["T","G"]	CYP2D6*2.017	normal	function	CYP2D6
chr22:42127407	["T","G"]	CYP2D6*4.013	no	function	CYP2D6
chr22:42127407	["T","G"]	CYP2D6*1.041	normal	function	CYP2D6
chr22:42127407	["T","G"]	CYP2D6*45.003	normal	function	CYP2D6
chr22:42127407	["T","G"]	CYP2D6*17.001	decreased	function	CYP2D6
chr22:42127407	["T","G"]	CYP2D6*100.001	no	function	CYP2D6
chr22:42127407	["T","G"]	CYP2D6*35.001	normal	function	CYP2D6
chr22:42127407	["T","G"]	CYP2D6*17.002	decreased	function	CYP2D6
chr22:42127407	["T","G"]	CYP2D6*41.005	decreased	function	CYP2D6
chr22:42127407	["T","G"]	CYP2D6*41.002	decreased	function	CYP2D6
chr22:42127407	["T","G"]	CYP2D6*2.011	normal	function	CYP2D6
chr22:42127407	["T","G"]	CYP2D6*46.001	normal	function	CYP2D6
chr22:42127412	["G","A"]	CYP2D6*35.006	normal	function	CYP2D6
chr22:42127503	["C","T"]	CYP2D6*6.004	no	function	CYP2D6
chr22:42127526	["C","T"]	CYP2D6*4.021	no	function	CYP2D6
chr22:42127537	["A","G"]	CYP2D6*46.003	no	function	CYP2D6
chr22:42127537	["A","G"]	CYP2D6*46.002	normal	function	CYP2D6
chr22:42127537	["A","G"]	CYP2D6*2.016	normal	function	CYP2D6
chr22:42127537	["A","G"]	CYP2D6*12.002	no	function	CYP2D6
chr22:42127537	["A","G"]	CYP2D6*45.001	normal	function	CYP2D6
chr22:42127537	["A","G"]	CYP2D6*45.002	normal	function	CYP2D6
chr22:42127537	["A","G"]	CYP2D6*45.003	normal	function	CYP2D6
chr22:42127537	["A","G"]	CYP2D6*46.001	normal	function	CYP2D6
chr22:42127590	["G","A"]	CYP2D6*56.001	no	function	CYP2D6
chr22:42127590	["G","A"]	CYP2D6*56.002	no	function	CYP2D6
chr22:42127590	["G","A"]	CYP2D6*56.003	no	function	CYP2D6
chr22:42127608	["C","T"]	CYP2D6*29.001	decreased	function	CYP2D6
chr22:42127619	["T","G"]	CYP2D6*51.001	no	function	CYP2D6
chr22:42127648	["C","T"]	CYP2D6*2.024	normal	function	CYP2D6
chr22:42127660	["G","A"]	CYP2D6*1.040	normal	function	CYP2D6
chr22:42127671	["C","A"]	CYP2D6*2.014	normal	function	CYP2D6
chr22:42127680	["C","T"]	CYP2D6*1.040	normal	function	CYP2D6
chr22:42127803	["C","T"]	CYP2D6*41.001	decreased	function	CYP2D6
chr22:42127803	["C","T"]	CYP2D6*41.004	decreased	function	CYP2D6
chr22:42127803	["C","T"]	CYP2D6*69.001	no	function	CYP2D6
chr22:42127803	["C","T"]	CYP2D6*41.003	decreased	function	CYP2D6
chr22:42127803	["C","T"]	CYP2D6*41.005	decreased	function	CYP2D6
chr22:42127803	["C","T"]	CYP2D6*41.002	decreased	function	CYP2D6
chr22:42127811	["G","A"]	CYP2D6*1.009	normal	function	CYP2D6
chr22:42127841	["C","G"]	CYP2D6*44.001	no	function	CYP2D6
chr22:42127852	["C","T"]	CYP2D6*59.001	decreased	function	CYP2D6
chr22:42127853	["G","A"]	CYP2D6*4.007	no	function	CYP2D6
chr22:42127856	["T","G"]	CYP2D6*7.001	no	function	CYP2D6
chr22:42127941	["G","A"]	CYP2D6*56.001	no	function	CYP2D6
chr22:42127941	["G","A"]	CYP2D6*55.001	decreased	function	CYP2D6
chr22:42127941	["G","A"]	CYP2D6*11.001	no	function	CYP2D6
chr22:42127941	["G","A"]	CYP2D6*2.028	normal	function	CYP2D6
chr22:42127941	["G","A"]	CYP2D6*2.013	normal	function	CYP2D6
chr22:42127941	["G","A"]	CYP2D6*2.018	normal	function	CYP2D6
chr22:42127941	["G","A"]	CYP2D6*2.003	normal	function	CYP2D6
chr22:42127941	["G","A"]	CYP2D6*19.001	no	function	CYP2D6
chr22:42127941	["G","A"]	CYP2D6*2.008	normal	function	CYP2D6
chr22:42127941	["G","A"]	CYP2D6*148.001	normal	function	CYP2D6
chr22:42127941	["G","A"]	CYP2D6*2.023	normal	function	CYP2D6
chr22:42127941	["G","A"]	CYP2D6*2.019	normal	function	CYP2D6
chr22:42127941	["G","A"]	CYP2D6*129.001	no	function	CYP2D6
chr22:42127941	["G","A"]	CYP2D6*41.001	decreased	function	CYP2D6
chr22:42127941	["G","A"]	CYP2D6*2.009	normal	function	CYP2D6
chr22:42127941	["G","A"]	CYP2D6*2.021	normal	function	CYP2D6
chr22:42127941	["G","A"]	CYP2D6*29.001	decreased	function	CYP2D6
chr22:42127941	["G","A"]	CYP2D6*4.010	no	function	CYP2D6
chr22:42127941	["G","A"]	CYP2D6*2.005	normal	function	CYP2D6
chr22:42127941	["G","A"]	CYP2D6*2.022	normal	function	CYP2D6
chr22:42127941	["G","A"]	CYP2D6*2.002	normal	function	CYP2D6
chr22:42127941	["G","A"]	CYP2D6*46.003	no	function	CYP2D6
chr22:42127941	["G","A"]	CYP2D6*46.002	normal	function	CYP2D6
chr22:42127941	["G","A"]	CYP2D6*51.001	no	function	CYP2D6
chr22:42127941	["G","A"]	CYP2D6*2.015	normal	function	CYP2D6
chr22:42127941	["G","A"]	CYP2D6*8.001	no	function	CYP2D6
chr22:42127941	["G","A"]	CYP2D6*2.024	normal	function	CYP2D6
chr22:42127941	["G","A"]	CYP2D6*2.026	normal	function	CYP2D6
chr22:42127941	["G","A"]	CYP2D6*34.001	normal	function	CYP2D6
chr22:42127941	["G","A"]	CYP2D6*41.004	decreased	function	CYP2D6
chr22:42127941	["G","A"]	CYP2D6*2.025	normal	function	CYP2D6
chr22:42127941	["G","A"]	CYP2D6*69.001	no	function	CYP2D6
chr22:42127941	["G","A"]	CYP2D6*2.006	normal	function	CYP2D6
chr22:42127941	["G","A"]	CYP2D6*2.010	normal	function	CYP2D6
chr22:42127941	["G","A"]	CYP2D6*35.004	normal	function	CYP2D6
chr22:42127941	["G","A"]	CYP2D6*2.007	normal	function	CYP2D6
chr22:42127941	["G","A"]	CYP2D6*21.002	no	function	CYP2D6
chr22:42127941	["G","A"]	CYP2D6*17.003	decreased	function	CYP2D6
chr22:42127941	["G","A"]	CYP2D6*59.001	decreased	function	CYP2D6
chr22:42127941	["G","A"]	CYP2D6*2.016	normal	function	CYP2D6
chr22:42127941	["G","A"]	CYP2D6*12.001	no	function	CYP2D6
chr22:42127941	["G","A"]	CYP2D6*2.027	normal	function	CYP2D6
chr22:42127941	["G","A"]	CYP2D6*40.001	no	function	CYP2D6
chr22:42127941	["G","A"]	CYP2D6*114.001	no	function	CYP2D6
chr22:42127941	["G","A"]	CYP2D6*31.001	no	function	CYP2D6
chr22:42127941	["G","A"]	CYP2D6*2.020	normal	function	CYP2D6
chr22:42127941	["G","A"]	CYP2D6*20.001	no	function	CYP2D6
chr22:42127941	["G","A"]	CYP2D6*42.001	no	function	CYP2D6
chr22:42127941	["G","A"]	CYP2D6*35.006	normal	function	CYP2D6
chr22:42127941	["G","A"]	CYP2D6*12.002	no	function	CYP2D6
chr22:42127941	["G","A"]	CYP2D6*35.005	normal	function	CYP2D6
chr22:42127941	["G","A"]	CYP2D6*21.001	no	function	CYP2D6
chr22:42127941	["G","A"]	CYP2D6*35.007	normal	function	CYP2D6
chr22:42127941	["G","A"]	CYP2D6*2.001	normal	function	CYP2D6
chr22:42127941	["G","A"]	CYP2D6*41.003	decreased	function	CYP2D6
chr22:42127941	["G","A"]	CYP2D6*35.003	normal	function	CYP2D6
chr22:42127941	["G","A"]	CYP2D6*2.014	normal	function	CYP2D6
chr22:42127941	["G","A"]	CYP2D6*2.012	normal	function	CYP2D6
chr22:42127941	["G","A"]	CYP2D6*14.001	decreased	function	CYP2D6
chr22:42127941	["G","A"]	CYP2D6*45.001	normal	function	CYP2D6
chr22:42127941	["G","A"]	CYP2D6*45.002	normal	function	CYP2D6
chr22:42127941	["G","A"]	CYP2D6*17.004	decreased	function	CYP2D6
chr22:42127941	["G","A"]	CYP2D6*35.002	normal	function	CYP2D6
chr22:42127941	["G","A"]	CYP2D6*2.017	normal	function	CYP2D6
chr22:42127941	["G","A"]	CYP2D6*45.003	normal	function	CYP2D6
chr22:42127941	["G","A"]	CYP2D6*17.001	decreased	function	CYP2D6
chr22:42127941	["G","A"]	CYP2D6*35.001	normal	function	CYP2D6
chr22:42127941	["G","A"]	CYP2D6*2.004	normal	function	CYP2D6
chr22:42127941	["G","A"]	CYP2D6*17.002	decreased	function	CYP2D6
chr22:42127941	["G","A"]	CYP2D6*41.005	decreased	function	CYP2D6
chr22:42127941	["G","A"]	CYP2D6*41.002	decreased	function	CYP2D6
chr22:42127941	["G","A"]	CYP2D6*2.011	normal	function	CYP2D6
chr22:42127941	["G","A"]	CYP2D6*46.001	normal	function	CYP2D6
chr22:42128031	["A","T"]	CYP2D6*1.008	normal	function	CYP2D6
chr22:42128128	["C","T"]	CYP2D6*1.038	normal	function	CYP2D6
chr22:42128130	["C","T"]	CYP2D6*2.023	normal	function	CYP2D6
chr22:42128130	["C","T"]	CYP2D6*46.003	no	function	CYP2D6
chr22:42128130	["C","T"]	CYP2D6*46.002	normal	function	CYP2D6
chr22:42128130	["C","T"]	CYP2D6*12.002	no	function	CYP2D6
chr22:42128130	["C","T"]	CYP2D6*2.012	normal	function	CYP2D6
chr22:42128130	["C","T"]	CYP2D6*45.001	normal	function	CYP2D6
chr22:42128130	["C","T"]	CYP2D6*45.002	normal	function	CYP2D6
chr22:42128130	["C","T"]	CYP2D6*45.003	normal	function	CYP2D6
chr22:42128130	["C","T"]	CYP2D6*46.001	normal	function	CYP2D6
chr22:42128160	["G","A"]	CYP2D6*1.045	normal	function	CYP2D6
chr22:42128181	["A","T"]	CYP2D6*81.001	no	function	CYP2D6
chr22:42128185	["C","T"]	CYP2D6*81.001	no	function	CYP2D6
chr22:42128189	["C","A"]	CYP2D6*17.002	decreased	function	CYP2D6
chr22:42128211	["C","T"]	CYP2D6*4.019	no	function	CYP2D6
chr22:42128211	["C","T"]	CYP2D6*4.027	no	function	CYP2D6
chr22:42128212	["G","A"]	CYP2D6*81.001	no	function	CYP2D6
chr22:42128215	["G","A"]	CYP2D6*4.014	no	function	CYP2D6
chr22:42128216	["G","T"]	CYP2D6*2.028	normal	function	CYP2D6
chr22:42128216	["G","T"]	CYP2D6*46.003	no	function	CYP2D6
chr22:42128216	["G","T"]	CYP2D6*46.002	normal	function	CYP2D6
chr22:42128216	["G","T"]	CYP2D6*2.026	normal	function	CYP2D6
chr22:42128216	["G","T"]	CYP2D6*2.025	normal	function	CYP2D6
chr22:42128216	["G","T"]	CYP2D6*2.007	normal	function	CYP2D6
chr22:42128216	["G","T"]	CYP2D6*12.002	no	function	CYP2D6
chr22:42128216	["G","T"]	CYP2D6*1.004	normal	function	CYP2D6
chr22:42128216	["G","T"]	CYP2D6*45.001	normal	function	CYP2D6
chr22:42128216	["G","T"]	CYP2D6*45.002	normal	function	CYP2D6
chr22:42128216	["G","T"]	CYP2D6*1.047	normal	function	CYP2D6
chr22:42128216	["G","T"]	CYP2D6*45.003	normal	function	CYP2D6
chr22:42128216	["G","T"]	CYP2D6*46.001	normal	function	CYP2D6
chr22:42128235	["G","A"]	CYP2D6*54.001	decreased	function	CYP2D6
chr22:42128300	["C","T"]	CYP2D6*10.007	decreased	function	CYP2D6
chr22:42128308	["C","A"]	CYP2D6*33.001	normal	function	CYP2D6
chr22:42128308	["C","A"]	CYP2D6*33.002	normal	function	CYP2D6
chr22:42128311	["G","A"]	CYP2D6*2.008	normal	function	CYP2D6
chr22:42128321	["A","G"]	CYP2D6*2.003	normal	function	CYP2D6
chr22:42128321	["A","G"]	CYP2D6*2.007	normal	function	CYP2D6
chr22:42128321	["A","G"]	CYP2D6*41.002	decreased	function	CYP2D6
chr22:42128367	["G","A"]	CYP2D6*1.035	normal	function	CYP2D6
chr22:42128736	["C","T"]	CYP2D6*1.042	normal	function	CYP2D6
chr22:42128741	["G","A"]	CYP2D6*1.035	normal	function	CYP2D6
chr22:42128771	["T","C"]	CYP2D6*4.030	no	function	CYP2D6
chr22:42128774	["C","T"]	CYP2D6*4.030	no	function	CYP2D6
chr22:42128793	["A","G"]	CYP2D6*2.023	normal	function	CYP2D6
chr22:42128802	["C","A"]	CYP2D6*33.002	normal	function	CYP2D6
chr22:42128812	["A","G"]	CYP2D6*20.001	no	function	CYP2D6
chr22:42128813	["G","A"]	CYP2D6*124.002	no	function	CYP2D6
chr22:42128813	["G","A"]	CYP2D6*20.001	no	function	CYP2D6
chr22:42128813	["G","A"]	CYP2D6*1.003	normal	function	CYP2D6
chr22:42128815	["C","T"]	CYP2D6*6.006	no	function	CYP2D6
chr22:42128815	["C","T"]	CYP2D6*6.003	no	function	CYP2D6
chr22:42128815	["C","T"]	CYP2D6*6.005	no	function	CYP2D6
chr22:42128815	["C","T"]	CYP2D6*6.002	no	function	CYP2D6
chr22:42128922	["A","G"]	CYP2D6*1.005	normal	function	CYP2D6
chr22:42128933	["G","A"]	CYP2D6*4.006	no	function	CYP2D6
chr22:42128945	["C","T"]	CYP2D6*4.011	no	function	CYP2D6
chr22:42128945	["C","T"]	CYP2D6*4.005	no	function	CYP2D6
chr22:42128945	["C","T"]	CYP2D6*4.008	no	function	CYP2D6
chr22:42128945	["C","T"]	CYP2D6*4.019	no	function	CYP2D6
chr22:42128945	["C","T"]	CYP2D6*4.022	no	function	CYP2D6
chr22:42128945	["C","T"]	CYP2D6*4.001	no	function	CYP2D6
chr22:42128945	["C","T"]	CYP2D6*4.020	no	function	CYP2D6
chr22:42128945	["C","T"]	CYP2D6*4.024	no	function	CYP2D6
chr22:42128945	["C","T"]	CYP2D6*4.010	no	function	CYP2D6
chr22:42128945	["C","T"]	CYP2D6*4.007	no	function	CYP2D6
chr22:42128945	["C","T"]	CYP2D6*4.012	no	function	CYP2D6
chr22:42128945	["C","T"]	CYP2D6*4.003	no	function	CYP2D6
chr22:42128945	["C","T"]	CYP2D6*4.030	no	function	CYP2D6
chr22:42128945	["C","T"]	CYP2D6*4.016	no	function	CYP2D6
chr22:42128945	["C","T"]	CYP2D6*4.021	no	function	CYP2D6
chr22:42128945	["C","T"]	CYP2D6*4.027	no	function	CYP2D6
chr22:42128945	["C","T"]	CYP2D6*4.028	no	function	CYP2D6
chr22:42128945	["C","T"]	CYP2D6*4.015	no	function	CYP2D6
chr22:42128945	["C","T"]	CYP2D6*4.029	no	function	CYP2D6
chr22:42128945	["C","T"]	CYP2D6*4.026	no	function	CYP2D6
chr22:42128945	["C","T"]	CYP2D6*4.017	no	function	CYP2D6
chr22:42128945	["C","T"]	CYP2D6*4.018	no	function	CYP2D6
chr22:42128945	["C","T"]	CYP2D6*4.009	no	function	CYP2D6
chr22:42128945	["C","T"]	CYP2D6*4.002	no	function	CYP2D6
chr22:42128945	["C","T"]	CYP2D6*4.006	no	function	CYP2D6
chr22:42128945	["C","T"]	CYP2D6*4.023	no	function	CYP2D6
chr22:42128945	["C","T"]	CYP2D6*4.025	no	function	CYP2D6
chr22:42128945	["C","T"]	CYP2D6*4.014	no	function	CYP2D6
chr22:42128945	["C","T"]	CYP2D6*4.004	no	function	CYP2D6
chr22:42128945	["C","T"]	CYP2D6*4.013	no	function	CYP2D6
chr22:42128968	["G","T"]	CYP2D6*1.030	normal	function	CYP2D6
chr22:42129001	["T","C"]	CYP2D6*129.001	no	function	CYP2D6
chr22:42129008	["T","G"]	CYP2D6*35.007	normal	function	CYP2D6
chr22:42129033	["C","A"]	CYP2D6*8.001	no	function	CYP2D6
chr22:42129033	["C","T"]	CYP2D6*114.001	no	function	CYP2D6
chr22:42129033	["C","T"]	CYP2D6*14.001	decreased	function	CYP2D6
chr22:42129034	["G","A"]	CYP2D6*2.010	normal	function	CYP2D6
chr22:42129042	["T","C"]	CYP2D6*3.002	no	function	CYP2D6
chr22:42129043	["G","A"]	CYP2D6*4.025	no	function	CYP2D6
chr22:42129067	["G","A"]	CYP2D6*2.006	normal	function	CYP2D6
chr22:42129071	["T","G"]	CYP2D6*50.001	decreased	function	CYP2D6
chr22:42129075	["C","T"]	CYP2D6*46.003	no	function	CYP2D6
chr22:42129075	["C","T"]	CYP2D6*46.002	normal	function	CYP2D6
chr22:42129075	["C","T"]	CYP2D6*12.002	no	function	CYP2D6
chr22:42129075	["C","T"]	CYP2D6*45.001	normal	function	CYP2D6
chr22:42129075	["C","T"]	CYP2D6*45.002	normal	function	CYP2D6
chr22:42129075	["C","T"]	CYP2D6*45.003	normal	function	CYP2D6
chr22:42129075	["C","T"]	CYP2D6*46.001	normal	function	CYP2D6
chr22:42129130	["C","G"]	CYP2D6*56.001	no	function	CYP2D6
chr22:42129130	["C","G"]	CYP2D6*55.001	decreased	function	CYP2D6
chr22:42129130	["C","G"]	CYP2D6*11.001	no	function	CYP2D6
chr22:42129130	["C","G"]	CYP2D6*4.011	no	function	CYP2D6
chr22:42129130	["C","G"]	CYP2D6*10.003	decreased	function	CYP2D6
chr22:42129130	["C","G"]	CYP2D6*10.002	decreased	function	CYP2D6
chr22:42129130	["C","G"]	CYP2D6*2.028	normal	function	CYP2D6
chr22:42129130	["C","G"]	CYP2D6*4.005	no	function	CYP2D6
chr22:42129130	["C","G"]	CYP2D6*2.013	normal	function	CYP2D6
chr22:42129130	["C","G"]	CYP2D6*2.018	normal	function	CYP2D6
chr22:42129130	["C","G"]	CYP2D6*4.008	no	function	CYP2D6
chr22:42129130	["C","G"]	CYP2D6*2.003	normal	function	CYP2D6
chr22:42129130	["C","G"]	CYP2D6*4.019	no	function	CYP2D6
chr22:42129130	["C","G"]	CYP2D6*19.001	no	function	CYP2D6
chr22:42129130	["C","G"]	CYP2D6*2.008	normal	function	CYP2D6
chr22:42129130	["C","G"]	CYP2D6*1.011	normal	function	CYP2D6
chr22:42129130	["C","G"]	CYP2D6*4.022	no	function	CYP2D6
chr22:42129130	["C","G"]	CYP2D6*148.001	normal	function	CYP2D6
chr22:42129130	["C","G"]	CYP2D6*2.023	normal	function	CYP2D6
chr22:42129130	["C","G"]	CYP2D6*4.001	no	function	CYP2D6
chr22:42129130	["C","G"]	CYP2D6*4.020	no	function	CYP2D6
chr22:42129130	["C","G"]	CYP2D6*39.001	normal	function	CYP2D6
chr22:42129130	["C","G"]	CYP2D6*2.019	normal	function	CYP2D6
chr22:42129130	["C","G"]	CYP2D6*129.001	no	function	CYP2D6
chr22:42129130	["C","G"]	CYP2D6*41.001	decreased	function	CYP2D6
chr22:42129130	["C","G"]	CYP2D6*36.003	no	function	CYP2D6
chr22:42129130	["C","G"]	CYP2D6*2.009	normal	function	CYP2D6
chr22:42129130	["C","G"]	CYP2D6*2.021	normal	function	CYP2D6
chr22:42129130	["C","G"]	CYP2D6*4.024	no	function	CYP2D6
chr22:42129130	["C","G"]	CYP2D6*29.001	decreased	function	CYP2D6
chr22:42129130	["C","G"]	CYP2D6*4.010	no	function	CYP2D6
chr22:42129130	["C","G"]	CYP2D6*101.001	no	function	CYP2D6
chr22:42129130	["C","G"]	CYP2D6*2.005	normal	function	CYP2D6
chr22:42129130	["C","G"]	CYP2D6*2.022	normal	function	CYP2D6
chr22:42129130	["C","G"]	CYP2D6*4.007	no	function	CYP2D6
chr22:42129130	["C","G"]	CYP2D6*2.002	normal	function	CYP2D6
chr22:42129130	["C","G"]	CYP2D6*99.001	no	function	CYP2D6
chr22:42129130	["C","G"]	CYP2D6*46.003	no	function	CYP2D6
chr22:42129130	["C","G"]	CYP2D6*46.002	normal	function	CYP2D6
chr22:42129130	["C","G"]	CYP2D6*56.002	no	function	CYP2D6
chr22:42129130	["C","G"]	CYP2D6*51.001	no	function	CYP2D6
chr22:42129130	["C","G"]	CYP2D6*4.012	no	function	CYP2D6
chr22:42129130	["C","G"]	CYP2D6*2.015	normal	function	CYP2D6
chr22:42129130	["C","G"]	CYP2D6*10.006	decreased	function	CYP2D6
chr22:42129130	["C","G"]	CYP2D6*8.001	no	function	CYP2D6
chr22:42129130	["C","G"]	CYP2D6*2.024	normal	function	CYP2D6
chr22:42129130	["C","G"]	CYP2D6*10.005	decreased	function	CYP2D6
chr22:42129130	["C","G"]	CYP2D6*4.003	no	function	CYP2D6
chr22:42129130	["C","G"]	CYP2D6*47.001	no	function	CYP2D6
chr22:42129130	["C","G"]	CYP2D6*2.026	normal	function	CYP2D6
chr22:42129130	["C","G"]	CYP2D6*10.004	decreased	function	CYP2D6
chr22:42129130	["C","G"]	CYP2D6*4.030	no	function	CYP2D6
chr22:42129130	["C","G"]	CYP2D6*41.004	decreased	function	CYP2D6
chr22:42129130	["C","G"]	CYP2D6*2.025	normal	function	CYP2D6
chr22:42129130	["C","G"]	CYP2D6*36.002	no	function	CYP2D6
chr22:42129130	["C","G"]	CYP2D6*54.001	decreased	function	CYP2D6
chr22:42129130	["C","G"]	CYP2D6*4.016	no	function	CYP2D6
chr22:42129130	["C","G"]	CYP2D6*4.021	no	function	CYP2D6
chr22:42129130	["C","G"]	CYP2D6*69.001	no	function	CYP2D6
chr22:42129130	["C","G"]	CYP2D6*2.006	normal	function	CYP2D6
chr22:42129130	["C","G"]	CYP2D6*2.010	normal	function	CYP2D6
chr22:42129130	["C","G"]	CYP2D6*35.004	normal	function	CYP2D6
chr22:42129130	["C","G"]	CYP2D6*4.027	no	function	CYP2D6
chr22:42129130	["C","G"]	CYP2D6*2.007	normal	function	CYP2D6
chr22:42129130	["C","G"]	CYP2D6*21.002	no	function	CYP2D6
chr22:42129130	["C","G"]	CYP2D6*4.028	no	function	CYP2D6
chr22:42129130	["C","G"]	CYP2D6*4.015	no	function	CYP2D6
chr22:42129130	["C","G"]	CYP2D6*56.003	no	function	CYP2D6
chr22:42129130	["C","G"]	CYP2D6*36.001	no	function	CYP2D6
chr22:42129130	["C","G"]	CYP2D6*17.003	decreased	function	CYP2D6
chr22:42129130	["C","G"]	CYP2D6*59.001	decreased	function	CYP2D6
chr22:42129130	["C","G"]	CYP2D6*2.016	normal	function	CYP2D6
chr22:42129130	["C","G"]	CYP2D6*12.001	no	function	CYP2D6
chr22:42129130	["C","G"]	CYP2D6*36.004	no	function	CYP2D6
chr22:42129130	["C","G"]	CYP2D6*2.027	normal	function	CYP2D6
chr22:42129130	["C","G"]	CYP2D6*4.029	no	function	CYP2D6
chr22:42129130	["C","G"]	CYP2D6*40.001	no	function	CYP2D6
chr22:42129130	["C","G"]	CYP2D6*57.001	no	function	CYP2D6
chr22:42129130	["C","G"]	CYP2D6*10.007	decreased	function	CYP2D6
chr22:42129130	["C","G"]	CYP2D6*31.001	no	function	CYP2D6
chr22:42129130	["C","G"]	CYP2D6*2.020	normal	function	CYP2D6
chr22:42129130	["C","G"]	CYP2D6*4.026	no	function	CYP2D6
chr22:42129130	["C","G"]	CYP2D6*20.001	no	function	CYP2D6
chr22:42129130	["C","G"]	CYP2D6*4.017	no	function	CYP2D6
chr22:42129130	["C","G"]	CYP2D6*42.001	no	function	CYP2D6
chr22:42129130	["C","G"]	CYP2D6*4.018	no	function	CYP2D6
chr22:42129130	["C","G"]	CYP2D6*35.006	normal	function	CYP2D6
chr22:42129130	["C","G"]	CYP2D6*35.005	normal	function	CYP2D6
chr22:42129130	["C","G"]	CYP2D6*21.001	no	function	CYP2D6
chr22:42129130	["C","G"]	CYP2D6*10.001	decreased	function	CYP2D6
chr22:42129130	["C","G"]	CYP2D6*35.007	normal	function	CYP2D6
chr22:42129130	["C","G"]	CYP2D6*4.009	no	function	CYP2D6
chr22:42129130	["C","G"]	CYP2D6*2.001	normal	function	CYP2D6
chr22:42129130	["C","G"]	CYP2D6*4.006	no	function	CYP2D6
chr22:42129130	["C","G"]	CYP2D6*41.003	decreased	function	CYP2D6
chr22:42129130	["C","G"]	CYP2D6*35.003	normal	function	CYP2D6
chr22:42129130	["C","G"]	CYP2D6*4.023	no	function	CYP2D6
chr22:42129130	["C","G"]	CYP2D6*2.014	normal	function	CYP2D6
chr22:42129130	["C","G"]	CYP2D6*2.012	normal	function	CYP2D6
chr22:42129130	["C","G"]	CYP2D6*4.025	no	function	CYP2D6
chr22:42129130	["C","G"]	CYP2D6*49.001	decreased	function	CYP2D6
chr22:42129130	["C","G"]	CYP2D6*14.001	decreased	function	CYP2D6
chr22:42129130	["C","G"]	CYP2D6*45.001	normal	function	CYP2D6
chr22:42129130	["C","G"]	CYP2D6*4.014	no	function	CYP2D6
chr22:42129130	["C","G"]	CYP2D6*4.004	no	function	CYP2D6
chr22:42129130	["C","G"]	CYP2D6*45.002	normal	function	CYP2D6
chr22:42129130	["C","G"]	CYP2D6*17.004	decreased	function	CYP2D6
chr22:42129130	["C","G"]	CYP2D6*35.002	normal	function	CYP2D6
chr22:42129130	["C","G"]	CYP2D6*2.017	normal	function	CYP2D6
chr22:42129130	["C","G"]	CYP2D6*4.013	no	function	CYP2D6
chr22:42129130	["C","G"]	CYP2D6*45.003	normal	function	CYP2D6
chr22:42129130	["C","G"]	CYP2D6*17.001	decreased	function	CYP2D6
chr22:42129130	["C","G"]	CYP2D6*100.001	no	function	CYP2D6
chr22:42129130	["C","G"]	CYP2D6*35.001	normal	function	CYP2D6
chr22:42129130	["C","G"]	CYP2D6*17.002	decreased	function	CYP2D6
chr22:42129130	["C","G"]	CYP2D6*41.005	decreased	function	CYP2D6
chr22:42129130	["C","G"]	CYP2D6*41.002	decreased	function	CYP2D6
chr22:42129130	["C","G"]	CYP2D6*2.011	normal	function	CYP2D6
chr22:42129130	["C","G"]	CYP2D6*46.001	normal	function	CYP2D6
chr22:42129132	["C","T"]	CYP2D6*29.001	decreased	function	CYP2D6
chr22:42129133	["G","A"]	CYP2D6*1.040	normal	function	CYP2D6
chr22:42129152	["C","A"]	CYP2D6*4.020	no	function	CYP2D6
chr22:42129155	["C","T"]	CYP2D6*129.001	no	function	CYP2D6
chr22:42129166	["A","C"]	CYP2D6*143.001	no	function	CYP2D6
chr22:42129174	["C","A"]	CYP2D6*36.004	no	function	CYP2D6
chr22:42129174	["C","A"]	CYP2D6*53.001	normal	function	CYP2D6
chr22:42129178	["G","A"]	CYP2D6*41.004	decreased	function	CYP2D6
chr22:42129178	["G","A"]	CYP2D6*41.005	decreased	function	CYP2D6
chr22:42129180	["A","T"]	CYP2D6*36.004	no	function	CYP2D6
chr22:42129180	["A","T"]	CYP2D6*53.001	normal	function	CYP2D6
chr22:42129180	["A","T"]	CYP2D6*49.001	decreased	function	CYP2D6
chr22:42129193	["T","C"]	CYP2D6*53.001	normal	function	CYP2D6
chr22:42129225	["A","C"]	CYP2D6*45.003	normal	function	CYP2D6
chr22:42129228	["A","G"]	CYP2D6*45.003	normal	function	CYP2D6
chr22:42129706	["G","A"]	CYP2D6*1.039	normal	function	CYP2D6
chr22:42129726	["A","C"]	CYP2D6*1.045	normal	function	CYP2D6
chr22:42129726	["A","C"]	CYP2D6*1.006	normal	function	CYP2D6
chr22:42129726	["A","C"]	CYP2D6*1.007	normal	function	CYP2D6
chr22:42129726	["A","C"]	CYP2D6*1.043	normal	function	CYP2D6
chr22:42129726	["A","C"]	CYP2D6*1.039	normal	function	CYP2D6
chr22:42129731	["T","C"]	CYP2D6*69.001	no	function	CYP2D6
chr22:42129731	["T","C"]	CYP2D6*4.018	no	function	CYP2D6
chr22:42129754	["G","A"]	CYP2D6*10.003	decreased	function	CYP2D6
chr22:42129754	["G","A"]	CYP2D6*10.002	decreased	function	CYP2D6
chr22:42129754	["G","A"]	CYP2D6*4.019	no	function	CYP2D6
chr22:42129754	["G","A"]	CYP2D6*36.003	no	function	CYP2D6
chr22:42129754	["G","A"]	CYP2D6*101.001	no	function	CYP2D6
chr22:42129754	["G","A"]	CYP2D6*2.002	normal	function	CYP2D6
chr22:42129754	["G","A"]	CYP2D6*99.001	no	function	CYP2D6
chr22:42129754	["G","A"]	CYP2D6*56.002	no	function	CYP2D6
chr22:42129754	["G","A"]	CYP2D6*10.006	decreased	function	CYP2D6
chr22:42129754	["G","A"]	CYP2D6*10.005	decreased	function	CYP2D6
chr22:42129754	["G","A"]	CYP2D6*47.001	no	function	CYP2D6
chr22:42129754	["G","A"]	CYP2D6*10.004	decreased	function	CYP2D6
chr22:42129754	["G","A"]	CYP2D6*36.002	no	function	CYP2D6
chr22:42129754	["G","A"]	CYP2D6*54.001	decreased	function	CYP2D6
chr22:42129754	["G","A"]	CYP2D6*4.027	no	function	CYP2D6
chr22:42129754	["G","A"]	CYP2D6*4.028	no	function	CYP2D6
chr22:42129754	["G","A"]	CYP2D6*56.003	no	function	CYP2D6
chr22:42129754	["G","A"]	CYP2D6*36.001	no	function	CYP2D6
chr22:42129754	["G","A"]	CYP2D6*36.004	no	function	CYP2D6
chr22:42129754	["G","A"]	CYP2D6*57.001	no	function	CYP2D6
chr22:42129754	["G","A"]	CYP2D6*10.007	decreased	function	CYP2D6
chr22:42129754	["G","A"]	CYP2D6*49.001	decreased	function	CYP2D6
chr22:42129754	["G","A"]	CYP2D6*4.004	no	function	CYP2D6
chr22:42129754	["G","A"]	CYP2D6*100.001	no	function	CYP2D6
chr22:42129770	["G","A"]	CYP2D6*17.003	decreased	function	CYP2D6
chr22:42129770	["G","A"]	CYP2D6*40.001	no	function	CYP2D6
chr22:42129770	["G","A"]	CYP2D6*17.004	decreased	function	CYP2D6
chr22:42129770	["G","A"]	CYP2D6*17.001	decreased	function	CYP2D6
chr22:42129770	["G","A"]	CYP2D6*17.002	decreased	function	CYP2D6
chr22:42129796	["G","C"]	CYP2D6*4.011	no	function	CYP2D6
chr22:42129796	["G","C"]	CYP2D6*4.008	no	function	CYP2D6
chr22:42129796	["G","C"]	CYP2D6*4.022	no	function	CYP2D6
chr22:42129796	["G","C"]	CYP2D6*4.001	no	function	CYP2D6
chr22:42129796	["G","C"]	CYP2D6*4.020	no	function	CYP2D6
chr22:42129796	["G","C"]	CYP2D6*4.024	no	function	CYP2D6
chr22:42129796	["G","C"]	CYP2D6*2.005	normal	function	CYP2D6
chr22:42129796	["G","C"]	CYP2D6*4.007	no	function	CYP2D6
chr22:42129796	["G","C"]	CYP2D6*4.012	no	function	CYP2D6
chr22:42129796	["G","C"]	CYP2D6*4.030	no	function	CYP2D6
chr22:42129796	["G","C"]	CYP2D6*4.016	no	function	CYP2D6
chr22:42129796	["G","C"]	CYP2D6*4.021	no	function	CYP2D6
chr22:42129796	["G","C"]	CYP2D6*4.015	no	function	CYP2D6
chr22:42129796	["G","C"]	CYP2D6*4.029	no	function	CYP2D6
chr22:42129796	["G","C"]	CYP2D6*4.026	no	function	CYP2D6
chr22:42129796	["G","C"]	CYP2D6*4.017	no	function	CYP2D6
chr22:42129796	["G","C"]	CYP2D6*4.018	no	function	CYP2D6
chr22:42129796	["G","C"]	CYP2D6*4.009	no	function	CYP2D6
chr22:42129796	["G","C"]	CYP2D6*4.002	no	function	CYP2D6
chr22:42129796	["G","C"]	CYP2D6*4.006	no	function	CYP2D6
chr22:42129796	["G","C"]	CYP2D6*4.023	no	function	CYP2D6
chr22:42129796	["G","C"]	CYP2D6*4.025	no	function	CYP2D6
chr22:42129796	["G","C"]	CYP2D6*4.014	no	function	CYP2D6
chr22:42129796	["G","C"]	CYP2D6*4.013	no	function	CYP2D6
chr22:42129809	["T","C"]	CYP2D6*4.008	no	function	CYP2D6
chr22:42129809	["T","C"]	CYP2D6*4.022	no	function	CYP2D6
chr22:42129809	["T","C"]	CYP2D6*4.001	no	function	CYP2D6
chr22:42129809	["T","C"]	CYP2D6*4.020	no	function	CYP2D6
chr22:42129809	["T","C"]	CYP2D6*4.024	no	function	CYP2D6
chr22:42129809	["T","C"]	CYP2D6*4.007	no	function	CYP2D6
chr22:42129809	["T","C"]	CYP2D6*4.012	no	function	CYP2D6
chr22:42129809	["T","C"]	CYP2D6*4.030	no	function	CYP2D6
chr22:42129809	["T","C"]	CYP2D6*4.016	no	function	CYP2D6
chr22:42129809	["T","C"]	CYP2D6*4.021	no	function	CYP2D6
chr22:42129809	["T","C"]	CYP2D6*4.015	no	function	CYP2D6
chr22:42129809	["T","C"]	CYP2D6*4.029	no	function	CYP2D6
chr22:42129809	["T","C"]	CYP2D6*4.026	no	function	CYP2D6
chr22:42129809	["T","C"]	CYP2D6*4.017	no	function	CYP2D6
chr22:42129809	["T","C"]	CYP2D6*4.018	no	function	CYP2D6
chr22:42129809	["T","C"]	CYP2D6*4.009	no	function	CYP2D6
chr22:42129809	["T","C"]	CYP2D6*4.002	no	function	CYP2D6
chr22:42129809	["T","C"]	CYP2D6*4.006	no	function	CYP2D6
chr22:42129809	["T","C"]	CYP2D6*4.023	no	function	CYP2D6
chr22:42129809	["T","C"]	CYP2D6*4.025	no	function	CYP2D6
chr22:42129809	["T","C"]	CYP2D6*4.014	no	function	CYP2D6
chr22:42129809	["T","C"]	CYP2D6*4.013	no	function	CYP2D6
chr22:42129819	["G","T"]	CYP2D6*4.008	no	function	CYP2D6
chr22:42129819	["G","T"]	CYP2D6*4.022	no	function	CYP2D6
chr22:42129819	["G","T"]	CYP2D6*4.001	no	function	CYP2D6
chr22:42129819	["G","T"]	CYP2D6*4.020	no	function	CYP2D6
chr22:42129819	["G","T"]	CYP2D6*4.024	no	function	CYP2D6
chr22:42129819	["G","T"]	CYP2D6*4.007	no	function	CYP2D6
chr22:42129819	["G","T"]	CYP2D6*4.012	no	function	CYP2D6
chr22:42129819	["G","T"]	CYP2D6*4.030	no	function	CYP2D6
chr22:42129819	["G","T"]	CYP2D6*4.016	no	function	CYP2D6
chr22:42129819	["G","T"]	CYP2D6*4.021	no	function	CYP2D6
chr22:42129819	["G","T"]	CYP2D6*4.015	no	function	CYP2D6
chr22:42129819	["G","T"]	CYP2D6*4.029	no	function	CYP2D6
chr22:42129819	["G","T"]	CYP2D6*4.026	no	function	CYP2D6
chr22:42129819	["G","T"]	CYP2D6*4.017	no	function	CYP2D6
chr22:42129819	["G","T"]	CYP2D6*4.018	no	function	CYP2D6
chr22:42129819	["G","T"]	CYP2D6*4.009	no	function	CYP2D6
chr22:42129819	["G","T"]	CYP2D6*4.002	no	function	CYP2D6
chr22:42129819	["G","T"]	CYP2D6*4.006	no	function	CYP2D6
chr22:42129819	["G","T"]	CYP2D6*4.023	no	function	CYP2D6
chr22:42129819	["G","T"]	CYP2D6*4.025	no	function	CYP2D6
chr22:42129819	["G","T"]	CYP2D6*4.014	no	function	CYP2D6
chr22:42129819	["G","T"]	CYP2D6*4.013	no	function	CYP2D6
chr22:42129821	["G","A"]	CYP2D6*48.001	normal	function	CYP2D6
chr22:42129827	["C","G"]	CYP2D6*99.001	no	function	CYP2D6
chr22:42129906	["G","A"]	CYP2D6*57.001	no	function	CYP2D6
chr22:42129910	["C","G"]	CYP2D6*11.001	no	function	CYP2D6
chr22:42129950	["A","C"]	CYP2D6*11.001	no	function	CYP2D6
chr22:42129950	["A","C"]	CYP2D6*10.002	decreased	function	CYP2D6
chr22:42129950	["A","C"]	CYP2D6*2.028	normal	function	CYP2D6
chr22:42129950	["A","C"]	CYP2D6*1.045	normal	function	CYP2D6
chr22:42129950	["A","C"]	CYP2D6*2.013	normal	function	CYP2D6
chr22:42129950	["A","C"]	CYP2D6*2.018	normal	function	CYP2D6
chr22:42129950	["A","C"]	CYP2D6*4.019	no	function	CYP2D6
chr22:42129950	["A","C"]	CYP2D6*1.016	normal	function	CYP2D6
chr22:42129950	["A","C"]	CYP2D6*4.022	no	function	CYP2D6
chr22:42129950	["A","C"]	CYP2D6*148.001	normal	function	CYP2D6
chr22:42129950	["A","C"]	CYP2D6*2.023	normal	function	CYP2D6
chr22:42129950	["A","C"]	CYP2D6*4.001	no	function	CYP2D6
chr22:42129950	["A","C"]	CYP2D6*4.020	no	function	CYP2D6
chr22:42129950	["A","C"]	CYP2D6*39.001	normal	function	CYP2D6
chr22:42129950	["A","C"]	CYP2D6*2.019	normal	function	CYP2D6
chr22:42129950	["A","C"]	CYP2D6*129.001	no	function	CYP2D6
chr22:42129950	["A","C"]	CYP2D6*41.001	decreased	function	CYP2D6
chr22:42129950	["A","C"]	CYP2D6*36.003	no	function	CYP2D6
chr22:42129950	["A","C"]	CYP2D6*2.021	normal	function	CYP2D6
chr22:42129950	["A","C"]	CYP2D6*4.024	no	function	CYP2D6
chr22:42129950	["A","C"]	CYP2D6*29.001	decreased	function	CYP2D6
chr22:42129950	["A","C"]	CYP2D6*101.001	no	function	CYP2D6
chr22:42129950	["A","C"]	CYP2D6*2.005	normal	function	CYP2D6
chr22:42129950	["A","C"]	CYP2D6*2.022	normal	function	CYP2D6
chr22:42129950	["A","C"]	CYP2D6*99.001	no	function	CYP2D6
chr22:42129950	["A","C"]	CYP2D6*46.003	no	function	CYP2D6
chr22:42129950	["A","C"]	CYP2D6*46.002	normal	function	CYP2D6
chr22:42129950	["A","C"]	CYP2D6*56.002	no	function	CYP2D6
chr22:42129950	["A","C"]	CYP2D6*4.012	no	function	CYP2D6
chr22:42129950	["A","C"]	CYP2D6*2.015	normal	function	CYP2D6
chr22:42129950	["A","C"]	CYP2D6*10.006	decreased	function	CYP2D6
chr22:42129950	["A","C"]	CYP2D6*2.024	normal	function	CYP2D6
chr22:42129950	["A","C"]	CYP2D6*10.005	decreased	function	CYP2D6
chr22:42129950	["A","C"]	CYP2D6*2.026	normal	function	CYP2D6
chr22:42129950	["A","C"]	CYP2D6*10.004	decreased	function	CYP2D6
chr22:42129950	["A","C"]	CYP2D6*4.030	no	function	CYP2D6
chr22:42129950	["A","C"]	CYP2D6*41.004	decreased	function	CYP2D6
chr22:42129950	["A","C"]	CYP2D6*2.025	normal	function	CYP2D6
chr22:42129950	["A","C"]	CYP2D6*36.002	no	function	CYP2D6
chr22:42129950	["A","C"]	CYP2D6*4.016	no	function	CYP2D6
chr22:42129950	["A","C"]	CYP2D6*4.021	no	function	CYP2D6
chr22:42129950	["A","C"]	CYP2D6*69.001	no	function	CYP2D6
chr22:42129950	["A","C"]	CYP2D6*2.010	normal	function	CYP2D6
chr22:42129950	["A","C"]	CYP2D6*1.046	normal	function	CYP2D6
chr22:42129950	["A","C"]	CYP2D6*35.004	normal	function	CYP2D6
chr22:42129950	["A","C"]	CYP2D6*4.027	no	function	CYP2D6
chr22:42129950	["A","C"]	CYP2D6*21.002	no	function	CYP2D6
chr22:42129950	["A","C"]	CYP2D6*4.028	no	function	CYP2D6
chr22:42129950	["A","C"]	CYP2D6*4.015	no	function	CYP2D6
chr22:42129950	["A","C"]	CYP2D6*56.003	no	function	CYP2D6
chr22:42129950	["A","C"]	CYP2D6*1.006	normal	function	CYP2D6
chr22:42129950	["A","C"]	CYP2D6*36.001	no	function	CYP2D6
chr22:42129950	["A","C"]	CYP2D6*17.003	decreased	function	CYP2D6
chr22:42129950	["A","C"]	CYP2D6*59.001	decreased	function	CYP2D6
chr22:42129950	["A","C"]	CYP2D6*2.016	normal	function	CYP2D6
chr22:42129950	["A","C"]	CYP2D6*36.004	no	function	CYP2D6
chr22:42129950	["A","C"]	CYP2D6*2.027	normal	function	CYP2D6
chr22:42129950	["A","C"]	CYP2D6*4.029	no	function	CYP2D6
chr22:42129950	["A","C"]	CYP2D6*40.001	no	function	CYP2D6
chr22:42129950	["A","C"]	CYP2D6*57.001	no	function	CYP2D6
chr22:42129950	["A","C"]	CYP2D6*10.007	decreased	function	CYP2D6
chr22:42129950	["A","C"]	CYP2D6*31.001	no	function	CYP2D6
chr22:42129950	["A","C"]	CYP2D6*2.020	normal	function	CYP2D6
chr22:42129950	["A","C"]	CYP2D6*4.026	no	function	CYP2D6
chr22:42129950	["A","C"]	CYP2D6*4.017	no	function	CYP2D6
chr22:42129950	["A","C"]	CYP2D6*42.001	no	function	CYP2D6
chr22:42129950	["A","C"]	CYP2D6*4.018	no	function	CYP2D6
chr22:42129950	["A","C"]	CYP2D6*35.006	normal	function	CYP2D6
chr22:42129950	["A","C"]	CYP2D6*12.002	no	function	CYP2D6
chr22:42129950	["A","C"]	CYP2D6*35.005	normal	function	CYP2D6
chr22:42129950	["A","C"]	CYP2D6*35.007	normal	function	CYP2D6
chr22:42129950	["A","C"]	CYP2D6*2.001	normal	function	CYP2D6
chr22:42129950	["A","C"]	CYP2D6*41.003	decreased	function	CYP2D6
chr22:42129950	["A","C"]	CYP2D6*35.003	normal	function	CYP2D6
chr22:42129950	["A","C"]	CYP2D6*1.007	normal	function	CYP2D6
chr22:42129950	["A","C"]	CYP2D6*4.023	no	function	CYP2D6
chr22:42129950	["A","C"]	CYP2D6*2.014	normal	function	CYP2D6
chr22:42129950	["A","C"]	CYP2D6*2.012	normal	function	CYP2D6
chr22:42129950	["A","C"]	CYP2D6*4.025	no	function	CYP2D6
chr22:42129950	["A","C"]	CYP2D6*14.001	decreased	function	CYP2D6
chr22:42129950	["A","C"]	CYP2D6*45.001	normal	function	CYP2D6
chr22:42129950	["A","C"]	CYP2D6*4.014	no	function	CYP2D6
chr22:42129950	["A","C"]	CYP2D6*4.004	no	function	CYP2D6
chr22:42129950	["A","C"]	CYP2D6*45.002	normal	function	CYP2D6
chr22:42129950	["A","C"]	CYP2D6*17.004	decreased	function	CYP2D6
chr22:42129950	["A","C"]	CYP2D6*35.002	normal	function	CYP2D6
chr22:42129950	["A","C"]	CYP2D6*1.043	normal	function	CYP2D6
chr22:42129950	["A","C"]	CYP2D6*2.017	normal	function	CYP2D6
chr22:42129950	["A","C"]	CYP2D6*4.013	no	function	CYP2D6
chr22:42129950	["A","C"]	CYP2D6*45.003	normal	function	CYP2D6
chr22:42129950	["A","C"]	CYP2D6*1.032	normal	function	CYP2D6
chr22:42129950	["A","C"]	CYP2D6*17.001	decreased	function	CYP2D6
chr22:42129950	["A","C"]	CYP2D6*100.001	no	function	CYP2D6
chr22:42129950	["A","C"]	CYP2D6*35.001	normal	function	CYP2D6
chr22:42129950	["A","C"]	CYP2D6*1.039	normal	function	CYP2D6
chr22:42129950	["A","C"]	CYP2D6*17.002	decreased	function	CYP2D6
chr22:42129950	["A","C"]	CYP2D6*41.005	decreased	function	CYP2D6
chr22:42129950	["A","C"]	CYP2D6*41.002	decreased	function	CYP2D6
chr22:42129950	["A","C"]	CYP2D6*2.011	normal	function	CYP2D6
chr22:42129950	["A","C"]	CYP2D6*46.001	normal	function	CYP2D6
chr22:42130047	["G","C"]	CYP2D6*11.001	no	function	CYP2D6
chr22:42130047	["G","C"]	CYP2D6*2.028	normal	function	CYP2D6
chr22:42130047	["G","C"]	CYP2D6*2.013	normal	function	CYP2D6
chr22:42130047	["G","C"]	CYP2D6*2.018	normal	function	CYP2D6
chr22:42130047	["G","C"]	CYP2D6*4.022	no	function	CYP2D6
chr22:42130047	["G","C"]	CYP2D6*148.001	normal	function	CYP2D6
chr22:42130047	["G","C"]	CYP2D6*2.023	normal	function	CYP2D6
chr22:42130047	["G","C"]	CYP2D6*4.001	no	function	CYP2D6
chr22:42130047	["G","C"]	CYP2D6*4.020	no	function	CYP2D6
chr22:42130047	["G","C"]	CYP2D6*39.001	normal	function	CYP2D6
chr22:42130047	["G","C"]	CYP2D6*2.019	normal	function	CYP2D6
chr22:42130047	["G","C"]	CYP2D6*129.001	no	function	CYP2D6
chr22:42130047	["G","C"]	CYP2D6*41.001	decreased	function	CYP2D6
chr22:42130047	["G","C"]	CYP2D6*2.021	normal	function	CYP2D6
chr22:42130047	["G","C"]	CYP2D6*4.024	no	function	CYP2D6
chr22:42130047	["G","C"]	CYP2D6*29.001	decreased	function	CYP2D6
chr22:42130047	["G","C"]	CYP2D6*2.005	normal	function	CYP2D6
chr22:42130047	["G","C"]	CYP2D6*2.022	normal	function	CYP2D6
chr22:42130047	["G","C"]	CYP2D6*46.003	no	function	CYP2D6
chr22:42130047	["G","C"]	CYP2D6*46.002	normal	function	CYP2D6
chr22:42130047	["G","C"]	CYP2D6*4.012	no	function	CYP2D6
chr22:42130047	["G","C"]	CYP2D6*2.015	normal	function	CYP2D6
chr22:42130047	["G","C"]	CYP2D6*2.024	normal	function	CYP2D6
chr22:42130047	["G","C"]	CYP2D6*2.026	normal	function	CYP2D6
chr22:42130047	["G","C"]	CYP2D6*10.004	decreased	function	CYP2D6
chr22:42130047	["G","C"]	CYP2D6*4.030	no	function	CYP2D6
chr22:42130047	["G","C"]	CYP2D6*41.004	decreased	function	CYP2D6
chr22:42130047	["G","C"]	CYP2D6*2.025	normal	function	CYP2D6
chr22:42130047	["G","C"]	CYP2D6*4.016	no	function	CYP2D6
chr22:42130047	["G","C"]	CYP2D6*4.021	no	function	CYP2D6
chr22:42130047	["G","C"]	CYP2D6*69.001	no	function	CYP2D6
chr22:42130047	["G","C"]	CYP2D6*2.010	normal	function	CYP2D6
chr22:42130047	["G","C"]	CYP2D6*35.004	normal	function	CYP2D6
chr22:42130047	["G","C"]	CYP2D6*21.002	no	function	CYP2D6
chr22:42130047	["G","C"]	CYP2D6*4.015	no	function	CYP2D6
chr22:42130047	["G","C"]	CYP2D6*59.001	decreased	function	CYP2D6
chr22:42130047	["G","C"]	CYP2D6*2.016	normal	function	CYP2D6
chr22:42130047	["G","C"]	CYP2D6*2.027	normal	function	CYP2D6
chr22:42130047	["G","C"]	CYP2D6*4.029	no	function	CYP2D6
chr22:42130047	["G","C"]	CYP2D6*31.001	no	function	CYP2D6
chr22:42130047	["G","C"]	CYP2D6*2.020	normal	function	CYP2D6
chr22:42130047	["G","C"]	CYP2D6*4.026	no	function	CYP2D6
chr22:42130047	["G","C"]	CYP2D6*4.017	no	function	CYP2D6
chr22:42130047	["G","C"]	CYP2D6*42.001	no	function	CYP2D6
chr22:42130047	["G","C"]	CYP2D6*4.018	no	function	CYP2D6
chr22:42130047	["G","C"]	CYP2D6*35.006	normal	function	CYP2D6
chr22:42130047	["G","C"]	CYP2D6*12.002	no	function	CYP2D6
chr22:42130047	["G","C"]	CYP2D6*35.005	normal	function	CYP2D6
chr22:42130047	["G","C"]	CYP2D6*35.007	normal	function	CYP2D6
chr22:42130047	["G","C"]	CYP2D6*2.001	normal	function	CYP2D6
chr22:42130047	["G","C"]	CYP2D6*41.003	decreased	function	CYP2D6
chr22:42130047	["G","C"]	CYP2D6*35.003	normal	function	CYP2D6
chr22:42130047	["G","C"]	CYP2D6*4.023	no	function	CYP2D6
chr22:42130047	["G","C"]	CYP2D6*2.014	normal	function	CYP2D6
chr22:42130047	["G","C"]	CYP2D6*2.012	normal	function	CYP2D6
chr22:42130047	["G","C"]	CYP2D6*4.025	no	function	CYP2D6
chr22:42130047	["G","C"]	CYP2D6*14.001	decreased	function	CYP2D6
chr22:42130047	["G","C"]	CYP2D6*45.001	normal	function	CYP2D6
chr22:42130047	["G","C"]	CYP2D6*4.014	no	function	CYP2D6
chr22:42130047	["G","C"]	CYP2D6*45.002	normal	function	CYP2D6
chr22:42130047	["G","C"]	CYP2D6*17.004	decreased	function	CYP2D6
chr22:42130047	["G","C"]	CYP2D6*35.002	normal	function	CYP2D6
chr22:42130047	["G","C"]	CYP2D6*2.017	normal	function	CYP2D6
chr22:42130047	["G","C"]	CYP2D6*4.013	no	function	CYP2D6
chr22:42130047	["G","C"]	CYP2D6*45.003	normal	function	CYP2D6
chr22:42130047	["G","C"]	CYP2D6*1.032	normal	function	CYP2D6
chr22:42130047	["G","C"]	CYP2D6*35.001	normal	function	CYP2D6
chr22:42130047	["G","C"]	CYP2D6*41.005	decreased	function	CYP2D6
chr22:42130047	["G","C"]	CYP2D6*41.002	decreased	function	CYP2D6
chr22:42130047	["G","C"]	CYP2D6*2.011	normal	function	CYP2D6
chr22:42130047	["G","C"]	CYP2D6*46.001	normal	function	CYP2D6
chr22:42130139	["G","A"]	CYP2D6*17.003	decreased	function	CYP2D6
chr22:42130343	["T","G"]	CYP2D6*6.001	no	function	CYP2D6
chr22:42130343	["T","G"]	CYP2D6*6.004	no	function	CYP2D6
chr22:42130368	["G","A"]	CYP2D6*4.030	no	function	CYP2D6
chr22:42130368	["G","A"]	CYP2D6*4.017	no	function	CYP2D6
chr22:42130440	["A","G"]	CYP2D6*10.005	decreased	function	CYP2D6
chr22:42130469	["C","T"]	CYP2D6*15.003	no	function	CYP2D6
chr22:42130475	["T","C"]	CYP2D6*15.003	no	function	CYP2D6
chr22:42130482	["C","A"]	CYP2D6*11.001	no	function	CYP2D6
chr22:42130482	["C","A"]	CYP2D6*10.002	decreased	function	CYP2D6
chr22:42130482	["C","A"]	CYP2D6*2.028	normal	function	CYP2D6
chr22:42130482	["C","A"]	CYP2D6*1.045	normal	function	CYP2D6
chr22:42130482	["C","A"]	CYP2D6*2.013	normal	function	CYP2D6
chr22:42130482	["C","A"]	CYP2D6*2.018	normal	function	CYP2D6
chr22:42130482	["C","A"]	CYP2D6*4.019	no	function	CYP2D6
chr22:42130482	["C","A"]	CYP2D6*4.022	no	function	CYP2D6
chr22:42130482	["C","A"]	CYP2D6*148.001	normal	function	CYP2D6
chr22:42130482	["C","A"]	CYP2D6*2.023	normal	function	CYP2D6
chr22:42130482	["C","A"]	CYP2D6*4.001	no	function	CYP2D6
chr22:42130482	["C","A"]	CYP2D6*4.020	no	function	CYP2D6
chr22:42130482	["C","A"]	CYP2D6*39.001	normal	function	CYP2D6
chr22:42130482	["C","A"]	CYP2D6*2.019	normal	function	CYP2D6
chr22:42130482	["C","A"]	CYP2D6*129.001	no	function	CYP2D6
chr22:42130482	["C","A"]	CYP2D6*41.001	decreased	function	CYP2D6
chr22:42130482	["C","A"]	CYP2D6*36.003	no	function	CYP2D6
chr22:42130482	["C","A"]	CYP2D6*2.021	normal	function	CYP2D6
chr22:42130482	["C","A"]	CYP2D6*4.024	no	function	CYP2D6
chr22:42130482	["C","A"]	CYP2D6*29.001	decreased	function	CYP2D6
chr22:42130482	["C","A"]	CYP2D6*101.001	no	function	CYP2D6
chr22:42130482	["C","A"]	CYP2D6*2.005	normal	function	CYP2D6
chr22:42130482	["C","A"]	CYP2D6*2.022	normal	function	CYP2D6
chr22:42130482	["C","A"]	CYP2D6*99.001	no	function	CYP2D6
chr22:42130482	["C","A"]	CYP2D6*46.003	no	function	CYP2D6
chr22:42130482	["C","A"]	CYP2D6*46.002	normal	function	CYP2D6
chr22:42130482	["C","A"]	CYP2D6*56.002	no	function	CYP2D6
chr22:42130482	["C","A"]	CYP2D6*2.015	normal	function	CYP2D6
chr22:42130482	["C","A"]	CYP2D6*10.006	decreased	function	CYP2D6
chr22:42130482	["C","A"]	CYP2D6*2.024	normal	function	CYP2D6
chr22:42130482	["C","A"]	CYP2D6*10.005	decreased	function	CYP2D6
chr22:42130482	["C","A"]	CYP2D6*2.026	normal	function	CYP2D6
chr22:42130482	["C","A"]	CYP2D6*10.004	decreased	function	CYP2D6
chr22:42130482	["C","A"]	CYP2D6*4.030	no	function	CYP2D6
chr22:42130482	["C","A"]	CYP2D6*41.004	decreased	function	CYP2D6
chr22:42130482	["C","A"]	CYP2D6*2.025	normal	function	CYP2D6
chr22:42130482	["C","A"]	CYP2D6*36.002	no	function	CYP2D6
chr22:42130482	["C","A"]	CYP2D6*4.016	no	function	CYP2D6
chr22:42130482	["C","A"]	CYP2D6*4.021	no	function	CYP2D6
chr22:42130482	["C","A"]	CYP2D6*69.001	no	function	CYP2D6
chr22:42130482	["C","A"]	CYP2D6*2.010	normal	function	CYP2D6
chr22:42130482	["C","A"]	CYP2D6*1.046	normal	function	CYP2D6
chr22:42130482	["C","A"]	CYP2D6*35.004	normal	function	CYP2D6
chr22:42130482	["C","A"]	CYP2D6*4.027	no	function	CYP2D6
chr22:42130482	["C","A"]	CYP2D6*21.002	no	function	CYP2D6
chr22:42130482	["C","A"]	CYP2D6*4.028	no	function	CYP2D6
chr22:42130482	["C","A"]	CYP2D6*4.015	no	function	CYP2D6
chr22:42130482	["C","A"]	CYP2D6*56.003	no	function	CYP2D6
chr22:42130482	["C","A"]	CYP2D6*1.006	normal	function	CYP2D6
chr22:42130482	["C","A"]	CYP2D6*36.001	no	function	CYP2D6
chr22:42130482	["C","A"]	CYP2D6*17.003	decreased	function	CYP2D6
chr22:42130482	["C","A"]	CYP2D6*59.001	decreased	function	CYP2D6
chr22:42130482	["C","A"]	CYP2D6*2.016	normal	function	CYP2D6
chr22:42130482	["C","A"]	CYP2D6*36.004	no	function	CYP2D6
chr22:42130482	["C","A"]	CYP2D6*2.027	normal	function	CYP2D6
chr22:42130482	["C","A"]	CYP2D6*4.029	no	function	CYP2D6
chr22:42130482	["C","A"]	CYP2D6*40.001	no	function	CYP2D6
chr22:42130482	["C","A"]	CYP2D6*57.001	no	function	CYP2D6
chr22:42130482	["C","A"]	CYP2D6*10.007	decreased	function	CYP2D6
chr22:42130482	["C","A"]	CYP2D6*31.001	no	function	CYP2D6
chr22:42130482	["C","A"]	CYP2D6*2.020	normal	function	CYP2D6
chr22:42130482	["C","A"]	CYP2D6*4.026	no	function	CYP2D6
chr22:42130482	["C","A"]	CYP2D6*4.017	no	function	CYP2D6
chr22:42130482	["C","A"]	CYP2D6*42.001	no	function	CYP2D6
chr22:42130482	["C","A"]	CYP2D6*4.018	no	function	CYP2D6
chr22:42130482	["C","A"]	CYP2D6*35.006	normal	function	CYP2D6
chr22:42130482	["C","A"]	CYP2D6*12.002	no	function	CYP2D6
chr22:42130482	["C","A"]	CYP2D6*35.005	normal	function	CYP2D6
chr22:42130482	["C","A"]	CYP2D6*21.001	no	function	CYP2D6
chr22:42130482	["C","A"]	CYP2D6*35.007	normal	function	CYP2D6
chr22:42130482	["C","A"]	CYP2D6*2.001	normal	function	CYP2D6
chr22:42130482	["C","A"]	CYP2D6*41.003	decreased	function	CYP2D6
chr22:42130482	["C","A"]	CYP2D6*35.003	normal	function	CYP2D6
chr22:42130482	["C","A"]	CYP2D6*1.007	normal	function	CYP2D6
chr22:42130482	["C","A"]	CYP2D6*4.023	no	function	CYP2D6
chr22:42130482	["C","A"]	CYP2D6*2.014	normal	function	CYP2D6
chr22:42130482	["C","A"]	CYP2D6*2.012	normal	function	CYP2D6
chr22:42130482	["C","A"]	CYP2D6*4.025	no	function	CYP2D6
chr22:42130482	["C","A"]	CYP2D6*14.001	decreased	function	CYP2D6
chr22:42130482	["C","A"]	CYP2D6*45.001	normal	function	CYP2D6
chr22:42130482	["C","A"]	CYP2D6*4.014	no	function	CYP2D6
chr22:42130482	["C","A"]	CYP2D6*4.004	no	function	CYP2D6
chr22:42130482	["C","A"]	CYP2D6*45.002	normal	function	CYP2D6
chr22:42130482	["C","A"]	CYP2D6*17.004	decreased	function	CYP2D6
chr22:42130482	["C","A"]	CYP2D6*35.002	normal	function	CYP2D6
chr22:42130482	["C","A"]	CYP2D6*1.043	normal	function	CYP2D6
chr22:42130482	["C","A"]	CYP2D6*2.017	normal	function	CYP2D6
chr22:42130482	["C","A"]	CYP2D6*4.013	no	function	CYP2D6
chr22:42130482	["C","A"]	CYP2D6*45.003	normal	function	CYP2D6
chr22:42130482	["C","A"]	CYP2D6*1.032	normal	function	CYP2D6
chr22:42130482	["C","A"]	CYP2D6*17.001	decreased	function	CYP2D6
chr22:42130482	["C","A"]	CYP2D6*100.001	no	function	CYP2D6
chr22:42130482	["C","A"]	CYP2D6*35.001	normal	function	CYP2D6
chr22:42130482	["C","A"]	CYP2D6*1.039	normal	function	CYP2D6
chr22:42130482	["C","A"]	CYP2D6*17.002	decreased	function	CYP2D6
chr22:42130482	["C","A"]	CYP2D6*41.005	decreased	function	CYP2D6
chr22:42130482	["C","A"]	CYP2D6*41.002	decreased	function	CYP2D6
chr22:42130482	["C","A"]	CYP2D6*2.011	normal	function	CYP2D6
chr22:42130482	["C","A"]	CYP2D6*46.001	normal	function	CYP2D6
chr22:42130512	["C","T"]	CYP2D6*99.001	no	function	CYP2D6
chr22:42130522	["G","A"]	CYP2D6*1.018	normal	function	CYP2D6
chr22:42130522	["G","A"]	CYP2D6*1.031	normal	function	CYP2D6
chr22:42130522	["G","A"]	CYP2D6*15.003	no	function	CYP2D6
chr22:42130522	["G","A"]	CYP2D6*1.021	normal	function	CYP2D6
chr22:42130522	["G","A"]	CYP2D6*1.023	normal	function	CYP2D6
chr22:42130522	["G","A"]	CYP2D6*1.020	normal	function	CYP2D6
chr22:42130522	["G","A"]	CYP2D6*1.022	normal	function	CYP2D6
chr22:42130522	["G","A"]	CYP2D6*2.017	normal	function	CYP2D6
chr22:42130538	["C","A"]	CYP2D6*15.003	no	function	CYP2D6
chr22:42130547	["T","C"]	CYP2D6*56.001	no	function	CYP2D6
chr22:42130547	["T","C"]	CYP2D6*11.001	no	function	CYP2D6
chr22:42130547	["T","C"]	CYP2D6*2.028	normal	function	CYP2D6
chr22:42130547	["T","C"]	CYP2D6*2.013	normal	function	CYP2D6
chr22:42130547	["T","C"]	CYP2D6*2.018	normal	function	CYP2D6
chr22:42130547	["T","C"]	CYP2D6*148.001	normal	function	CYP2D6
chr22:42130547	["T","C"]	CYP2D6*2.023	normal	function	CYP2D6
chr22:42130547	["T","C"]	CYP2D6*15.003	no	function	CYP2D6
chr22:42130547	["T","C"]	CYP2D6*39.001	normal	function	CYP2D6
chr22:42130547	["T","C"]	CYP2D6*2.019	normal	function	CYP2D6
chr22:42130547	["T","C"]	CYP2D6*129.001	no	function	CYP2D6
chr22:42130547	["T","C"]	CYP2D6*41.001	decreased	function	CYP2D6
chr22:42130547	["T","C"]	CYP2D6*2.021	normal	function	CYP2D6
chr22:42130547	["T","C"]	CYP2D6*2.005	normal	function	CYP2D6
chr22:42130547	["T","C"]	CYP2D6*2.022	normal	function	CYP2D6
chr22:42130547	["T","C"]	CYP2D6*51.001	no	function	CYP2D6
chr22:42130547	["T","C"]	CYP2D6*2.024	normal	function	CYP2D6
chr22:42130547	["T","C"]	CYP2D6*1.040	normal	function	CYP2D6
chr22:42130547	["T","C"]	CYP2D6*41.004	decreased	function	CYP2D6
chr22:42130547	["T","C"]	CYP2D6*35.004	normal	function	CYP2D6
chr22:42130547	["T","C"]	CYP2D6*21.002	no	function	CYP2D6
chr22:42130547	["T","C"]	CYP2D6*17.003	decreased	function	CYP2D6
chr22:42130547	["T","C"]	CYP2D6*59.001	decreased	function	CYP2D6
chr22:42130547	["T","C"]	CYP2D6*2.027	normal	function	CYP2D6
chr22:42130547	["T","C"]	CYP2D6*40.001	no	function	CYP2D6
chr22:42130547	["T","C"]	CYP2D6*31.001	no	function	CYP2D6
chr22:42130547	["T","C"]	CYP2D6*2.020	normal	function	CYP2D6
chr22:42130547	["T","C"]	CYP2D6*42.001	no	function	CYP2D6
chr22:42130547	["T","C"]	CYP2D6*35.006	normal	function	CYP2D6
chr22:42130547	["T","C"]	CYP2D6*35.005	normal	function	CYP2D6
chr22:42130547	["T","C"]	CYP2D6*35.007	normal	function	CYP2D6
chr22:42130547	["T","C"]	CYP2D6*2.001	normal	function	CYP2D6
chr22:42130547	["T","C"]	CYP2D6*41.003	decreased	function	CYP2D6
chr22:42130547	["T","C"]	CYP2D6*35.003	normal	function	CYP2D6
chr22:42130547	["T","C"]	CYP2D6*2.012	normal	function	CYP2D6
chr22:42130547	["T","C"]	CYP2D6*14.001	decreased	function	CYP2D6
chr22:42130547	["T","C"]	CYP2D6*17.004	decreased	function	CYP2D6
chr22:42130547	["T","C"]	CYP2D6*35.002	normal	function	CYP2D6
chr22:42130547	["T","C"]	CYP2D6*2.017	normal	function	CYP2D6
chr22:42130547	["T","C"]	CYP2D6*1.032	normal	function	CYP2D6
chr22:42130547	["T","C"]	CYP2D6*17.001	decreased	function	CYP2D6
chr22:42130547	["T","C"]	CYP2D6*35.001	normal	function	CYP2D6
chr22:42130547	["T","C"]	CYP2D6*17.002	decreased	function	CYP2D6
chr22:42130547	["T","C"]	CYP2D6*41.005	decreased	function	CYP2D6
chr22:42130547	["T","C"]	CYP2D6*41.002	decreased	function	CYP2D6
chr22:42130547	["T","C"]	CYP2D6*2.011	normal	function	CYP2D6
chr22:42130559	["T","G"]	CYP2D6*56.001	no	function	CYP2D6
chr22:42130559	["T","G"]	CYP2D6*11.001	no	function	CYP2D6
chr22:42130559	["T","G"]	CYP2D6*2.028	normal	function	CYP2D6
chr22:42130559	["T","G"]	CYP2D6*2.013	normal	function	CYP2D6
chr22:42130559	["T","G"]	CYP2D6*2.018	normal	function	CYP2D6
chr22:42130559	["T","G"]	CYP2D6*148.001	normal	function	CYP2D6
chr22:42130559	["T","G"]	CYP2D6*2.023	normal	function	CYP2D6
chr22:42130559	["T","G"]	CYP2D6*15.003	no	function	CYP2D6
chr22:42130559	["T","G"]	CYP2D6*39.001	normal	function	CYP2D6
chr22:42130559	["T","G"]	CYP2D6*2.019	normal	function	CYP2D6
chr22:42130559	["T","G"]	CYP2D6*129.001	no	function	CYP2D6
chr22:42130559	["T","G"]	CYP2D6*41.001	decreased	function	CYP2D6
chr22:42130559	["T","G"]	CYP2D6*2.021	normal	function	CYP2D6
chr22:42130559	["T","G"]	CYP2D6*2.005	normal	function	CYP2D6
chr22:42130559	["T","G"]	CYP2D6*2.022	normal	function	CYP2D6
chr22:42130559	["T","G"]	CYP2D6*51.001	no	function	CYP2D6
chr22:42130559	["T","G"]	CYP2D6*2.024	normal	function	CYP2D6
chr22:42130559	["T","G"]	CYP2D6*1.040	normal	function	CYP2D6
chr22:42130559	["T","G"]	CYP2D6*41.004	decreased	function	CYP2D6
chr22:42130559	["T","G"]	CYP2D6*35.004	normal	function	CYP2D6
chr22:42130559	["T","G"]	CYP2D6*21.002	no	function	CYP2D6
chr22:42130559	["T","G"]	CYP2D6*17.003	decreased	function	CYP2D6
chr22:42130559	["T","G"]	CYP2D6*59.001	decreased	function	CYP2D6
chr22:42130559	["T","G"]	CYP2D6*2.027	normal	function	CYP2D6
chr22:42130559	["T","G"]	CYP2D6*40.001	no	function	CYP2D6
chr22:42130559	["T","G"]	CYP2D6*31.001	no	function	CYP2D6
chr22:42130559	["T","G"]	CYP2D6*2.020	normal	function	CYP2D6
chr22:42130559	["T","G"]	CYP2D6*42.001	no	function	CYP2D6
chr22:42130559	["T","G"]	CYP2D6*35.006	normal	function	CYP2D6
chr22:42130559	["T","G"]	CYP2D6*35.005	normal	function	CYP2D6
chr22:42130559	["T","G"]	CYP2D6*35.007	normal	function	CYP2D6
chr22:42130559	["T","G"]	CYP2D6*2.001	normal	function	CYP2D6
chr22:42130559	["T","G"]	CYP2D6*41.003	decreased	function	CYP2D6
chr22:42130559	["T","G"]	CYP2D6*35.003	normal	function	CYP2D6
chr22:42130559	["T","G"]	CYP2D6*2.012	normal	function	CYP2D6
chr22:42130559	["T","G"]	CYP2D6*14.001	decreased	function	CYP2D6
chr22:42130559	["T","G"]	CYP2D6*17.004	decreased	function	CYP2D6
chr22:42130559	["T","G"]	CYP2D6*35.002	normal	function	CYP2D6
chr22:42130559	["T","G"]	CYP2D6*2.017	normal	function	CYP2D6
chr22:42130559	["T","G"]	CYP2D6*1.032	normal	function	CYP2D6
chr22:42130559	["T","G"]	CYP2D6*17.001	decreased	function	CYP2D6
chr22:42130559	["T","G"]	CYP2D6*35.001	normal	function	CYP2D6
chr22:42130559	["T","G"]	CYP2D6*17.002	decreased	function	CYP2D6
chr22:42130559	["T","G"]	CYP2D6*41.005	decreased	function	CYP2D6
chr22:42130559	["T","G"]	CYP2D6*41.002	decreased	function	CYP2D6
chr22:42130559	["T","G"]	CYP2D6*2.011	normal	function	CYP2D6
chr22:42130560	["C","G"]	CYP2D6*56.001	no	function	CYP2D6
chr22:42130560	["C","G"]	CYP2D6*11.001	no	function	CYP2D6
chr22:42130560	["C","G"]	CYP2D6*2.028	normal	function	CYP2D6
chr22:42130560	["C","G"]	CYP2D6*2.013	normal	function	CYP2D6
chr22:42130560	["C","G"]	CYP2D6*2.018	normal	function	CYP2D6
chr22:42130560	["C","G"]	CYP2D6*148.001	normal	function	CYP2D6
chr22:42130560	["C","G"]	CYP2D6*2.023	normal	function	CYP2D6
chr22:42130560	["C","G"]	CYP2D6*15.003	no	function	CYP2D6
chr22:42130560	["C","G"]	CYP2D6*39.001	normal	function	CYP2D6
chr22:42130560	["C","G"]	CYP2D6*2.019	normal	function	CYP2D6
chr22:42130560	["C","G"]	CYP2D6*129.001	no	function	CYP2D6
chr22:42130560	["C","G"]	CYP2D6*41.001	decreased	function	CYP2D6
chr22:42130560	["C","G"]	CYP2D6*2.021	normal	function	CYP2D6
chr22:42130560	["C","G"]	CYP2D6*2.005	normal	function	CYP2D6
chr22:42130560	["C","G"]	CYP2D6*2.022	normal	function	CYP2D6
chr22:42130560	["C","G"]	CYP2D6*51.001	no	function	CYP2D6
chr22:42130560	["C","G"]	CYP2D6*2.024	normal	function	CYP2D6
chr22:42130560	["C","G"]	CYP2D6*1.040	normal	function	CYP2D6
chr22:42130560	["C","G"]	CYP2D6*41.004	decreased	function	CYP2D6
chr22:42130560	["C","G"]	CYP2D6*35.004	normal	function	CYP2D6
chr22:42130560	["C","G"]	CYP2D6*21.002	no	function	CYP2D6
chr22:42130560	["C","G"]	CYP2D6*17.003	decreased	function	CYP2D6
chr22:42130560	["C","G"]	CYP2D6*59.001	decreased	function	CYP2D6
chr22:42130560	["C","G"]	CYP2D6*2.027	normal	function	CYP2D6
chr22:42130560	["C","G"]	CYP2D6*40.001	no	function	CYP2D6
chr22:42130560	["C","G"]	CYP2D6*31.001	no	function	CYP2D6
chr22:42130560	["C","G"]	CYP2D6*2.020	normal	function	CYP2D6
chr22:42130560	["C","G"]	CYP2D6*42.001	no	function	CYP2D6
chr22:42130560	["C","G"]	CYP2D6*35.006	normal	function	CYP2D6
chr22:42130560	["C","G"]	CYP2D6*35.005	normal	function	CYP2D6
chr22:42130560	["C","G"]	CYP2D6*35.007	normal	function	CYP2D6
chr22:42130560	["C","G"]	CYP2D6*2.001	normal	function	CYP2D6
chr22:42130560	["C","G"]	CYP2D6*41.003	decreased	function	CYP2D6
chr22:42130560	["C","G"]	CYP2D6*35.003	normal	function	CYP2D6
chr22:42130560	["C","G"]	CYP2D6*2.012	normal	function	CYP2D6
chr22:42130560	["C","G"]	CYP2D6*14.001	decreased	function	CYP2D6
chr22:42130560	["C","G"]	CYP2D6*17.004	decreased	function	CYP2D6
chr22:42130560	["C","G"]	CYP2D6*35.002	normal	function	CYP2D6
chr22:42130560	["C","G"]	CYP2D6*2.017	normal	function	CYP2D6
chr22:42130560	["C","G"]	CYP2D6*1.032	normal	function	CYP2D6
chr22:42130560	["C","G"]	CYP2D6*17.001	decreased	function	CYP2D6
chr22:42130560	["C","G"]	CYP2D6*35.001	normal	function	CYP2D6
chr22:42130560	["C","G"]	CYP2D6*17.002	decreased	function	CYP2D6
chr22:42130560	["C","G"]	CYP2D6*41.005	decreased	function	CYP2D6
chr22:42130560	["C","G"]	CYP2D6*41.002	decreased	function	CYP2D6
chr22:42130560	["C","G"]	CYP2D6*2.011	normal	function	CYP2D6
chr22:42130565	["A","G"]	CYP2D6*56.001	no	function	CYP2D6
chr22:42130565	["A","G"]	CYP2D6*11.001	no	function	CYP2D6
chr22:42130565	["A","G"]	CYP2D6*2.028	normal	function	CYP2D6
chr22:42130565	["A","G"]	CYP2D6*2.013	normal	function	CYP2D6
chr22:42130565	["A","G"]	CYP2D6*2.018	normal	function	CYP2D6
chr22:42130565	["A","G"]	CYP2D6*148.001	normal	function	CYP2D6
chr22:42130565	["A","G"]	CYP2D6*2.023	normal	function	CYP2D6
chr22:42130565	["A","G"]	CYP2D6*15.003	no	function	CYP2D6
chr22:42130565	["A","G"]	CYP2D6*39.001	normal	function	CYP2D6
chr22:42130565	["A","G"]	CYP2D6*2.019	normal	function	CYP2D6
chr22:42130565	["A","G"]	CYP2D6*129.001	no	function	CYP2D6
chr22:42130565	["A","G"]	CYP2D6*41.001	decreased	function	CYP2D6
chr22:42130565	["A","G"]	CYP2D6*2.021	normal	function	CYP2D6
chr22:42130565	["A","G"]	CYP2D6*2.005	normal	function	CYP2D6
chr22:42130565	["A","G"]	CYP2D6*2.022	normal	function	CYP2D6
chr22:42130565	["A","G"]	CYP2D6*51.001	no	function	CYP2D6
chr22:42130565	["A","G"]	CYP2D6*2.024	normal	function	CYP2D6
chr22:42130565	["A","G"]	CYP2D6*1.040	normal	function	CYP2D6
chr22:42130565	["A","G"]	CYP2D6*41.004	decreased	function	CYP2D6
chr22:42130565	["A","G"]	CYP2D6*35.004	normal	function	CYP2D6
chr22:42130565	["A","G"]	CYP2D6*21.002	no	function	CYP2D6
chr22:42130565	["A","G"]	CYP2D6*17.003	decreased	function	CYP2D6
chr22:42130565	["A","G"]	CYP2D6*59.001	decreased	function	CYP2D6
chr22:42130565	["A","G"]	CYP2D6*2.027	normal	function	CYP2D6
chr22:42130565	["A","G"]	CYP2D6*40.001	no	function	CYP2D6
chr22:42130565	["A","G"]	CYP2D6*31.001	no	function	CYP2D6
chr22:42130565	["A","G"]	CYP2D6*2.020	normal	function	CYP2D6
chr22:42130565	["A","G"]	CYP2D6*42.001	no	function	CYP2D6
chr22:42130565	["A","G"]	CYP2D6*35.006	normal	function	CYP2D6
chr22:42130565	["A","G"]	CYP2D6*35.005	normal	function	CYP2D6
chr22:42130565	["A","G"]	CYP2D6*21.001	no	function	CYP2D6
chr22:42130565	["A","G"]	CYP2D6*35.007	normal	function	CYP2D6
chr22:42130565	["A","G"]	CYP2D6*2.001	normal	function	CYP2D6
chr22:42130565	["A","G"]	CYP2D6*41.003	decreased	function	CYP2D6
chr22:42130565	["A","G"]	CYP2D6*35.003	normal	function	CYP2D6
chr22:42130565	["A","G"]	CYP2D6*2.012	normal	function	CYP2D6
chr22:42130565	["A","G"]	CYP2D6*14.001	decreased	function	CYP2D6
chr22:42130565	["A","G"]	CYP2D6*17.004	decreased	function	CYP2D6
chr22:42130565	["A","G"]	CYP2D6*35.002	normal	function	CYP2D6
chr22:42130565	["A","G"]	CYP2D6*2.017	normal	function	CYP2D6
chr22:42130565	["A","G"]	CYP2D6*1.032	normal	function	CYP2D6
chr22:42130565	["A","G"]	CYP2D6*17.001	decreased	function	CYP2D6
chr22:42130565	["A","G"]	CYP2D6*35.001	normal	function	CYP2D6
chr22:42130565	["A","G"]	CYP2D6*17.002	decreased	function	CYP2D6
chr22:42130565	["A","G"]	CYP2D6*41.005	decreased	function	CYP2D6
chr22:42130565	["A","G"]	CYP2D6*41.002	decreased	function	CYP2D6
chr22:42130565	["A","G"]	CYP2D6*2.011	normal	function	CYP2D6
chr22:42130569	["G","C"]	CYP2D6*56.001	no	function	CYP2D6
chr22:42130569	["G","C"]	CYP2D6*11.001	no	function	CYP2D6
chr22:42130569	["G","C"]	CYP2D6*2.028	normal	function	CYP2D6
chr22:42130569	["G","C"]	CYP2D6*2.013	normal	function	CYP2D6
chr22:42130569	["G","C"]	CYP2D6*2.018	normal	function	CYP2D6
chr22:42130569	["G","C"]	CYP2D6*148.001	normal	function	CYP2D6
chr22:42130569	["G","C"]	CYP2D6*2.023	normal	function	CYP2D6
chr22:42130569	["G","C"]	CYP2D6*15.003	no	function	CYP2D6
chr22:42130569	["G","C"]	CYP2D6*39.001	normal	function	CYP2D6
chr22:42130569	["G","C"]	CYP2D6*2.019	normal	function	CYP2D6
chr22:42130569	["G","C"]	CYP2D6*129.001	no	function	CYP2D6
chr22:42130569	["G","C"]	CYP2D6*41.001	decreased	function	CYP2D6
chr22:42130569	["G","C"]	CYP2D6*2.021	normal	function	CYP2D6
chr22:42130569	["G","C"]	CYP2D6*2.005	normal	function	CYP2D6
chr22:42130569	["G","C"]	CYP2D6*2.022	normal	function	CYP2D6
chr22:42130569	["G","C"]	CYP2D6*51.001	no	function	CYP2D6
chr22:42130569	["G","C"]	CYP2D6*2.024	normal	function	CYP2D6
chr22:42130569	["G","C"]	CYP2D6*1.040	normal	function	CYP2D6
chr22:42130569	["G","C"]	CYP2D6*41.004	decreased	function	CYP2D6
chr22:42130569	["G","C"]	CYP2D6*35.004	normal	function	CYP2D6
chr22:42130569	["G","C"]	CYP2D6*21.002	no	function	CYP2D6
chr22:42130569	["G","C"]	CYP2D6*17.003	decreased	function	CYP2D6
chr22:42130569	["G","C"]	CYP2D6*59.001	decreased	function	CYP2D6
chr22:42130569	["G","C"]	CYP2D6*2.027	normal	function	CYP2D6
chr22:42130569	["G","C"]	CYP2D6*40.001	no	function	CYP2D6
chr22:42130569	["G","C"]	CYP2D6*31.001	no	function	CYP2D6
chr22:42130569	["G","C"]	CYP2D6*2.020	normal	function	CYP2D6
chr22:42130569	["G","C"]	CYP2D6*42.001	no	function	CYP2D6
chr22:42130569	["G","C"]	CYP2D6*35.006	normal	function	CYP2D6
chr22:42130569	["G","C"]	CYP2D6*35.005	normal	function	CYP2D6
chr22:42130569	["G","C"]	CYP2D6*21.001	no	function	CYP2D6
chr22:42130569	["G","C"]	CYP2D6*35.007	normal	function	CYP2D6
chr22:42130569	["G","C"]	CYP2D6*2.001	normal	function	CYP2D6
chr22:42130569	["G","C"]	CYP2D6*41.003	decreased	function	CYP2D6
chr22:42130569	["G","C"]	CYP2D6*35.003	normal	function	CYP2D6
chr22:42130569	["G","C"]	CYP2D6*2.012	normal	function	CYP2D6
chr22:42130569	["G","C"]	CYP2D6*14.001	decreased	function	CYP2D6
chr22:42130569	["G","C"]	CYP2D6*17.004	decreased	function	CYP2D6
chr22:42130569	["G","C"]	CYP2D6*35.002	normal	function	CYP2D6
chr22:42130569	["G","C"]	CYP2D6*2.017	normal	function	CYP2D6
chr22:42130569	["G","C"]	CYP2D6*1.032	normal	function	CYP2D6
chr22:42130569	["G","C"]	CYP2D6*17.001	decreased	function	CYP2D6
chr22:42130569	["G","C"]	CYP2D6*35.001	normal	function	CYP2D6
chr22:42130569	["G","C"]	CYP2D6*17.002	decreased	function	CYP2D6
chr22:42130569	["G","C"]	CYP2D6*41.005	decreased	function	CYP2D6
chr22:42130569	["G","C"]	CYP2D6*41.002	decreased	function	CYP2D6
chr22:42130569	["G","C"]	CYP2D6*2.011	normal	function	CYP2D6
chr22:42130571	["G","T"]	CYP2D6*56.001	no	function	CYP2D6
chr22:42130571	["G","T"]	CYP2D6*11.001	no	function	CYP2D6
chr22:42130571	["G","T"]	CYP2D6*2.028	normal	function	CYP2D6
chr22:42130571	["G","T"]	CYP2D6*2.013	normal	function	CYP2D6
chr22:42130571	["G","T"]	CYP2D6*2.018	normal	function	CYP2D6
chr22:42130571	["G","T"]	CYP2D6*148.001	normal	function	CYP2D6
chr22:42130571	["G","T"]	CYP2D6*2.023	normal	function	CYP2D6
chr22:42130571	["G","T"]	CYP2D6*15.003	no	function	CYP2D6
chr22:42130571	["G","T"]	CYP2D6*39.001	normal	function	CYP2D6
chr22:42130571	["G","T"]	CYP2D6*2.019	normal	function	CYP2D6
chr22:42130571	["G","T"]	CYP2D6*129.001	no	function	CYP2D6
chr22:42130571	["G","T"]	CYP2D6*41.001	decreased	function	CYP2D6
chr22:42130571	["G","T"]	CYP2D6*2.021	normal	function	CYP2D6
chr22:42130571	["G","T"]	CYP2D6*2.005	normal	function	CYP2D6
chr22:42130571	["G","T"]	CYP2D6*2.022	normal	function	CYP2D6
chr22:42130571	["G","T"]	CYP2D6*51.001	no	function	CYP2D6
chr22:42130571	["G","T"]	CYP2D6*2.024	normal	function	CYP2D6
chr22:42130571	["G","T"]	CYP2D6*1.040	normal	function	CYP2D6
chr22:42130571	["G","T"]	CYP2D6*41.004	decreased	function	CYP2D6
chr22:42130571	["G","T"]	CYP2D6*35.004	normal	function	CYP2D6
chr22:42130571	["G","T"]	CYP2D6*21.002	no	function	CYP2D6
chr22:42130571	["G","T"]	CYP2D6*17.003	decreased	function	CYP2D6
chr22:42130571	["G","T"]	CYP2D6*59.001	decreased	function	CYP2D6
chr22:42130571	["G","T"]	CYP2D6*2.027	normal	function	CYP2D6
chr22:42130571	["G","T"]	CYP2D6*40.001	no	function	CYP2D6
chr22:42130571	["G","T"]	CYP2D6*31.001	no	function	CYP2D6
chr22:42130571	["G","T"]	CYP2D6*2.020	normal	function	CYP2D6
chr22:42130571	["G","T"]	CYP2D6*42.001	no	function	CYP2D6
chr22:42130571	["G","T"]	CYP2D6*35.006	normal	function	CYP2D6
chr22:42130571	["G","T"]	CYP2D6*35.005	normal	function	CYP2D6
chr22:42130571	["G","T"]	CYP2D6*21.001	no	function	CYP2D6
chr22:42130571	["G","T"]	CYP2D6*35.007	normal	function	CYP2D6
chr22:42130571	["G","T"]	CYP2D6*2.001	normal	function	CYP2D6
chr22:42130571	["G","T"]	CYP2D6*41.003	decreased	function	CYP2D6
chr22:42130571	["G","T"]	CYP2D6*35.003	normal	function	CYP2D6
chr22:42130571	["G","T"]	CYP2D6*2.012	normal	function	CYP2D6
chr22:42130571	["G","T"]	CYP2D6*14.001	decreased	function	CYP2D6
chr22:42130571	["G","T"]	CYP2D6*17.004	decreased	function	CYP2D6
chr22:42130571	["G","T"]	CYP2D6*35.002	normal	function	CYP2D6
chr22:42130571	["G","T"]	CYP2D6*2.017	normal	function	CYP2D6
chr22:42130571	["G","T"]	CYP2D6*1.032	normal	function	CYP2D6
chr22:42130571	["G","T"]	CYP2D6*17.001	decreased	function	CYP2D6
chr22:42130571	["G","T"]	CYP2D6*35.001	normal	function	CYP2D6
chr22:42130571	["G","T"]	CYP2D6*17.002	decreased	function	CYP2D6
chr22:42130571	["G","T"]	CYP2D6*41.005	decreased	function	CYP2D6
chr22:42130571	["G","T"]	CYP2D6*41.002	decreased	function	CYP2D6
chr22:42130571	["G","T"]	CYP2D6*2.011	normal	function	CYP2D6
chr22:42130578	["C","G"]	CYP2D6*56.001	no	function	CYP2D6
chr22:42130578	["C","G"]	CYP2D6*11.001	no	function	CYP2D6
chr22:42130578	["C","G"]	CYP2D6*2.028	normal	function	CYP2D6
chr22:42130578	["C","G"]	CYP2D6*2.013	normal	function	CYP2D6
chr22:42130578	["C","G"]	CYP2D6*2.018	normal	function	CYP2D6
chr22:42130578	["C","G"]	CYP2D6*148.001	normal	function	CYP2D6
chr22:42130578	["C","G"]	CYP2D6*2.023	normal	function	CYP2D6
chr22:42130578	["C","G"]	CYP2D6*15.003	no	function	CYP2D6
chr22:42130578	["C","G"]	CYP2D6*2.019	normal	function	CYP2D6
chr22:42130578	["C","G"]	CYP2D6*129.001	no	function	CYP2D6
chr22:42130578	["C","G"]	CYP2D6*41.001	decreased	function	CYP2D6
chr22:42130578	["C","G"]	CYP2D6*2.021	normal	function	CYP2D6
chr22:42130578	["C","G"]	CYP2D6*2.005	normal	function	CYP2D6
chr22:42130578	["C","G"]	CYP2D6*2.022	normal	function	CYP2D6
chr22:42130578	["C","G"]	CYP2D6*51.001	no	function	CYP2D6
chr22:42130578	["C","G"]	CYP2D6*2.024	normal	function	CYP2D6
chr22:42130578	["C","G"]	CYP2D6*1.040	normal	function	CYP2D6
chr22:42130578	["C","G"]	CYP2D6*41.004	decreased	function	CYP2D6
chr22:42130578	["C","G"]	CYP2D6*35.004	normal	function	CYP2D6
chr22:42130578	["C","G"]	CYP2D6*21.002	no	function	CYP2D6
chr22:42130578	["C","G"]	CYP2D6*17.003	decreased	function	CYP2D6
chr22:42130578	["C","G"]	CYP2D6*59.001	decreased	function	CYP2D6
chr22:42130578	["C","G"]	CYP2D6*2.027	normal	function	CYP2D6
chr22:42130578	["C","G"]	CYP2D6*40.001	no	function	CYP2D6
chr22:42130578	["C","G"]	CYP2D6*31.001	no	function	CYP2D6
chr22:42130578	["C","G"]	CYP2D6*2.020	normal	function	CYP2D6
chr22:42130578	["C","G"]	CYP2D6*42.001	no	function	CYP2D6
chr22:42130578	["C","G"]	CYP2D6*35.006	normal	function	CYP2D6
chr22:42130578	["C","G"]	CYP2D6*35.005	normal	function	CYP2D6
chr22:42130578	["C","G"]	CYP2D6*21.001	no	function	CYP2D6
chr22:42130578	["C","G"]	CYP2D6*35.007	normal	function	CYP2D6
chr22:42130578	["C","G"]	CYP2D6*2.001	normal	function	CYP2D6
chr22:42130578	["C","G"]	CYP2D6*41.003	decreased	function	CYP2D6
chr22:42130578	["C","G"]	CYP2D6*35.003	normal	function	CYP2D6
chr22:42130578	["C","G"]	CYP2D6*2.012	normal	function	CYP2D6
chr22:42130578	["C","G"]	CYP2D6*14.001	decreased	function	CYP2D6
chr22:42130578	["C","G"]	CYP2D6*17.004	decreased	function	CYP2D6
chr22:42130578	["C","G"]	CYP2D6*35.002	normal	function	CYP2D6
chr22:42130578	["C","G"]	CYP2D6*2.017	normal	function	CYP2D6
chr22:42130578	["C","G"]	CYP2D6*1.032	normal	function	CYP2D6
chr22:42130578	["C","G"]	CYP2D6*17.001	decreased	function	CYP2D6
chr22:42130578	["C","G"]	CYP2D6*35.001	normal	function	CYP2D6
chr22:42130578	["C","G"]	CYP2D6*17.002	decreased	function	CYP2D6
chr22:42130578	["C","G"]	CYP2D6*41.005	decreased	function	CYP2D6
chr22:42130578	["C","G"]	CYP2D6*41.002	decreased	function	CYP2D6
chr22:42130578	["C","G"]	CYP2D6*2.011	normal	function	CYP2D6
chr22:42130668	["C","T"]	CYP2D6*12.001	no	function	CYP2D6
chr22:42130668	["C","T"]	CYP2D6*12.002	no	function	CYP2D6
chr22:42130684	["G","A"]	CYP2D6*15.003	no	function	CYP2D6
chr22:42130690	["T","C"]	CYP2D6*15.003	no	function	CYP2D6
chr22:42130692	["G","A"]	CYP2D6*4.011	no	function	CYP2D6
chr22:42130692	["G","A"]	CYP2D6*10.003	decreased	function	CYP2D6
chr22:42130692	["G","A"]	CYP2D6*10.002	decreased	function	CYP2D6
chr22:42130692	["G","A"]	CYP2D6*4.005	no	function	CYP2D6
chr22:42130692	["G","A"]	CYP2D6*4.008	no	function	CYP2D6
chr22:42130692	["G","A"]	CYP2D6*4.019	no	function	CYP2D6
chr22:42130692	["G","A"]	CYP2D6*4.022	no	function	CYP2D6
chr22:42130692	["G","A"]	CYP2D6*4.001	no	function	CYP2D6
chr22:42130692	["G","A"]	CYP2D6*4.020	no	function	CYP2D6
chr22:42130692	["G","A"]	CYP2D6*36.003	no	function	CYP2D6
chr22:42130692	["G","A"]	CYP2D6*4.024	no	function	CYP2D6
chr22:42130692	["G","A"]	CYP2D6*4.010	no	function	CYP2D6
chr22:42130692	["G","A"]	CYP2D6*101.001	no	function	CYP2D6
chr22:42130692	["G","A"]	CYP2D6*4.007	no	function	CYP2D6
chr22:42130692	["G","A"]	CYP2D6*99.001	no	function	CYP2D6
chr22:42130692	["G","A"]	CYP2D6*56.002	no	function	CYP2D6
chr22:42130692	["G","A"]	CYP2D6*10.006	decreased	function	CYP2D6
chr22:42130692	["G","A"]	CYP2D6*10.005	decreased	function	CYP2D6
chr22:42130692	["G","A"]	CYP2D6*4.003	no	function	CYP2D6
chr22:42130692	["G","A"]	CYP2D6*47.001	no	function	CYP2D6
chr22:42130692	["G","A"]	CYP2D6*10.004	decreased	function	CYP2D6
chr22:42130692	["G","A"]	CYP2D6*4.030	no	function	CYP2D6
chr22:42130692	["G","A"]	CYP2D6*36.002	no	function	CYP2D6
chr22:42130692	["G","A"]	CYP2D6*54.001	decreased	function	CYP2D6
chr22:42130692	["G","A"]	CYP2D6*4.016	no	function	CYP2D6
chr22:42130692	["G","A"]	CYP2D6*4.021	no	function	CYP2D6
chr22:42130692	["G","A"]	CYP2D6*69.001	no	function	CYP2D6
chr22:42130692	["G","A"]	CYP2D6*4.027	no	function	CYP2D6
chr22:42130692	["G","A"]	CYP2D6*4.028	no	function	CYP2D6
chr22:42130692	["G","A"]	CYP2D6*4.015	no	function	CYP2D6
chr22:42130692	["G","A"]	CYP2D6*56.003	no	function	CYP2D6
chr22:42130692	["G","A"]	CYP2D6*36.001	no	function	CYP2D6
chr22:42130692	["G","A"]	CYP2D6*36.004	no	function	CYP2D6
chr22:42130692	["G","A"]	CYP2D6*4.029	no	function	CYP2D6
chr22:42130692	["G","A"]	CYP2D6*57.001	no	function	CYP2D6
chr22:42130692	["G","A"]	CYP2D6*10.007	decreased	function	CYP2D6
chr22:42130692	["G","A"]	CYP2D6*114.001	no	function	CYP2D6
chr22:42130692	["G","A"]	CYP2D6*4.026	no	function	CYP2D6
chr22:42130692	["G","A"]	CYP2D6*4.017	no	function	CYP2D6
chr22:42130692	["G","A"]	CYP2D6*4.018	no	function	CYP2D6
chr22:42130692	["G","A"]	CYP2D6*10.001	decreased	function	CYP2D6
chr22:42130692	["G","A"]	CYP2D6*4.009	no	function	CYP2D6
chr22:42130692	["G","A"]	CYP2D6*4.002	no	function	CYP2D6
chr22:42130692	["G","A"]	CYP2D6*4.006	no	function	CYP2D6
chr22:42130692	["G","A"]	CYP2D6*4.023	no	function	CYP2D6
chr22:42130692	["G","A"]	CYP2D6*4.025	no	function	CYP2D6
chr22:42130692	["G","A"]	CYP2D6*49.001	decreased	function	CYP2D6
chr22:42130692	["G","A"]	CYP2D6*4.014	no	function	CYP2D6
chr22:42130692	["G","A"]	CYP2D6*4.004	no	function	CYP2D6
chr22:42130692	["G","A"]	CYP2D6*4.013	no	function	CYP2D6
chr22:42130692	["G","A"]	CYP2D6*100.001	no	function	CYP2D6
chr22:42130710	["G","A"]	CYP2D6*44.001	no	function	CYP2D6
chr22:42130715	["C","T"]	CYP2D6*148.001	normal	function	CYP2D6
chr22:42130715	["C","T"]	CYP2D6*15.003	no	function	CYP2D6
chr22:42130715	["C","T"]	CYP2D6*46.003	no	function	CYP2D6
chr22:42130715	["C","T"]	CYP2D6*46.002	normal	function	CYP2D6
chr22:42130715	["C","T"]	CYP2D6*46.001	normal	function	CYP2D6
chr22:42130719	["G","A"]	CYP2D6*47.001	no	function	CYP2D6
chr22:42130761	["C","T"]	CYP2D6*143.001	no	function	CYP2D6
chr22:42130761	["C","T"]	CYP2D6*35.004	normal	function	CYP2D6
chr22:42130761	["C","T"]	CYP2D6*35.006	normal	function	CYP2D6
chr22:42130761	["C","T"]	CYP2D6*35.005	normal	function	CYP2D6
chr22:42130761	["C","T"]	CYP2D6*35.007	normal	function	CYP2D6
chr22:42130761	["C","T"]	CYP2D6*35.003	normal	function	CYP2D6
chr22:42130761	["C","T"]	CYP2D6*35.002	normal	function	CYP2D6
chr22:42130761	["C","T"]	CYP2D6*35.001	normal	function	CYP2D6
chr22:42130809	["A","C"]	CYP2D6*148.001	normal	function	CYP2D6
chr22:42130810	["T","G"]	CYP2D6*1.031	normal	function	CYP2D6
chr22:42130877	["A","G"]	CYP2D6*1.027	normal	function	CYP2D6

### Sheet: table-C-figure-1-results
ANOVA results
gene_name	Effect	DFn	DFd	F	p	p<.05	ges
CYP2B6	funct	2	42	48.114	1.37e-11	*	0.696
CYP2C19	funct	2	49	21.723	1.76e-7	*	0.47
CYP2C9	funct	2	55	9.391	3.1e-4	*	0.255
CYP2D6	funct	2	198	67.492	4.4699999999999996e-23	*	0.405
CYP3A5	funct	1	21	1.481	0.237		0.066
t-test results
gene_name	group1	group2	n1	n2	statistic	df	p	p.adj	p.adj.signif
CYP2B6	decreased function	no function	11	10	-4.718806214506181	12.490322004787586	4.47e-4	0.001	**
CYP2B6	no function	normal function	10	24	6.148200396372207	9.285158445786799	1.48e-4	4.44e-4	***
CYP2B6	decreased function	normal function	11	24	2.223032958425599	11.617210311788318	0.047	0.141	ns
CYP2C19	decreased function	no function	7	28	-1.365006565964565	13.462187872575987	0.195	0.585	ns
CYP2C19	no function	normal function	28	17	8.08007576942814	31.91128884750908	3.23e-9	9.69e-9	****
CYP2C19	decreased function	normal function	7	17	4.441849510600211	6.636178527647922	0.003	0.01	*
CYP2C9	decreased function	no function	29	14	-1.8283337093907064	18.383931144738195	0.084	0.251	ns
CYP2C9	no function	normal function	14	15	3.850785482772935	19.53718535925096	0.001	0.003	**
CYP2C9	decreased function	normal function	29	15	3.412921681476883	33.545854650076066	0.002	0.005	**
CYP2D6	decreased function	no function	25	81	-6.696642079552898	102.71608347412065	1.16e-9	3.48e-9	****
CYP2D6	no function	normal function	81	95	10.066372468425037	80.54036721568244	6.68e-16	2e-15	****
CYP2D6	decreased function	normal function	25	95	5.590542001434318	24.72434322837295	8.48e-6	2.54e-5	****

### Sheet: table-D-selected-genes
cytochrome-p450-genes	extended-geneset
CYP2B6	GRK5
CYP1A2	DRD2
CYP2C19	CUX1
CYP2E1	GNAI1
CYP2C8	MAOB
CYP3A5	PAPLN
CYP2C9	UGT2B7
CYP2D6	TPH1
CYP3A4	HTR2C
	HTR4
	ADCY1
	HLA-A
	NRXN3
	PLA2G4C
	HTR1D
	SLC18A2
	VEGFA
	GNA15
	AKR1C1
	CRHR1
	SACM1L
	DDC
	AKR1C3
	HTR1F
	AKR7A3
	COL26A1
	COMT
	AKR7A2
	UGT1A9
	UGT2B4
	NTRK2
	CRHR2
	DRD4
	UGT1A4
	CBR1
	UGT1A3
	PLCB4
	FKBP5
	CACNA1C
	IL11
	IL6
	HTR1B
	GNAS
	AKR1C2
	SLC6A2
	ITGA9
	ADCY2
	FMO3
	HTR7
	MAOA
	PPP2CB
	GNAQ
	HSD11B1
	ABCB1
	HTR2A
	HTR3B
	IL1A
	MDGA2
	PLCB3
	SLC6A3
	UGT2B10
	ADRA2A
	CREB1
	GBA
	GNAI2
	GNAI3
	HTR6
	NR3C1
	OPRM1
	SLC6A4
	UGT1A6
	ADRB1
	DRD1
	DRD3
	GNB3
	GRIA3
	HTR1A
	HTR1E
	HTR3A
	GRIK4
	BDNF

### Sheet: table-E-sheet-A-cyp-genes
icd_10_code	gene	p_value	FDR_within_code	odds_ratio	nonfun_case	fun_case	nonfun_noncase	fun_noncase	meaning	parent_meaning
T402	CYP2B6	9.9847e-02	9.0517e-01	2.7440e+00	3	286	633	165596	T40.2 Other opioids	T40 Poisoning by narcotics and psychodysleptics [hallucinogens]
T402	CYP1A2	2.1541e-01	9.0517e-01	1.8910e+00	3	286	917	165312	T40.2 Other opioids	T40 Poisoning by narcotics and psychodysleptics [hallucinogens]
T402	CYP2C19	2.8106e-01	9.0517e-01	6.1880e-01	7	282	6411	159818	T40.2 Other opioids	T40 Poisoning by narcotics and psychodysleptics [hallucinogens]
T402	CYP2E1	3.7392e-01	9.0517e-01	1.1230e+00	77	212	40624	125605	T40.2 Other opioids	T40 Poisoning by narcotics and psychodysleptics [hallucinogens]
T402	CYP2C8	4.8869e-01	9.0517e-01	1.3625e+00	3	286	1270	164959	T40.2 Other opioids	T40 Poisoning by narcotics and psychodysleptics [hallucinogens]
T402	CYP3A5	4.9373e-01	9.0517e-01	1.2402e+00	6	283	2794	163435	T40.2 Other opioids	T40 Poisoning by narcotics and psychodysleptics [hallucinogens]
T402	CYP2C9	5.7660e-01	9.0609e-01	1.2165e+00	4	285	1896	164333	T40.2 Other opioids	T40 Poisoning by narcotics and psychodysleptics [hallucinogens]
T402	CYP1A2-CYP2B6-CYP2C19-CYP2C8-CYP2C9-CYP2D6-CYP2E1-CYP3A4-CYP3A5	9.4117e-01	1.0000e+00	9.9118e-01	116	173	67076	99153	T40.2 Other opioids	T40 Poisoning by narcotics and psychodysleptics [hallucinogens]
T402	CYP2D6	9.8527e-01	1.0000e+00	9.9777e-01	112	177	64509	101720	T40.2 Other opioids	T40 Poisoning by narcotics and psychodysleptics [hallucinogens]
T402	CYP3A4	1.0000e+00	1.0000e+00	0.0000e+00	0	289	526	165703	T40.2 Other opioids	T40 Poisoning by narcotics and psychodysleptics [hallucinogens]
T402	CYP1A2-CYP2B6-CYP2C19-CYP2C8-CYP2C9-CYP2E1-CYP3A4-CYP3A5	1.0000e+00	1.0000e+00	9.7375e-01	15	274	8848	157381	T40.2 Other opioids	T40 Poisoning by narcotics and psychodysleptics [hallucinogens]
T424	CYP3A5	2.1839e-02	2.4022e-01	2.2723e+00	9	232	2791	163486	T42.4 Benzodiazepines	T42 Poisoning by antiepileptic, sedative-hypnotic and anti-Parkinsonism drugs
T424	CYP1A2-CYP2B6-CYP2C19-CYP2C8-CYP2C9-CYP2D6-CYP2E1-CYP3A4-CYP3A5	5.2557e-02	2.8906e-01	1.2839e+00	112	129	67080	99197	T42.4 Benzodiazepines	T42 Poisoning by antiepileptic, sedative-hypnotic and anti-Parkinsonism drugs
T424	CYP1A2	1.4965e-01	4.3351e-01	2.2730e+00	3	238	917	165360	T42.4 Benzodiazepines	T42 Poisoning by antiepileptic, sedative-hypnotic and anti-Parkinsonism drugs
T424	CYP2C9	2.0617e-01	4.3351e-01	1.8379e+00	5	236	1895	164382	T42.4 Benzodiazepines	T42 Poisoning by antiepileptic, sedative-hypnotic and anti-Parkinsonism drugs
T424	CYP2D6	2.1009e-01	4.3351e-01	1.1772e+00	103	138	64518	101759	T42.4 Benzodiazepines	T42 Poisoning by antiepileptic, sedative-hypnotic and anti-Parkinsonism drugs
T424	CYP2C19	2.3646e-01	4.3351e-01	1.4232e+00	13	228	6405	159872	T42.4 Benzodiazepines	T42 Poisoning by antiepileptic, sedative-hypnotic and anti-Parkinsonism drugs
T424	CYP3A4	5.3375e-01	7.7876e-01	1.3155e+00	1	240	525	165752	T42.4 Benzodiazepines	T42 Poisoning by antiepileptic, sedative-hypnotic and anti-Parkinsonism drugs
T424	CYP2B6	6.0264e-01	7.7876e-01	1.0869e+00	1	240	635	165642	T42.4 Benzodiazepines	T42 Poisoning by antiepileptic, sedative-hypnotic and anti-Parkinsonism drugs
T424	CYP2C8	7.0789e-01	7.7876e-01	1.0864e+00	2	239	1271	165006	T42.4 Benzodiazepines	T42 Poisoning by antiepileptic, sedative-hypnotic and anti-Parkinsonism drugs
T424	CYP2E1	7.0796e-01	7.7876e-01	9.3565e-01	56	185	40645	125632	T42.4 Benzodiazepines	T42 Poisoning by antiepileptic, sedative-hypnotic and anti-Parkinsonism drugs
T424	CYP1A2-CYP2B6-CYP2C19-CYP2C8-CYP2C9-CYP2E1-CYP3A4-CYP3A5	1.0000e+00	1.0000e+00	9.3203e-01	12	229	8851	157426	T42.4 Benzodiazepines	T42 Poisoning by antiepileptic, sedative-hypnotic and anti-Parkinsonism drugs
T426	CYP1A2	8.6940e-02	8.8452e-01	2.9251e+00	3	185	917	165413	T42.6 Other antiepileptic and sedative-hypnotic drugs	T42 Poisoning by antiepileptic, sedative-hypnotic and anti-Parkinsonism drugs
T426	CYP2C9	1.6892e-01	8.8452e-01	1.8854e+00	4	184	1896	164434	T42.6 Other antiepileptic and sedative-hypnotic drugs	T42 Poisoning by antiepileptic, sedative-hypnotic and anti-Parkinsonism drugs
T426	CYP1A2-CYP2B6-CYP2C19-CYP2C8-CYP2C9-CYP2D6-CYP2E1-CYP3A4-CYP3A5	2.9820e-01	8.8452e-01	1.1687e+00	83	105	67109	99221	T42.6 Other antiepileptic and sedative-hypnotic drugs	T42 Poisoning by antiepileptic, sedative-hypnotic and anti-Parkinsonism drugs
T426	CYP2D6	3.6967e-01	8.8452e-01	1.1430e+00	79	109	64542	101788	T42.6 Other antiepileptic and sedative-hypnotic drugs	T42 Poisoning by antiepileptic, sedative-hypnotic and anti-Parkinsonism drugs
T426	CYP2C8	4.1104e-01	8.8452e-01	0.0000e+00	0	188	1273	165057	T42.6 Other antiepileptic and sedative-hypnotic drugs	T42 Poisoning by antiepileptic, sedative-hypnotic and anti-Parkinsonism drugs
T426	CYP2B6	5.1316e-01	8.8452e-01	1.3954e+00	1	187	635	165695	T42.6 Other antiepileptic and sedative-hypnotic drugs	T42 Poisoning by antiepileptic, sedative-hypnotic and anti-Parkinsonism drugs
T426	CYP3A5	5.6288e-01	8.8452e-01	1.2715e+00	4	184	2796	163534	T42.6 Other antiepileptic and sedative-hypnotic drugs	T42 Poisoning by antiepileptic, sedative-hypnotic and anti-Parkinsonism drugs
T426	CYP2C19	7.0362e-01	9.0876e-01	1.1088e+00	8	180	6410	159920	T42.6 Other antiepileptic and sedative-hypnotic drugs	T42 Poisoning by antiepileptic, sedative-hypnotic and anti-Parkinsonism drugs
T426	CYP1A2-CYP2B6-CYP2C19-CYP2C8-CYP2C9-CYP2E1-CYP3A4-CYP3A5	7.4353e-01	9.0876e-01	1.1056e+00	11	177	8852	157478	T42.6 Other antiepileptic and sedative-hypnotic drugs	T42 Poisoning by antiepileptic, sedative-hypnotic and anti-Parkinsonism drugs
T426	CYP2E1	9.3242e-01	1.0000e+00	9.7273e-01	45	143	40656	125674	T42.6 Other antiepileptic and sedative-hypnotic drugs	T42 Poisoning by antiepileptic, sedative-hypnotic and anti-Parkinsonism drugs
T426	CYP3A4	1.0000e+00	1.0000e+00	0.0000e+00	0	188	526	165804	T42.6 Other antiepileptic and sedative-hypnotic drugs	T42 Poisoning by antiepileptic, sedative-hypnotic and anti-Parkinsonism drugs
T432	CYP2C19	9.4067e-03	8.3048e-02	1.8873e+00	21	278	6397	159822	T43.2 Other and unspecified antidepressants	T43 Poisoning by psychotropic drugs, not elsewhere classified
T432	CYP1A2-CYP2B6-CYP2C19-CYP2C8-CYP2C9-CYP2D6-CYP2E1-CYP3A4-CYP3A5	1.6351e-02	8.3048e-02	1.3199e+00	141	158	67051	99168	T43.2 Other and unspecified antidepressants	T43 Poisoning by psychotropic drugs, not elsewhere classified
T432	CYP2C9	2.2649e-02	8.3048e-02	2.3876e+00	8	291	1892	164327	T43.2 Other and unspecified antidepressants	T43 Poisoning by psychotropic drugs, not elsewhere classified
T432	CYP1A2-CYP2B6-CYP2C19-CYP2C8-CYP2C9-CYP2E1-CYP3A4-CYP3A5	7.0916e-02	1.6599e-01	1.4836e+00	23	276	8840	157379	T43.2 Other and unspecified antidepressants	T43 Poisoning by psychotropic drugs, not elsewhere classified
T432	CYP2D6	7.5448e-02	1.6599e-01	1.2300e+00	131	168	64490	101729	T43.2 Other and unspecified antidepressants	T43 Poisoning by psychotropic drugs, not elsewhere classified
T432	CYP3A5	1.7259e-01	3.1642e-01	1.6092e+00	8	291	2792	163427	T43.2 Other and unspecified antidepressants	T43 Poisoning by psychotropic drugs, not elsewhere classified
T432	CYP1A2	2.2981e-01	3.6114e-01	1.8271e+00	3	296	917	165302	T43.2 Other and unspecified antidepressants	T43 Poisoning by psychotropic drugs, not elsewhere classified
T432	CYP2C8	5.0115e-01	6.8907e-01	1.3164e+00	3	296	1270	164949	T43.2 Other and unspecified antidepressants	T43 Poisoning by psychotropic drugs, not elsewhere classified
T432	CYP3A4	6.1203e-01	7.4804e-01	1.0591e+00	1	298	525	165694	T43.2 Other and unspecified antidepressants	T43 Poisoning by psychotropic drugs, not elsewhere classified
T432	CYP2E1	8.9295e-01	9.8224e-01	1.0167e+00	74	225	40627	125592	T43.2 Other and unspecified antidepressants	T43 Poisoning by psychotropic drugs, not elsewhere classified
T432	CYP2B6	1.0000e+00	1.0000e+00	8.7504e-01	1	298	635	165584	T43.2 Other and unspecified antidepressants	T43 Poisoning by psychotropic drugs, not elsewhere classified
Y450	CYP3A4	1.3913e-01	7.6928e-01	2.3509e+00	3	404	523	165588	Y45.0 Opioids and related analgesics	Y45 Analgesics, antipyretics and anti-inflammatory drugs
Y450	CYP2D6	2.1957e-01	7.6928e-01	1.1314e+00	170	237	64451	101660	Y45.0 Opioids and related analgesics	Y45 Analgesics, antipyretics and anti-inflammatory drugs
Y450	CYP2C9	3.4267e-01	7.6928e-01	4.2728e-01	2	405	1898	164213	Y45.0 Opioids and related analgesics	Y45 Analgesics, antipyretics and anti-inflammatory drugs
Y450	CYP1A2-CYP2B6-CYP2C19-CYP2C8-CYP2C9-CYP2E1-CYP3A4-CYP3A5	3.7513e-01	7.6928e-01	7.7494e-01	17	390	8846	157265	Y45.0 Opioids and related analgesics	Y45 Analgesics, antipyretics and anti-inflammatory drugs
Y450	CYP1A2	4.9516e-01	7.6928e-01	1.3377e+00	3	404	917	165194	Y45.0 Opioids and related analgesics	Y45 Analgesics, antipyretics and anti-inflammatory drugs
Y450	CYP2E1	5.2386e-01	7.6928e-01	1.0750e+00	105	302	40596	125515	Y45.0 Opioids and related analgesics	Y45 Analgesics, antipyretics and anti-inflammatory drugs
Y450	CYP1A2-CYP2B6-CYP2C19-CYP2C8-CYP2C9-CYP2D6-CYP2E1-CYP3A4-CYP3A5	5.5939e-01	7.6928e-01	1.0605e+00	170	237	67022	99089	Y45.0 Opioids and related analgesics	Y45 Analgesics, antipyretics and anti-inflammatory drugs
Y450	CYP2C8	5.5947e-01	7.6928e-01	1.2893e+00	4	403	1269	164842	Y45.0 Opioids and related analgesics	Y45 Analgesics, antipyretics and anti-inflammatory drugs
Y450	CYP2B6	6.7108e-01	8.2021e-01	1.2889e+00	2	405	634	165477	Y45.0 Opioids and related analgesics	Y45 Analgesics, antipyretics and anti-inflammatory drugs
Y450	CYP2C19	1.0000e+00	1.0000e+00	9.5444e-01	15	392	6403	159708	Y45.0 Opioids and related analgesics	Y45 Analgesics, antipyretics and anti-inflammatory drugs
Y450	CYP3A5	1.0000e+00	1.0000e+00	8.7461e-01	6	401	2794	163317	Y45.0 Opioids and related analgesics	Y45 Analgesics, antipyretics and anti-inflammatory drugs

### Sheet: table-E-sheet-B-selected-genes
icd_10_code	gene	p_value	FDR_within_code	odds_ratio	nonfun_case	fun_case	nonfun_noncase	fun_noncase	group	meaning	parent_meaning
T402	GRK5	2.6650e-03	2.1587e-01	1.6644e+00	47	242	17370	148859	CNS	T40.2 Other opioids	T40 Poisoning by narcotics and psychodysleptics [hallucinogens]
T402	DRD2	4.2725e-02	9.2856e-01	6.2206e+00	2	287	186	166043	CNS	T40.2 Other opioids	T40 Poisoning by narcotics and psychodysleptics [hallucinogens]
T402	CUX1	7.1318e-02	9.2856e-01	1.3128e+00	234	55	127031	39198	CNS	T40.2 Other opioids	T40 Poisoning by narcotics and psychodysleptics [hallucinogens]
T402	GNAI1	7.5142e-02	9.2856e-01	2.9026e-01	2	287	3897	162332	CNS	T40.2 Other opioids	T40 Poisoning by narcotics and psychodysleptics [hallucinogens]
T402	MAOB	8.0008e-02	9.2856e-01	1.2276e+01	1	288	47	166182	CNS	T40.2 Other opioids	T40 Poisoning by narcotics and psychodysleptics [hallucinogens]
T402	PAPLN	9.7246e-02	9.2856e-01	1.2577e+00	73	216	35208	131021	other	T40.2 Other opioids	T40 Poisoning by narcotics and psychodysleptics [hallucinogens]
T402	UGT2B7	9.9426e-02	9.2856e-01	1.9618e+00	7	282	2077	164152	CNS	T40.2 Other opioids	T40 Poisoning by narcotics and psychodysleptics [hallucinogens]
T402	TPH1	1.0129e-01	9.2856e-01	2.0624e+00	5	284	1407	164822	CNS	T40.2 Other opioids	T40 Poisoning by narcotics and psychodysleptics [hallucinogens]
T402	HTR2C	1.0523e-01	9.2856e-01	9.1561e+00	1	288	63	166166	CNS	T40.2 Other opioids	T40 Poisoning by narcotics and psychodysleptics [hallucinogens]
T402	HTR4	1.1464e-01	9.2856e-01	1.7435e+00	9	280	3009	163220	CNS	T40.2 Other opioids	T40 Poisoning by narcotics and psychodysleptics [hallucinogens]
T402	ADCY1	1.5963e-01	1.0000e+00	2.8321e+00	2	287	408	165821	other	T40.2 Other opioids	T40 Poisoning by narcotics and psychodysleptics [hallucinogens]
T402	HLA-A	1.7809e-01	1.0000e+00	1.2752e+00	250	39	138647	27582	other	T40.2 Other opioids	T40 Poisoning by narcotics and psychodysleptics [hallucinogens]
T402	NRXN3	1.8383e-01	1.0000e+00	5.1372e-01	5	284	5508	160721	CNS	T40.2 Other opioids	T40 Poisoning by narcotics and psychodysleptics [hallucinogens]
T402	PLA2G4C	2.0835e-01	1.0000e+00	1.1656e+00	107	182	55732	110497	other	T40.2 Other opioids	T40 Poisoning by narcotics and psychodysleptics [hallucinogens]
T402	HTR1D	2.3879e-01	1.0000e+00	3.6965e+00	1	288	156	166073	CNS	T40.2 Other opioids	T40 Poisoning by narcotics and psychodysleptics [hallucinogens]
T402	SLC18A2	2.9731e-01	1.0000e+00	2.8538e+00	1	288	202	166027	CNS	T40.2 Other opioids	T40 Poisoning by narcotics and psychodysleptics [hallucinogens]
T402	VEGFA	3.2021e-01	1.0000e+00	6.7368e-01	9	280	7570	158659	CNS	T40.2 Other opioids	T40 Poisoning by narcotics and psychodysleptics [hallucinogens]
T402	GNA15	3.4055e-01	1.0000e+00	8.8026e-01	82	207	51590	114639	CNS	T40.2 Other opioids	T40 Poisoning by narcotics and psychodysleptics [hallucinogens]
T402	AKR1C1	3.4552e-01	1.0000e+00	1.1557e+00	55	234	28093	138136	other	T40.2 Other opioids	T40 Poisoning by narcotics and psychodysleptics [hallucinogens]
T402	CRHR1	3.7134e-01	1.0000e+00	2.1665e+00	1	288	266	165963	CNS	T40.2 Other opioids	T40 Poisoning by narcotics and psychodysleptics [hallucinogens]
T402	SACM1L	3.7233e-01	1.0000e+00	1.1838e+00	33	256	16323	149906	CNS	T40.2 Other opioids	T40 Poisoning by narcotics and psychodysleptics [hallucinogens]
T402	DDC	3.8326e-01	1.0000e+00	2.0802e+00	1	288	277	165952	CNS	T40.2 Other opioids	T40 Poisoning by narcotics and psychodysleptics [hallucinogens]
T402	AKR1C3	4.0129e-01	1.0000e+00	8.4627e-01	36	253	23927	142302	other	T40.2 Other opioids	T40 Poisoning by narcotics and psychodysleptics [hallucinogens]
T402	HTR1F	4.1447e-01	1.0000e+00	8.1385e-01	22	267	15282	150947	CNS	T40.2 Other opioids	T40 Poisoning by narcotics and psychodysleptics [hallucinogens]
T402	AKR7A3	4.1994e-01	1.0000e+00	7.3561e-01	11	278	8485	157744	other	T40.2 Other opioids	T40 Poisoning by narcotics and psychodysleptics [hallucinogens]
T402	COL26A1	4.2075e-01	1.0000e+00	1.1108e+00	81	208	43149	123080	other	T40.2 Other opioids	T40 Poisoning by narcotics and psychodysleptics [hallucinogens]
T402	COMT	4.5386e-01	1.0000e+00	4.7128e-01	2	287	2422	163807	CNS	T40.2 Other opioids	T40 Poisoning by narcotics and psychodysleptics [hallucinogens]
T402	AKR7A2	4.6528e-01	1.0000e+00	1.6043e+00	1	288	359	165870	other	T40.2 Other opioids	T40 Poisoning by narcotics and psychodysleptics [hallucinogens]
T402	UGT1A9	4.6807e-01	1.0000e+00	1.5909e+00	1	288	362	165867	other	T40.2 Other opioids	T40 Poisoning by narcotics and psychodysleptics [hallucinogens]
T402	UGT2B4	4.7906e-01	1.0000e+00	1.5398e+00	1	288	374	165855	CNS	T40.2 Other opioids	T40 Poisoning by narcotics and psychodysleptics [hallucinogens]
T402	NTRK2	5.2691e-01	1.0000e+00	1.1680e+00	12	277	5945	160284	CNS	T40.2 Other opioids	T40 Poisoning by narcotics and psychodysleptics [hallucinogens]
T402	CRHR2	5.3300e-01	1.0000e+00	3.6606e-01	1	288	1562	164667	CNS	T40.2 Other opioids	T40 Poisoning by narcotics and psychodysleptics [hallucinogens]
T402	DRD4	5.3319e-01	1.0000e+00	1.3173e+00	1	288	437	165792	CNS	T40.2 Other opioids	T40 Poisoning by narcotics and psychodysleptics [hallucinogens]
T402	UGT1A4	5.3481e-01	1.0000e+00	1.3113e+00	1	288	439	165790	other	T40.2 Other opioids	T40 Poisoning by narcotics and psychodysleptics [hallucinogens]
T402	CBR1	5.4443e-01	1.0000e+00	1.2763e+00	1	288	451	165778	other	T40.2 Other opioids	T40 Poisoning by narcotics and psychodysleptics [hallucinogens]
T402	UGT1A3	5.5074e-01	1.0000e+00	1.2540e+00	1	288	459	165770	other	T40.2 Other opioids	T40 Poisoning by narcotics and psychodysleptics [hallucinogens]
T402	PLCB4	6.2016e-01	1.0000e+00	9.4317e-01	134	155	79498	86731	other	T40.2 Other opioids	T40 Poisoning by narcotics and psychodysleptics [hallucinogens]
T402	FKBP5	6.2703e-01	1.0000e+00	1.1215e+00	11	278	5665	160564	CNS	T40.2 Other opioids	T40 Poisoning by narcotics and psychodysleptics [hallucinogens]
T402	CACNA1C	6.4180e-01	1.0000e+00	6.1336e-01	3	286	2795	163434	CNS	T40.2 Other opioids	T40 Poisoning by narcotics and psychodysleptics [hallucinogens]
T402	IL11	6.6844e-01	1.0000e+00	1.3079e+00	2	287	881	165348	other	T40.2 Other opioids	T40 Poisoning by narcotics and psychodysleptics [hallucinogens]
T402	IL6	7.2593e-01	1.0000e+00	1.0127e+00	2	287	1136	165093	other	T40.2 Other opioids	T40 Poisoning by narcotics and psychodysleptics [hallucinogens]
T402	HTR1B	7.2930e-01	1.0000e+00	7.9845e-01	7	282	5012	161217	CNS	T40.2 Other opioids	T40 Poisoning by narcotics and psychodysleptics [hallucinogens]
T402	GNAS	8.0380e-01	1.0000e+00	7.1634e-01	3	286	2399	163830	CNS	T40.2 Other opioids	T40 Poisoning by narcotics and psychodysleptics [hallucinogens]
T402	AKR1C2	8.2786e-01	1.0000e+00	1.0832e+00	6	283	3191	163038	other	T40.2 Other opioids	T40 Poisoning by narcotics and psychodysleptics [hallucinogens]
T402	SLC6A2	8.6108e-01	1.0000e+00	9.5078e-01	36	253	21639	144590	CNS	T40.2 Other opioids	T40 Poisoning by narcotics and psychodysleptics [hallucinogens]
T402	ITGA9	9.3672e-01	1.0000e+00	9.8899e-01	241	48	138874	27355	CNS	T40.2 Other opioids	T40 Poisoning by narcotics and psychodysleptics [hallucinogens]
T402	ADCY2	9.4981e-01	1.0000e+00	9.8860e-01	195	94	112579	53650	other	T40.2 Other opioids	T40 Poisoning by narcotics and psychodysleptics [hallucinogens]
T402	FMO3	1.0000e+00	1.0000e+00	9.8361e-01	15	274	8764	157465	CNS	T40.2 Other opioids	T40 Poisoning by narcotics and psychodysleptics [hallucinogens]
T402	HTR7	1.0000e+00	1.0000e+00	0.0000e+00	0	289	49	166180	CNS	T40.2 Other opioids	T40 Poisoning by narcotics and psychodysleptics [hallucinogens]
T402	MAOA	1.0000e+00	1.0000e+00	0.0000e+00	0	289	298	165931	CNS	T40.2 Other opioids	T40 Poisoning by narcotics and psychodysleptics [hallucinogens]
T402	PPP2CB	1.0000e+00	1.0000e+00	0.0000e+00	0	289	28	166201	other	T40.2 Other opioids	T40 Poisoning by narcotics and psychodysleptics [hallucinogens]
T402	GNAQ	1.0000e+00	1.0000e+00	0.0000e+00	0	289	72	166157	CNS	T40.2 Other opioids	T40 Poisoning by narcotics and psychodysleptics [hallucinogens]
T402	HSD11B1	1.0000e+00	1.0000e+00	0.0000e+00	0	289	23	166206	CNS	T40.2 Other opioids	T40 Poisoning by narcotics and psychodysleptics [hallucinogens]
T402	ABCB1	1.0000e+00	1.0000e+00	0.0000e+00	0	289	230	165999	other	T40.2 Other opioids	T40 Poisoning by narcotics and psychodysleptics [hallucinogens]
T402	HTR2A	1.0000e+00	1.0000e+00	0.0000e+00	0	289	218	166011	CNS	T40.2 Other opioids	T40 Poisoning by narcotics and psychodysleptics [hallucinogens]
T402	HTR3B	1.0000e+00	1.0000e+00	0.0000e+00	0	289	294	165935	CNS	T40.2 Other opioids	T40 Poisoning by narcotics and psychodysleptics [hallucinogens]
T402	IL1A	1.0000e+00	1.0000e+00	0.0000e+00	0	289	140	166089	other	T40.2 Other opioids	T40 Poisoning by narcotics and psychodysleptics [hallucinogens]
T402	MDGA2	1.0000e+00	1.0000e+00	0.0000e+00	0	289	129	166100	CNS	T40.2 Other opioids	T40 Poisoning by narcotics and psychodysleptics [hallucinogens]
T402	PLCB3	1.0000e+00	1.0000e+00	0.0000e+00	0	289	249	165980	other	T40.2 Other opioids	T40 Poisoning by narcotics and psychodysleptics [hallucinogens]
T402	SLC6A3	1.0000e+00	1.0000e+00	0.0000e+00	0	289	109	166120	CNS	T40.2 Other opioids	T40 Poisoning by narcotics and psychodysleptics [hallucinogens]
T402	UGT2B10	1.0000e+00	1.0000e+00	9.1900e-01	2	287	1251	164978	CNS	T40.2 Other opioids	T40 Poisoning by narcotics and psychodysleptics [hallucinogens]
T402	ADRA2A	1.0000e+00	1.0000e+00	0.0000e+00	0	289	119	166110	CNS	T40.2 Other opioids	T40 Poisoning by narcotics and psychodysleptics [hallucinogens]
T402	CREB1	1.0000e+00	1.0000e+00	0.0000e+00	0	289	108	166121	CNS	T40.2 Other opioids	T40 Poisoning by narcotics and psychodysleptics [hallucinogens]
T402	GBA	1.0000e+00	1.0000e+00	0.0000e+00	0	289	141	166088	CNS	T40.2 Other opioids	T40 Poisoning by narcotics and psychodysleptics [hallucinogens]
T402	GNAI2	1.0000e+00	1.0000e+00	0.0000e+00	0	289	69	166160	CNS	T40.2 Other opioids	T40 Poisoning by narcotics and psychodysleptics [hallucinogens]
T402	GNAI3	1.0000e+00	1.0000e+00	6.2459e-01	1	288	919	165310	CNS	T40.2 Other opioids	T40 Poisoning by narcotics and psychodysleptics [hallucinogens]
T402	HTR6	1.0000e+00	1.0000e+00	0.0000e+00	0	289	233	165996	CNS	T40.2 Other opioids	T40 Poisoning by narcotics and psychodysleptics [hallucinogens]
T402	NR3C1	1.0000e+00	1.0000e+00	0.0000e+00	0	289	149	166080	CNS	T40.2 Other opioids	T40 Poisoning by narcotics and psychodysleptics [hallucinogens]
T402	OPRM1	1.0000e+00	1.0000e+00	Infinity	289	0	165806	423	CNS	T40.2 Other opioids	T40 Poisoning by narcotics and psychodysleptics [hallucinogens]
T402	SLC6A4	1.0000e+00	1.0000e+00	0.0000e+00	0	289	82	166147	CNS	T40.2 Other opioids	T40 Poisoning by narcotics and psychodysleptics [hallucinogens]
T402	UGT1A6	1.0000e+00	1.0000e+00	7.7862e-01	1	288	738	165491	other	T40.2 Other opioids	T40 Poisoning by narcotics and psychodysleptics [hallucinogens]
T402	ADRB1	1.0000e+00	1.0000e+00	0.0000e+00	0	289	159	166070	CNS	T40.2 Other opioids	T40 Poisoning by narcotics and psychodysleptics [hallucinogens]
T402	DRD1	1.0000e+00	1.0000e+00	0.0000e+00	0	289	36	166193	CNS	T40.2 Other opioids	T40 Poisoning by narcotics and psychodysleptics [hallucinogens]
T402	DRD3	1.0000e+00	1.0000e+00	0.0000e+00	0	289	150	166079	CNS	T40.2 Other opioids	T40 Poisoning by narcotics and psychodysleptics [hallucinogens]
T402	GNB3	1.0000e+00	1.0000e+00	5.5636e-01	1	288	1031	165198	CNS	T40.2 Other opioids	T40 Poisoning by narcotics and psychodysleptics [hallucinogens]
T402	GRIA3	1.0000e+00	1.0000e+00	0.0000e+00	0	289	29	166200	CNS	T40.2 Other opioids	T40 Poisoning by narcotics and psychodysleptics [hallucinogens]
T402	HTR1A	1.0000e+00	1.0000e+00	0.0000e+00	0	289	104	166125	CNS	T40.2 Other opioids	T40 Poisoning by narcotics and psychodysleptics [hallucinogens]
T402	HTR1E	1.0000e+00	1.0000e+00	0.0000e+00	0	289	47	166182	CNS	T40.2 Other opioids	T40 Poisoning by narcotics and psychodysleptics [hallucinogens]
T402	HTR3A	1.0000e+00	1.0000e+00	0.0000e+00	0	289	478	165751	CNS	T40.2 Other opioids	T40 Poisoning by narcotics and psychodysleptics [hallucinogens]
T402	GRIK4	1.0000e+00	1.0000e+00	0.0000e+00	0	289	347	165882	CNS	T40.2 Other opioids	T40 Poisoning by narcotics and psychodysleptics [hallucinogens]
T402	BDNF	1.0000e+00	1.0000e+00	9.6811e-01	2	287	1188	165041	CNS	T40.2 Other opioids	T40 Poisoning by narcotics and psychodysleptics [hallucinogens]
T424	CREB1	1.0896e-02	8.8261e-01	1.3113e+01	2	239	106	166171	CNS	T42.4 Benzodiazepines	T42 Poisoning by antiepileptic, sedative-hypnotic and anti-Parkinsonism drugs
T424	AKR1C1	4.7389e-02	1.0000e+00	6.7211e-01	29	212	28119	138158	other	T42.4 Benzodiazepines	T42 Poisoning by antiepileptic, sedative-hypnotic and anti-Parkinsonism drugs
T424	PLCB3	5.1017e-02	1.0000e+00	5.6247e+00	2	239	247	166030	other	T42.4 Benzodiazepines	T42 Poisoning by antiepileptic, sedative-hypnotic and anti-Parkinsonism drugs
T424	PLCB4	7.6012e-02	1.0000e+00	1.2571e+00	129	112	79503	86774	other	T42.4 Benzodiazepines	T42 Poisoning by antiepileptic, sedative-hypnotic and anti-Parkinsonism drugs
T424	GNAI2	9.5123e-02	1.0000e+00	1.0185e+01	1	240	68	166209	CNS	T42.4 Benzodiazepines	T42 Poisoning by antiepileptic, sedative-hypnotic and anti-Parkinsonism drugs
T424	VEGFA	1.6088e-01	1.0000e+00	5.3506e-01	6	235	7573	158704	CNS	T42.4 Benzodiazepines	T42 Poisoning by antiepileptic, sedative-hypnotic and anti-Parkinsonism drugs
T424	DRD3	1.9535e-01	1.0000e+00	4.6454e+00	1	240	149	166128	CNS	T42.4 Benzodiazepines	T42 Poisoning by antiepileptic, sedative-hypnotic and anti-Parkinsonism drugs
T424	HTR1D	2.0347e-01	1.0000e+00	4.4364e+00	1	240	156	166121	CNS	T42.4 Benzodiazepines	T42 Poisoning by antiepileptic, sedative-hypnotic and anti-Parkinsonism drugs
T424	GNA15	2.0976e-01	1.0000e+00	1.1894e+00	84	157	51588	114689	CNS	T42.4 Benzodiazepines	T42 Poisoning by antiepileptic, sedative-hypnotic and anti-Parkinsonism drugs
T424	HTR4	2.1666e-01	1.0000e+00	1.6220e+00	7	234	3011	163266	CNS	T42.4 Benzodiazepines	T42 Poisoning by antiepileptic, sedative-hypnotic and anti-Parkinsonism drugs
T424	ITGA9	2.2289e-01	1.0000e+00	8.1282e-01	194	47	138921	27356	CNS	T42.4 Benzodiazepines	T42 Poisoning by antiepileptic, sedative-hypnotic and anti-Parkinsonism drugs
T424	PLA2G4C	2.4598e-01	1.0000e+00	8.4426e-01	72	169	55767	110510	other	T42.4 Benzodiazepines	T42 Poisoning by antiepileptic, sedative-hypnotic and anti-Parkinsonism drugs
T424	COL26A1	2.7079e-01	1.0000e+00	1.1677e+00	70	171	43160	123117	other	T42.4 Benzodiazepines	T42 Poisoning by antiepileptic, sedative-hypnotic and anti-Parkinsonism drugs
T424	TPH1	2.7819e-01	1.0000e+00	0.0000e+00	0	241	1412	164865	CNS	T42.4 Benzodiazepines	T42 Poisoning by antiepileptic, sedative-hypnotic and anti-Parkinsonism drugs
T424	HTR6	2.8659e-01	1.0000e+00	2.9820e+00	1	240	232	166045	CNS	T42.4 Benzodiazepines	T42 Poisoning by antiepileptic, sedative-hypnotic and anti-Parkinsonism drugs
T424	CRHR2	2.9504e-01	1.0000e+00	1.7832e+00	4	237	1559	164718	CNS	T42.4 Benzodiazepines	T42 Poisoning by antiepileptic, sedative-hypnotic and anti-Parkinsonism drugs
T424	CACNA1C	3.0731e-01	1.0000e+00	1.4950e+00	6	235	2792	163485	CNS	T42.4 Benzodiazepines	T42 Poisoning by antiepileptic, sedative-hypnotic and anti-Parkinsonism drugs
T424	CRHR1	3.2092e-01	1.0000e+00	2.6004e+00	1	240	266	166011	CNS	T42.4 Benzodiazepines	T42 Poisoning by antiepileptic, sedative-hypnotic and anti-Parkinsonism drugs
T424	HTR3B	3.4701e-01	1.0000e+00	2.3602e+00	1	240	293	165984	CNS	T42.4 Benzodiazepines	T42 Poisoning by antiepileptic, sedative-hypnotic and anti-Parkinsonism drugs
T424	IL11	3.6568e-01	1.0000e+00	1.5710e+00	2	239	881	165396	other	T42.4 Benzodiazepines	T42 Poisoning by antiepileptic, sedative-hypnotic and anti-Parkinsonism drugs
T424	UGT2B7	3.8095e-01	1.0000e+00	3.2846e-01	1	240	2083	164194	CNS	T42.4 Benzodiazepines	T42 Poisoning by antiepileptic, sedative-hypnotic and anti-Parkinsonism drugs
T424	GNAI3	3.8470e-01	1.0000e+00	1.5073e+00	2	239	918	165359	CNS	T42.4 Benzodiazepines	T42 Poisoning by antiepileptic, sedative-hypnotic and anti-Parkinsonism drugs
T424	AKR7A2	4.0665e-01	1.0000e+00	1.9257e+00	1	240	359	165918	other	T42.4 Benzodiazepines	T42 Poisoning by antiepileptic, sedative-hypnotic and anti-Parkinsonism drugs
T424	UGT1A9	4.0922e-01	1.0000e+00	1.9097e+00	1	240	362	165915	other	T42.4 Benzodiazepines	T42 Poisoning by antiepileptic, sedative-hypnotic and anti-Parkinsonism drugs
T424	GNB3	4.1234e-01	1.0000e+00	0.0000e+00	0	241	1032	165245	CNS	T42.4 Benzodiazepines	T42 Poisoning by antiepileptic, sedative-hypnotic and anti-Parkinsonism drugs
T424	IL6	4.1978e-01	1.0000e+00	0.0000e+00	0	241	1138	165139	other	T42.4 Benzodiazepines	T42 Poisoning by antiepileptic, sedative-hypnotic and anti-Parkinsonism drugs
T424	DRD4	4.7017e-01	1.0000e+00	1.5812e+00	1	240	437	165840	CNS	T42.4 Benzodiazepines	T42 Poisoning by antiepileptic, sedative-hypnotic and anti-Parkinsonism drugs
T424	UGT1A4	4.7171e-01	1.0000e+00	1.5740e+00	1	240	439	165838	other	T42.4 Benzodiazepines	T42 Poisoning by antiepileptic, sedative-hypnotic and anti-Parkinsonism drugs
T424	AKR1C2	4.7515e-01	1.0000e+00	1.3049e+00	6	235	3191	163086	other	T42.4 Benzodiazepines	T42 Poisoning by antiepileptic, sedative-hypnotic and anti-Parkinsonism drugs
T424	PAPLN	4.7771e-01	1.0000e+00	8.7732e-01	46	195	35235	131042	other	T42.4 Benzodiazepines	T42 Poisoning by antiepileptic, sedative-hypnotic and anti-Parkinsonism drugs
T424	CBR1	4.8084e-01	1.0000e+00	1.5320e+00	1	240	451	165826	other	T42.4 Benzodiazepines	T42 Poisoning by antiepileptic, sedative-hypnotic and anti-Parkinsonism drugs
T424	UGT1A3	4.8683e-01	1.0000e+00	1.5052e+00	1	240	459	165818	other	T42.4 Benzodiazepines	T42 Poisoning by antiepileptic, sedative-hypnotic and anti-Parkinsonism drugs
T424	HLA-A	5.4437e-01	1.0000e+00	1.1326e+00	205	36	138692	27585	other	T42.4 Benzodiazepines	T42 Poisoning by antiepileptic, sedative-hypnotic and anti-Parkinsonism drugs
T424	HTR1F	5.7640e-01	1.0000e+00	8.4544e-01	19	222	15285	150992	CNS	T42.4 Benzodiazepines	T42 Poisoning by antiepileptic, sedative-hypnotic and anti-Parkinsonism drugs
T424	FKBP5	5.9175e-01	1.0000e+00	7.2321e-01	6	235	5670	160607	CNS	T42.4 Benzodiazepines	T42 Poisoning by antiepileptic, sedative-hypnotic and anti-Parkinsonism drugs
T424	COMT	5.9244e-01	1.0000e+00	5.6613e-01	2	239	2422	163855	CNS	T42.4 Benzodiazepines	T42 Poisoning by antiepileptic, sedative-hypnotic and anti-Parkinsonism drugs
T424	AKR7A3	6.5878e-01	1.0000e+00	8.0494e-01	10	231	8486	157791	other	T42.4 Benzodiazepines	T42 Poisoning by antiepileptic, sedative-hypnotic and anti-Parkinsonism drugs
T424	ADCY2	7.3072e-01	1.0000e+00	1.0549e+00	166	75	112608	53669	other	T42.4 Benzodiazepines	T42 Poisoning by antiepileptic, sedative-hypnotic and anti-Parkinsonism drugs
T424	SACM1L	7.4517e-01	1.0000e+00	1.0627e+00	25	216	16331	149946	CNS	T42.4 Benzodiazepines	T42 Poisoning by antiepileptic, sedative-hypnotic and anti-Parkinsonism drugs
T424	CUX1	7.6128e-01	1.0000e+00	9.5137e-01	182	59	127083	39194	CNS	T42.4 Benzodiazepines	T42 Poisoning by antiepileptic, sedative-hypnotic and anti-Parkinsonism drugs
T424	SLC6A2	7.7354e-01	1.0000e+00	1.0603e+00	33	208	21642	144635	CNS	T42.4 Benzodiazepines	T42 Poisoning by antiepileptic, sedative-hypnotic and anti-Parkinsonism drugs
T424	HTR1B	8.4944e-01	1.0000e+00	8.2134e-01	6	235	5013	161264	CNS	T42.4 Benzodiazepines	T42 Poisoning by antiepileptic, sedative-hypnotic and anti-Parkinsonism drugs
T424	AKR1C3	8.5420e-01	1.0000e+00	9.4374e-01	33	208	23930	142347	other	T42.4 Benzodiazepines	T42 Poisoning by antiepileptic, sedative-hypnotic and anti-Parkinsonism drugs
T424	NTRK2	8.6129e-01	1.0000e+00	1.0457e+00	9	232	5948	160329	CNS	T42.4 Benzodiazepines	T42 Poisoning by antiepileptic, sedative-hypnotic and anti-Parkinsonism drugs
T424	GRK5	9.1602e-01	1.0000e+00	9.4672e-01	24	217	17393	148884	CNS	T42.4 Benzodiazepines	T42 Poisoning by antiepileptic, sedative-hypnotic and anti-Parkinsonism drugs
T424	HSD11B1	1.0000e+00	1.0000e+00	0.0000e+00	0	241	23	166254	CNS	T42.4 Benzodiazepines	T42 Poisoning by antiepileptic, sedative-hypnotic and anti-Parkinsonism drugs
T424	MDGA2	1.0000e+00	1.0000e+00	0.0000e+00	0	241	129	166148	CNS	T42.4 Benzodiazepines	T42 Poisoning by antiepileptic, sedative-hypnotic and anti-Parkinsonism drugs
T424	SLC6A3	1.0000e+00	1.0000e+00	0.0000e+00	0	241	109	166168	CNS	T42.4 Benzodiazepines	T42 Poisoning by antiepileptic, sedative-hypnotic and anti-Parkinsonism drugs
T424	GNAI1	1.0000e+00	1.0000e+00	8.8349e-01	5	236	3894	162383	CNS	T42.4 Benzodiazepines	T42 Poisoning by antiepileptic, sedative-hypnotic and anti-Parkinsonism drugs
T424	HTR1E	1.0000e+00	1.0000e+00	0.0000e+00	0	241	47	166230	CNS	T42.4 Benzodiazepines	T42 Poisoning by antiepileptic, sedative-hypnotic and anti-Parkinsonism drugs
T424	SLC18A2	1.0000e+00	1.0000e+00	0.0000e+00	0	241	203	166074	CNS	T42.4 Benzodiazepines	T42 Poisoning by antiepileptic, sedative-hypnotic and anti-Parkinsonism drugs
T424	UGT1A6	1.0000e+00	1.0000e+00	9.3462e-01	1	240	738	165539	other	T42.4 Benzodiazepines	T42 Poisoning by antiepileptic, sedative-hypnotic and anti-Parkinsonism drugs
T424	HTR7	1.0000e+00	1.0000e+00	0.0000e+00	0	241	49	166228	CNS	T42.4 Benzodiazepines	T42 Poisoning by antiepileptic, sedative-hypnotic and anti-Parkinsonism drugs
T424	IL1A	1.0000e+00	1.0000e+00	0.0000e+00	0	241	140	166137	other	T42.4 Benzodiazepines	T42 Poisoning by antiepileptic, sedative-hypnotic and anti-Parkinsonism drugs
T424	UGT2B10	1.0000e+00	1.0000e+00	5.4921e-01	1	240	1252	165025	CNS	T42.4 Benzodiazepines	T42 Poisoning by antiepileptic, sedative-hypnotic and anti-Parkinsonism drugs
T424	ABCB1	1.0000e+00	1.0000e+00	0.0000e+00	0	241	230	166047	other	T42.4 Benzodiazepines	T42 Poisoning by antiepileptic, sedative-hypnotic and anti-Parkinsonism drugs
T424	ADCY1	1.0000e+00	1.0000e+00	0.0000e+00	0	241	410	165867	other	T42.4 Benzodiazepines	T42 Poisoning by antiepileptic, sedative-hypnotic and anti-Parkinsonism drugs
T424	ADRA2A	1.0000e+00	1.0000e+00	0.0000e+00	0	241	119	166158	CNS	T42.4 Benzodiazepines	T42 Poisoning by antiepileptic, sedative-hypnotic and anti-Parkinsonism drugs
T424	DDC	1.0000e+00	1.0000e+00	0.0000e+00	0	241	278	165999	CNS	T42.4 Benzodiazepines	T42 Poisoning by antiepileptic, sedative-hypnotic and anti-Parkinsonism drugs
T424	DRD1	1.0000e+00	1.0000e+00	0.0000e+00	0	241	36	166241	CNS	T42.4 Benzodiazepines	T42 Poisoning by antiepileptic, sedative-hypnotic and anti-Parkinsonism drugs
T424	DRD2	1.0000e+00	1.0000e+00	0.0000e+00	0	241	188	166089	CNS	T42.4 Benzodiazepines	T42 Poisoning by antiepileptic, sedative-hypnotic and anti-Parkinsonism drugs
T424	FMO3	1.0000e+00	1.0000e+00	9.4146e-01	12	229	8767	157510	CNS	T42.4 Benzodiazepines	T42 Poisoning by antiepileptic, sedative-hypnotic and anti-Parkinsonism drugs
T424	GBA	1.0000e+00	1.0000e+00	0.0000e+00	0	241	141	166136	CNS	T42.4 Benzodiazepines	T42 Poisoning by antiepileptic, sedative-hypnotic and anti-Parkinsonism drugs
T424	GRIA3	1.0000e+00	1.0000e+00	0.0000e+00	0	241	29	166248	CNS	T42.4 Benzodiazepines	T42 Poisoning by antiepileptic, sedative-hypnotic and anti-Parkinsonism drugs
T424	GRIK4	1.0000e+00	1.0000e+00	0.0000e+00	0	241	347	165930	CNS	T42.4 Benzodiazepines	T42 Poisoning by antiepileptic, sedative-hypnotic and anti-Parkinsonism drugs
T424	HTR1A	1.0000e+00	1.0000e+00	0.0000e+00	0	241	104	166173	CNS	T42.4 Benzodiazepines	T42 Poisoning by antiepileptic, sedative-hypnotic and anti-Parkinsonism drugs
T424	MAOA	1.0000e+00	1.0000e+00	0.0000e+00	0	241	298	165979	CNS	T42.4 Benzodiazepines	T42 Poisoning by antiepileptic, sedative-hypnotic and anti-Parkinsonism drugs
T424	NR3C1	1.0000e+00	1.0000e+00	0.0000e+00	0	241	149	166128	CNS	T42.4 Benzodiazepines	T42 Poisoning by antiepileptic, sedative-hypnotic and anti-Parkinsonism drugs
T424	NRXN3	1.0000e+00	1.0000e+00	1.0027e+00	8	233	5505	160772	CNS	T42.4 Benzodiazepines	T42 Poisoning by antiepileptic, sedative-hypnotic and anti-Parkinsonism drugs
T424	OPRM1	1.0000e+00	1.0000e+00	Infinity	241	0	165854	423	CNS	T42.4 Benzodiazepines	T42 Poisoning by antiepileptic, sedative-hypnotic and anti-Parkinsonism drugs
T424	SLC6A4	1.0000e+00	1.0000e+00	0.0000e+00	0	241	82	166195	CNS	T42.4 Benzodiazepines	T42 Poisoning by antiepileptic, sedative-hypnotic and anti-Parkinsonism drugs
T424	UGT2B4	1.0000e+00	1.0000e+00	0.0000e+00	0	241	375	165902	CNS	T42.4 Benzodiazepines	T42 Poisoning by antiepileptic, sedative-hypnotic and anti-Parkinsonism drugs
T424	ADRB1	1.0000e+00	1.0000e+00	0.0000e+00	0	241	159	166118	CNS	T42.4 Benzodiazepines	T42 Poisoning by antiepileptic, sedative-hypnotic and anti-Parkinsonism drugs
T424	BDNF	1.0000e+00	1.0000e+00	5.7853e-01	1	240	1189	165088	CNS	T42.4 Benzodiazepines	T42 Poisoning by antiepileptic, sedative-hypnotic and anti-Parkinsonism drugs
T424	GNAQ	1.0000e+00	1.0000e+00	0.0000e+00	0	241	72	166205	CNS	T42.4 Benzodiazepines	T42 Poisoning by antiepileptic, sedative-hypnotic and anti-Parkinsonism drugs
T424	GNAS	1.0000e+00	1.0000e+00	8.6106e-01	3	238	2399	163878	CNS	T42.4 Benzodiazepines	T42 Poisoning by antiepileptic, sedative-hypnotic and anti-Parkinsonism drugs
T424	HTR2A	1.0000e+00	1.0000e+00	0.0000e+00	0	241	218	166059	CNS	T42.4 Benzodiazepines	T42 Poisoning by antiepileptic, sedative-hypnotic and anti-Parkinsonism drugs
T424	HTR2C	1.0000e+00	1.0000e+00	0.0000e+00	0	241	64	166213	CNS	T42.4 Benzodiazepines	T42 Poisoning by antiepileptic, sedative-hypnotic and anti-Parkinsonism drugs
T424	HTR3A	1.0000e+00	1.0000e+00	0.0000e+00	0	241	478	165799	CNS	T42.4 Benzodiazepines	T42 Poisoning by antiepileptic, sedative-hypnotic and anti-Parkinsonism drugs
T424	PPP2CB	1.0000e+00	1.0000e+00	0.0000e+00	0	241	28	166249	other	T42.4 Benzodiazepines	T42 Poisoning by antiepileptic, sedative-hypnotic and anti-Parkinsonism drugs
T424	MAOB	1.0000e+00	1.0000e+00	0.0000e+00	0	241	48	166229	CNS	T42.4 Benzodiazepines	T42 Poisoning by antiepileptic, sedative-hypnotic and anti-Parkinsonism drugs
T426	HTR4	2.4542e-03	1.9879e-01	3.0502e+00	10	178	3008	163322	CNS	T42.6 Other antiepileptic and sedative-hypnotic drugs	T42 Poisoning by antiepileptic, sedative-hypnotic and anti-Parkinsonism drugs
T426	ADCY2	2.3366e-02	9.4632e-01	1.4717e+00	142	46	112632	53698	other	T42.6 Other antiepileptic and sedative-hypnotic drugs	T42 Poisoning by antiepileptic, sedative-hypnotic and anti-Parkinsonism drugs
T426	GNAI2	7.5000e-02	1.0000e+00	1.3070e+01	1	187	68	166262	CNS	T42.6 Other antiepileptic and sedative-hypnotic drugs	T42 Poisoning by antiepileptic, sedative-hypnotic and anti-Parkinsonism drugs
T426	ITGA9	7.6760e-02	1.0000e+00	7.2854e-01	148	40	138967	27363	CNS	T42.6 Other antiepileptic and sedative-hypnotic drugs	T42 Poisoning by antiepileptic, sedative-hypnotic and anti-Parkinsonism drugs
T426	COL26A1	9.5882e-02	1.0000e+00	1.3048e+00	59	129	43171	123159	other	T42.6 Other antiepileptic and sedative-hypnotic drugs	T42 Poisoning by antiepileptic, sedative-hypnotic and anti-Parkinsonism drugs
T426	FKBP5	1.0188e-01	1.0000e+00	3.0446e-01	2	186	5674	160656	CNS	T42.6 Other antiepileptic and sedative-hypnotic drugs	T42 Poisoning by antiepileptic, sedative-hypnotic and anti-Parkinsonism drugs
T426	CREB1	1.1489e-01	1.0000e+00	8.3071e+00	1	187	107	166223	CNS	T42.6 Other antiepileptic and sedative-hypnotic drugs	T42 Poisoning by antiepileptic, sedative-hypnotic and anti-Parkinsonism drugs
T426	GNAI1	1.4016e-01	1.0000e+00	2.2286e-01	1	187	3898	162432	CNS	T42.6 Other antiepileptic and sedative-hypnotic drugs	T42 Poisoning by antiepileptic, sedative-hypnotic and anti-Parkinsonism drugs
T426	UGT2B7	1.8224e-01	1.0000e+00	0.0000e+00	0	188	2084	164246	CNS	T42.6 Other antiepileptic and sedative-hypnotic drugs	T42 Poisoning by antiepileptic, sedative-hypnotic and anti-Parkinsonism drugs
T426	GRK5	1.9095e-01	1.0000e+00	1.3134e+00	25	163	17392	148938	CNS	T42.6 Other antiepileptic and sedative-hypnotic drugs	T42 Poisoning by antiepileptic, sedative-hypnotic and anti-Parkinsonism drugs
T426	VEGFA	2.1843e-01	1.0000e+00	1.4305e+00	12	176	7567	158763	CNS	T42.6 Other antiepileptic and sedative-hypnotic drugs	T42 Poisoning by antiepileptic, sedative-hypnotic and anti-Parkinsonism drugs
T426	PLA2G4C	2.4616e-01	1.0000e+00	8.1951e-01	55	133	55784	110546	other	T42.6 Other antiepileptic and sedative-hypnotic drugs	T42 Poisoning by antiepileptic, sedative-hypnotic and anti-Parkinsonism drugs
T426	CRHR1	2.6056e-01	1.0000e+00	3.3384e+00	1	187	266	166064	CNS	T42.6 Other antiepileptic and sedative-hypnotic drugs	T42 Poisoning by antiepileptic, sedative-hypnotic and anti-Parkinsonism drugs
T426	DDC	2.6970e-01	1.0000e+00	3.2056e+00	1	187	277	166053	CNS	T42.6 Other antiepileptic and sedative-hypnotic drugs	T42 Poisoning by antiepileptic, sedative-hypnotic and anti-Parkinsonism drugs
T426	HTR3B	2.8281e-01	1.0000e+00	3.0303e+00	1	187	293	166037	CNS	T42.6 Other antiepileptic and sedative-hypnotic drugs	T42 Poisoning by antiepileptic, sedative-hypnotic and anti-Parkinsonism drugs
T426	AKR1C3	2.9861e-01	1.0000e+00	1.2206e+00	32	156	23931	142399	other	T42.6 Other antiepileptic and sedative-hypnotic drugs	T42 Poisoning by antiepileptic, sedative-hypnotic and anti-Parkinsonism drugs
T426	COMT	3.5694e-01	1.0000e+00	1.4724e+00	4	184	2420	163910	CNS	T42.6 Other antiepileptic and sedative-hypnotic drugs	T42 Poisoning by antiepileptic, sedative-hypnotic and anti-Parkinsonism drugs
T426	ADCY1	3.7106e-01	1.0000e+00	2.1695e+00	1	187	409	165921	other	T42.6 Other antiepileptic and sedative-hypnotic drugs	T42 Poisoning by antiepileptic, sedative-hypnotic and anti-Parkinsonism drugs
T426	BDNF	3.8901e-01	1.0000e+00	1.4947e+00	2	186	1188	165142	CNS	T42.6 Other antiepileptic and sedative-hypnotic drugs	T42 Poisoning by antiepileptic, sedative-hypnotic and anti-Parkinsonism drugs
T426	UGT2B10	4.1095e-01	1.0000e+00	0.0000e+00	0	188	1253	165077	CNS	T42.6 Other antiepileptic and sedative-hypnotic drugs	T42 Poisoning by antiepileptic, sedative-hypnotic and anti-Parkinsonism drugs
T426	TPH1	4.1615e-01	1.0000e+00	0.0000e+00	0	188	1412	164918	CNS	T42.6 Other antiepileptic and sedative-hypnotic drugs	T42 Poisoning by antiepileptic, sedative-hypnotic and anti-Parkinsonism drugs
T426	HTR3A	4.1769e-01	1.0000e+00	1.8594e+00	1	187	477	165853	CNS	T42.6 Other antiepileptic and sedative-hypnotic drugs	T42 Poisoning by antiepileptic, sedative-hypnotic and anti-Parkinsonism drugs
T426	HLA-A	4.3351e-01	1.0000e+00	8.6918e-01	153	35	138744	27586	other	T42.6 Other antiepileptic and sedative-hypnotic drugs	T42 Poisoning by antiepileptic, sedative-hypnotic and anti-Parkinsonism drugs
T426	PLCB4	4.6593e-01	1.0000e+00	1.1147e+00	95	93	79537	86793	other	T42.6 Other antiepileptic and sedative-hypnotic drugs	T42 Poisoning by antiepileptic, sedative-hypnotic and anti-Parkinsonism drugs
T426	FMO3	5.1061e-01	1.0000e+00	1.2254e+00	12	176	8767	157563	CNS	T42.6 Other antiepileptic and sedative-hypnotic drugs	T42 Poisoning by antiepileptic, sedative-hypnotic and anti-Parkinsonism drugs
T426	PAPLN	5.3283e-01	1.0000e+00	8.8088e-01	36	152	35245	131085	other	T42.6 Other antiepileptic and sedative-hypnotic drugs	T42 Poisoning by antiepileptic, sedative-hypnotic and anti-Parkinsonism drugs
T426	IL6	6.4347e-01	1.0000e+00	0.0000e+00	0	188	1138	165192	other	T42.6 Other antiepileptic and sedative-hypnotic drugs	T42 Poisoning by antiepileptic, sedative-hypnotic and anti-Parkinsonism drugs
T426	HTR1B	6.6767e-01	1.0000e+00	6.9927e-01	4	184	5015	161315	CNS	T42.6 Other antiepileptic and sedative-hypnotic drugs	T42 Poisoning by antiepileptic, sedative-hypnotic and anti-Parkinsonism drugs
T426	NTRK2	6.9233e-01	1.0000e+00	7.3621e-01	5	183	5952	160378	CNS	T42.6 Other antiepileptic and sedative-hypnotic drugs	T42 Poisoning by antiepileptic, sedative-hypnotic and anti-Parkinsonism drugs
T426	AKR1C1	6.9668e-01	1.0000e+00	8.9650e-01	29	159	28119	138211	other	T42.6 Other antiepileptic and sedative-hypnotic drugs	T42 Poisoning by antiepileptic, sedative-hypnotic and anti-Parkinsonism drugs
T426	HTR1F	7.0397e-01	1.0000e+00	8.5655e-01	15	173	15289	151041	CNS	T42.6 Other antiepileptic and sedative-hypnotic drugs	T42 Poisoning by antiepileptic, sedative-hypnotic and anti-Parkinsonism drugs
T426	SACM1L	7.1229e-01	1.0000e+00	1.0930e+00	20	168	16336	149994	CNS	T42.6 Other antiepileptic and sedative-hypnotic drugs	T42 Poisoning by antiepileptic, sedative-hypnotic and anti-Parkinsonism drugs
T426	GNAS	7.5474e-01	1.0000e+00	1.1081e+00	3	185	2399	163931	CNS	T42.6 Other antiepileptic and sedative-hypnotic drugs	T42 Poisoning by antiepileptic, sedative-hypnotic and anti-Parkinsonism drugs
T426	CACNA1C	7.7496e-01	1.0000e+00	6.2891e-01	2	186	2796	163534	CNS	T42.6 Other antiepileptic and sedative-hypnotic drugs	T42 Poisoning by antiepileptic, sedative-hypnotic and anti-Parkinsonism drugs
T426	NRXN3	8.3735e-01	1.0000e+00	7.9776e-01	5	183	5508	160822	CNS	T42.6 Other antiepileptic and sedative-hypnotic drugs	T42 Poisoning by antiepileptic, sedative-hypnotic and anti-Parkinsonism drugs
T426	AKR7A3	8.6753e-01	1.0000e+00	1.0450e+00	10	178	8486	157844	other	T42.6 Other antiepileptic and sedative-hypnotic drugs	T42 Poisoning by antiepileptic, sedative-hypnotic and anti-Parkinsonism drugs
T426	CUX1	9.3148e-01	1.0000e+00	9.8012e-01	143	45	127122	39208	CNS	T42.6 Other antiepileptic and sedative-hypnotic drugs	T42 Poisoning by antiepileptic, sedative-hypnotic and anti-Parkinsonism drugs
T426	GNA15	1.0000e+00	1.0000e+00	9.9161e-01	58	130	51614	114716	CNS	T42.6 Other antiepileptic and sedative-hypnotic drugs	T42 Poisoning by antiepileptic, sedative-hypnotic and anti-Parkinsonism drugs
T426	UGT1A9	1.0000e+00	1.0000e+00	0.0000e+00	0	188	363	165967	other	T42.6 Other antiepileptic and sedative-hypnotic drugs	T42 Poisoning by antiepileptic, sedative-hypnotic and anti-Parkinsonism drugs
T426	NR3C1	1.0000e+00	1.0000e+00	0.0000e+00	0	188	149	166181	CNS	T42.6 Other antiepileptic and sedative-hypnotic drugs	T42 Poisoning by antiepileptic, sedative-hypnotic and anti-Parkinsonism drugs
T426	GNB3	1.0000e+00	1.0000e+00	8.5737e-01	1	187	1031	165299	CNS	T42.6 Other antiepileptic and sedative-hypnotic drugs	T42 Poisoning by antiepileptic, sedative-hypnotic and anti-Parkinsonism drugs
T426	MAOA	1.0000e+00	1.0000e+00	0.0000e+00	0	188	298	166032	CNS	T42.6 Other antiepileptic and sedative-hypnotic drugs	T42 Poisoning by antiepileptic, sedative-hypnotic and anti-Parkinsonism drugs
T426	SLC18A2	1.0000e+00	1.0000e+00	0.0000e+00	0	188	203	166127	CNS	T42.6 Other antiepileptic and sedative-hypnotic drugs	T42 Poisoning by antiepileptic, sedative-hypnotic and anti-Parkinsonism drugs
T426	DRD3	1.0000e+00	1.0000e+00	0.0000e+00	0	188	150	166180	CNS	T42.6 Other antiepileptic and sedative-hypnotic drugs	T42 Poisoning by antiepileptic, sedative-hypnotic and anti-Parkinsonism drugs
T426	GNAQ	1.0000e+00	1.0000e+00	0.0000e+00	0	188	72	166258	CNS	T42.6 Other antiepileptic and sedative-hypnotic drugs	T42 Poisoning by antiepileptic, sedative-hypnotic and anti-Parkinsonism drugs
T426	HSD11B1	1.0000e+00	1.0000e+00	0.0000e+00	0	188	23	166307	CNS	T42.6 Other antiepileptic and sedative-hypnotic drugs	T42 Poisoning by antiepileptic, sedative-hypnotic and anti-Parkinsonism drugs
T426	HTR1D	1.0000e+00	1.0000e+00	0.0000e+00	0	188	157	166173	CNS	T42.6 Other antiepileptic and sedative-hypnotic drugs	T42 Poisoning by antiepileptic, sedative-hypnotic and anti-Parkinsonism drugs
T426	IL11	1.0000e+00	1.0000e+00	1.0031e+00	1	187	882	165448	other	T42.6 Other antiepileptic and sedative-hypnotic drugs	T42 Poisoning by antiepileptic, sedative-hypnotic and anti-Parkinsonism drugs
T426	MAOB	1.0000e+00	1.0000e+00	0.0000e+00	0	188	48	166282	CNS	T42.6 Other antiepileptic and sedative-hypnotic drugs	T42 Poisoning by antiepileptic, sedative-hypnotic and anti-Parkinsonism drugs
T426	PLCB3	1.0000e+00	1.0000e+00	0.0000e+00	0	188	249	166081	other	T42.6 Other antiepileptic and sedative-hypnotic drugs	T42 Poisoning by antiepileptic, sedative-hypnotic and anti-Parkinsonism drugs
T426	UGT1A3	1.0000e+00	1.0000e+00	0.0000e+00	0	188	460	165870	other	T42.6 Other antiepileptic and sedative-hypnotic drugs	T42 Poisoning by antiepileptic, sedative-hypnotic and anti-Parkinsonism drugs
T426	UGT2B4	1.0000e+00	1.0000e+00	0.0000e+00	0	188	375	165955	CNS	T42.6 Other antiepileptic and sedative-hypnotic drugs	T42 Poisoning by antiepileptic, sedative-hypnotic and anti-Parkinsonism drugs
T426	ABCB1	1.0000e+00	1.0000e+00	0.0000e+00	0	188	230	166100	other	T42.6 Other antiepileptic and sedative-hypnotic drugs	T42 Poisoning by antiepileptic, sedative-hypnotic and anti-Parkinsonism drugs
T426	AKR1C2	1.0000e+00	1.0000e+00	8.2826e-01	3	185	3194	163136	other	T42.6 Other antiepileptic and sedative-hypnotic drugs	T42 Poisoning by antiepileptic, sedative-hypnotic and anti-Parkinsonism drugs
T426	CRHR2	1.0000e+00	1.0000e+00	5.6409e-01	1	187	1562	164768	CNS	T42.6 Other antiepileptic and sedative-hypnotic drugs	T42 Poisoning by antiepileptic, sedative-hypnotic and anti-Parkinsonism drugs
T426	DRD1	1.0000e+00	1.0000e+00	0.0000e+00	0	188	36	166294	CNS	T42.6 Other antiepileptic and sedative-hypnotic drugs	T42 Poisoning by antiepileptic, sedative-hypnotic and anti-Parkinsonism drugs
T426	DRD4	1.0000e+00	1.0000e+00	0.0000e+00	0	188	438	165892	CNS	T42.6 Other antiepileptic and sedative-hypnotic drugs	T42 Poisoning by antiepileptic, sedative-hypnotic and anti-Parkinsonism drugs
T426	GBA	1.0000e+00	1.0000e+00	0.0000e+00	0	188	141	166189	CNS	T42.6 Other antiepileptic and sedative-hypnotic drugs	T42 Poisoning by antiepileptic, sedative-hypnotic and anti-Parkinsonism drugs
T426	GNAI3	1.0000e+00	1.0000e+00	9.6251e-01	1	187	919	165411	CNS	T42.6 Other antiepileptic and sedative-hypnotic drugs	T42 Poisoning by antiepileptic, sedative-hypnotic and anti-Parkinsonism drugs
T426	GRIA3	1.0000e+00	1.0000e+00	0.0000e+00	0	188	29	166301	CNS	T42.6 Other antiepileptic and sedative-hypnotic drugs	T42 Poisoning by antiepileptic, sedative-hypnotic and anti-Parkinsonism drugs
T426	GRIK4	1.0000e+00	1.0000e+00	0.0000e+00	0	188	347	165983	CNS	T42.6 Other antiepileptic and sedative-hypnotic drugs	T42 Poisoning by antiepileptic, sedative-hypnotic and anti-Parkinsonism drugs
T426	HTR1A	1.0000e+00	1.0000e+00	0.0000e+00	0	188	104	166226	CNS	T42.6 Other antiepileptic and sedative-hypnotic drugs	T42 Poisoning by antiepileptic, sedative-hypnotic and anti-Parkinsonism drugs
T426	HTR2C	1.0000e+00	1.0000e+00	0.0000e+00	0	188	64	166266	CNS	T42.6 Other antiepileptic and sedative-hypnotic drugs	T42 Poisoning by antiepileptic, sedative-hypnotic and anti-Parkinsonism drugs
T426	HTR6	1.0000e+00	1.0000e+00	0.0000e+00	0	188	233	166097	CNS	T42.6 Other antiepileptic and sedative-hypnotic drugs	T42 Poisoning by antiepileptic, sedative-hypnotic and anti-Parkinsonism drugs
T426	HTR7	1.0000e+00	1.0000e+00	0.0000e+00	0	188	49	166281	CNS	T42.6 Other antiepileptic and sedative-hypnotic drugs	T42 Poisoning by antiepileptic, sedative-hypnotic and anti-Parkinsonism drugs
T426	OPRM1	1.0000e+00	1.0000e+00	Infinity	188	0	165907	423	CNS	T42.6 Other antiepileptic and sedative-hypnotic drugs	T42 Poisoning by antiepileptic, sedative-hypnotic and anti-Parkinsonism drugs
T426	PPP2CB	1.0000e+00	1.0000e+00	0.0000e+00	0	188	28	166302	other	T42.6 Other antiepileptic and sedative-hypnotic drugs	T42 Poisoning by antiepileptic, sedative-hypnotic and anti-Parkinsonism drugs
T426	SLC6A3	1.0000e+00	1.0000e+00	0.0000e+00	0	188	109	166221	CNS	T42.6 Other antiepileptic and sedative-hypnotic drugs	T42 Poisoning by antiepileptic, sedative-hypnotic and anti-Parkinsonism drugs
T426	SLC6A4	1.0000e+00	1.0000e+00	0.0000e+00	0	188	82	166248	CNS	T42.6 Other antiepileptic and sedative-hypnotic drugs	T42 Poisoning by antiepileptic, sedative-hypnotic and anti-Parkinsonism drugs
T426	UGT1A4	1.0000e+00	1.0000e+00	0.0000e+00	0	188	440	165890	other	T42.6 Other antiepileptic and sedative-hypnotic drugs	T42 Poisoning by antiepileptic, sedative-hypnotic and anti-Parkinsonism drugs
T426	ADRA2A	1.0000e+00	1.0000e+00	0.0000e+00	0	188	119	166211	CNS	T42.6 Other antiepileptic and sedative-hypnotic drugs	T42 Poisoning by antiepileptic, sedative-hypnotic and anti-Parkinsonism drugs
T426	ADRB1	1.0000e+00	1.0000e+00	0.0000e+00	0	188	159	166171	CNS	T42.6 Other antiepileptic and sedative-hypnotic drugs	T42 Poisoning by antiepileptic, sedative-hypnotic and anti-Parkinsonism drugs
T426	AKR7A2	1.0000e+00	1.0000e+00	0.0000e+00	0	188	360	165970	other	T42.6 Other antiepileptic and sedative-hypnotic drugs	T42 Poisoning by antiepileptic, sedative-hypnotic and anti-Parkinsonism drugs
T426	CBR1	1.0000e+00	1.0000e+00	0.0000e+00	0	188	452	165878	other	T42.6 Other antiepileptic and sedative-hypnotic drugs	T42 Poisoning by antiepileptic, sedative-hypnotic and anti-Parkinsonism drugs
T426	DRD2	1.0000e+00	1.0000e+00	0.0000e+00	0	188	188	166142	CNS	T42.6 Other antiepileptic and sedative-hypnotic drugs	T42 Poisoning by antiepileptic, sedative-hypnotic and anti-Parkinsonism drugs
T426	IL1A	1.0000e+00	1.0000e+00	0.0000e+00	0	188	140	166190	other	T42.6 Other antiepileptic and sedative-hypnotic drugs	T42 Poisoning by antiepileptic, sedative-hypnotic and anti-Parkinsonism drugs
T426	MDGA2	1.0000e+00	1.0000e+00	0.0000e+00	0	188	129	166201	CNS	T42.6 Other antiepileptic and sedative-hypnotic drugs	T42 Poisoning by antiepileptic, sedative-hypnotic and anti-Parkinsonism drugs
T426	SLC6A2	1.0000e+00	1.0000e+00	9.7790e-01	24	164	21651	144679	CNS	T42.6 Other antiepileptic and sedative-hypnotic drugs	T42 Poisoning by antiepileptic, sedative-hypnotic and anti-Parkinsonism drugs
T426	HTR1E	1.0000e+00	1.0000e+00	0.0000e+00	0	188	47	166283	CNS	T42.6 Other antiepileptic and sedative-hypnotic drugs	T42 Poisoning by antiepileptic, sedative-hypnotic and anti-Parkinsonism drugs
T426	UGT1A6	1.0000e+00	1.0000e+00	0.0000e+00	0	188	739	165591	other	T42.6 Other antiepileptic and sedative-hypnotic drugs	T42 Poisoning by antiepileptic, sedative-hypnotic and anti-Parkinsonism drugs
T426	HTR2A	1.0000e+00	1.0000e+00	0.0000e+00	0	188	218	166112	CNS	T42.6 Other antiepileptic and sedative-hypnotic drugs	T42 Poisoning by antiepileptic, sedative-hypnotic and anti-Parkinsonism drugs
T432	PAPLN	1.9354e-02	7.9511e-01	6.9336e-01	47	252	35234	130985	other	T43.2 Other and unspecified antidepressants	T43 Poisoning by psychotropic drugs, not elsewhere classified
T432	HTR4	2.6003e-02	7.9511e-01	2.0731e+00	11	288	3007	163212	CNS	T43.2 Other and unspecified antidepressants	T43 Poisoning by psychotropic drugs, not elsewhere classified
T432	HTR1D	3.2792e-02	7.9511e-01	7.2150e+00	2	297	155	166064	CNS	T43.2 Other and unspecified antidepressants	T43 Poisoning by psychotropic drugs, not elsewhere classified
T432	DRD2	4.5408e-02	7.9511e-01	6.0108e+00	2	297	186	166033	CNS	T43.2 Other and unspecified antidepressants	T43 Poisoning by psychotropic drugs, not elsewhere classified
T432	PPP2CB	4.9081e-02	7.9511e-01	2.0655e+01	1	298	27	166192	other	T43.2 Other and unspecified antidepressants	T43 Poisoning by psychotropic drugs, not elsewhere classified
T432	COL26A1	6.4284e-02	8.6784e-01	1.2681e+00	92	207	43138	123081	other	T43.2 Other and unspecified antidepressants	T43 Poisoning by psychotropic drugs, not elsewhere classified
T432	CRHR1	8.3766e-02	8.6975e-01	4.2171e+00	2	297	265	165954	CNS	T43.2 Other and unspecified antidepressants	T43 Poisoning by psychotropic drugs, not elsewhere classified
T432	AKR1C2	8.5902e-02	8.6975e-01	1.7701e+00	10	289	3187	163032	other	T43.2 Other and unspecified antidepressants	T43 Poisoning by psychotropic drugs, not elsewhere classified
T432	PLA2G4C	1.1092e-01	9.4486e-01	8.1314e-01	87	212	55752	110467	other	T43.2 Other and unspecified antidepressants	T43 Poisoning by psychotropic drugs, not elsewhere classified
T432	GNAI2	1.1665e-01	9.4486e-01	8.1979e+00	1	298	68	166151	CNS	T43.2 Other and unspecified antidepressants	T43 Poisoning by psychotropic drugs, not elsewhere classified
T432	UGT2B4	1.4637e-01	9.7507e-01	2.9940e+00	2	297	373	165846	CNS	T43.2 Other and unspecified antidepressants	T43 Poisoning by psychotropic drugs, not elsewhere classified
T432	GNAI1	1.7496e-01	9.7507e-01	4.2227e-01	3	296	3896	162323	CNS	T43.2 Other and unspecified antidepressants	T43 Poisoning by psychotropic drugs, not elsewhere classified
T432	CREB1	1.7648e-01	9.7507e-01	5.2086e+00	1	298	107	166112	CNS	T43.2 Other and unspecified antidepressants	T43 Poisoning by psychotropic drugs, not elsewhere classified
T432	UGT2B10	1.8139e-01	9.7507e-01	0.0000e+00	0	299	1253	164966	CNS	T43.2 Other and unspecified antidepressants	T43 Poisoning by psychotropic drugs, not elsewhere classified
T432	UGT1A4	1.8747e-01	9.7507e-01	2.5488e+00	2	297	438	165781	other	T43.2 Other and unspecified antidepressants	T43 Poisoning by psychotropic drugs, not elsewhere classified
T432	ADRA2A	1.9261e-01	9.7507e-01	4.7232e+00	1	298	118	166101	CNS	T43.2 Other and unspecified antidepressants	T43 Poisoning by psychotropic drugs, not elsewhere classified
T432	HLA-A	2.1260e-01	1.0000e+00	1.2518e+00	258	41	138639	27580	other	T43.2 Other and unspecified antidepressants	T43 Poisoning by psychotropic drugs, not elsewhere classified
T432	NRXN3	2.5652e-01	1.0000e+00	5.9761e-01	6	293	5507	160712	CNS	T43.2 Other and unspecified antidepressants	T43 Poisoning by psychotropic drugs, not elsewhere classified
T432	IL6	2.7847e-01	1.0000e+00	0.0000e+00	0	299	1138	165081	other	T43.2 Other and unspecified antidepressants	T43 Poisoning by psychotropic drugs, not elsewhere classified
T432	SLC18A2	3.0584e-01	1.0000e+00	2.7578e+00	1	298	202	166017	CNS	T43.2 Other and unspecified antidepressants	T43 Poisoning by psychotropic drugs, not elsewhere classified
T432	ITGA9	3.4973e-01	1.0000e+00	8.7369e-01	244	55	138871	27348	CNS	T43.2 Other and unspecified antidepressants	T43 Poisoning by psychotropic drugs, not elsewhere classified
T432	PLCB3	3.6099e-01	1.0000e+00	2.2457e+00	1	298	248	165971	other	T43.2 Other and unspecified antidepressants	T43 Poisoning by psychotropic drugs, not elsewhere classified
T432	AKR1C3	3.6414e-01	1.0000e+00	8.3988e-01	37	262	23926	142293	other	T43.2 Other and unspecified antidepressants	T43 Poisoning by psychotropic drugs, not elsewhere classified
T432	UGT1A6	3.8305e-01	1.0000e+00	1.5120e+00	2	297	737	165482	other	T43.2 Other and unspecified antidepressants	T43 Poisoning by psychotropic drugs, not elsewhere classified
T432	VEGFA	4.0311e-01	1.0000e+00	7.2527e-01	10	289	7569	158650	CNS	T43.2 Other and unspecified antidepressants	T43 Poisoning by psychotropic drugs, not elsewhere classified
T432	IL11	4.1621e-01	1.0000e+00	0.0000e+00	0	299	883	165336	other	T43.2 Other and unspecified antidepressants	T43 Poisoning by psychotropic drugs, not elsewhere classified
T432	PLCB4	4.1644e-01	1.0000e+00	1.0986e+00	150	149	79482	86737	other	T43.2 Other and unspecified antidepressants	T43 Poisoning by psychotropic drugs, not elsewhere classified
T432	FKBP5	4.2219e-01	1.0000e+00	6.7892e-01	7	292	5669	160550	CNS	T43.2 Other and unspecified antidepressants	T43 Poisoning by psychotropic drugs, not elsewhere classified
T432	GNB3	4.3906e-01	1.0000e+00	1.6270e+00	3	296	1029	165190	CNS	T43.2 Other and unspecified antidepressants	T43 Poisoning by psychotropic drugs, not elsewhere classified
T432	AKR7A2	4.7675e-01	1.0000e+00	1.5503e+00	1	298	359	165860	other	T43.2 Other and unspecified antidepressants	T43 Poisoning by psychotropic drugs, not elsewhere classified
T432	BDNF	4.7736e-01	1.0000e+00	1.4091e+00	3	296	1187	165032	CNS	T43.2 Other and unspecified antidepressants	T43 Poisoning by psychotropic drugs, not elsewhere classified
T432	UGT1A9	4.7957e-01	1.0000e+00	1.5374e+00	1	298	362	165857	other	T43.2 Other and unspecified antidepressants	T43 Poisoning by psychotropic drugs, not elsewhere classified
T432	CUX1	5.3956e-01	1.0000e+00	9.2104e-01	224	75	127041	39178	CNS	T43.2 Other and unspecified antidepressants	T43 Poisoning by psychotropic drugs, not elsewhere classified
T432	CBR1	5.5667e-01	1.0000e+00	1.2334e+00	1	298	451	165768	other	T43.2 Other and unspecified antidepressants	T43 Poisoning by psychotropic drugs, not elsewhere classified
T432	UGT1A3	5.6302e-01	1.0000e+00	1.2119e+00	1	298	459	165760	other	T43.2 Other and unspecified antidepressants	T43 Poisoning by psychotropic drugs, not elsewhere classified
T432	UGT2B7	5.9685e-01	1.0000e+00	5.3088e-01	2	297	2082	164137	CNS	T43.2 Other and unspecified antidepressants	T43 Poisoning by psychotropic drugs, not elsewhere classified
T432	SLC6A2	6.0541e-01	1.0000e+00	1.0923e+00	42	257	21633	144586	CNS	T43.2 Other and unspecified antidepressants	T43 Poisoning by psychotropic drugs, not elsewhere classified
T432	SACM1L	6.2616e-01	1.0000e+00	1.1005e+00	32	267	16324	149895	CNS	T43.2 Other and unspecified antidepressants	T43 Poisoning by psychotropic drugs, not elsewhere classified
T432	NTRK2	6.3893e-01	1.0000e+00	1.1272e+00	12	287	5945	160274	CNS	T43.2 Other and unspecified antidepressants	T43 Poisoning by psychotropic drugs, not elsewhere classified
T432	AKR1C1	7.5748e-01	1.0000e+00	9.3996e-01	48	251	28100	138119	other	T43.2 Other and unspecified antidepressants	T43 Poisoning by psychotropic drugs, not elsewhere classified
T432	CRHR2	7.6143e-01	1.0000e+00	1.0697e+00	3	296	1560	164659	CNS	T43.2 Other and unspecified antidepressants	T43 Poisoning by psychotropic drugs, not elsewhere classified
T432	FMO3	7.9499e-01	1.0000e+00	8.8244e-01	14	285	8765	157454	CNS	T43.2 Other and unspecified antidepressants	T43 Poisoning by psychotropic drugs, not elsewhere classified
T432	CACNA1C	8.2290e-01	1.0000e+00	7.9310e-01	4	295	2794	163425	CNS	T43.2 Other and unspecified antidepressants	T43 Poisoning by psychotropic drugs, not elsewhere classified
T432	HTR1F	8.4145e-01	1.0000e+00	9.4092e-01	26	273	15278	150941	CNS	T43.2 Other and unspecified antidepressants	T43 Poisoning by psychotropic drugs, not elsewhere classified
T432	AKR7A3	8.9504e-01	1.0000e+00	9.1352e-01	14	285	8482	157737	other	T43.2 Other and unspecified antidepressants	T43 Poisoning by psychotropic drugs, not elsewhere classified
T432	GNA15	9.5019e-01	1.0000e+00	9.8779e-01	92	207	51580	114639	CNS	T43.2 Other and unspecified antidepressants	T43 Poisoning by psychotropic drugs, not elsewhere classified
T432	ADCY2	9.5069e-01	1.0000e+00	9.9242e-01	202	97	112572	53647	other	T43.2 Other and unspecified antidepressants	T43 Poisoning by psychotropic drugs, not elsewhere classified
T432	DRD1	1.0000e+00	1.0000e+00	0.0000e+00	0	299	36	166183	CNS	T43.2 Other and unspecified antidepressants	T43 Poisoning by psychotropic drugs, not elsewhere classified
T432	HSD11B1	1.0000e+00	1.0000e+00	0.0000e+00	0	299	23	166196	CNS	T43.2 Other and unspecified antidepressants	T43 Poisoning by psychotropic drugs, not elsewhere classified
T432	DRD3	1.0000e+00	1.0000e+00	0.0000e+00	0	299	150	166069	CNS	T43.2 Other and unspecified antidepressants	T43 Poisoning by psychotropic drugs, not elsewhere classified
T432	HTR3B	1.0000e+00	1.0000e+00	0.0000e+00	0	299	294	165925	CNS	T43.2 Other and unspecified antidepressants	T43 Poisoning by psychotropic drugs, not elsewhere classified
T432	IL1A	1.0000e+00	1.0000e+00	0.0000e+00	0	299	140	166079	other	T43.2 Other and unspecified antidepressants	T43 Poisoning by psychotropic drugs, not elsewhere classified
T432	GRIA3	1.0000e+00	1.0000e+00	0.0000e+00	0	299	29	166190	CNS	T43.2 Other and unspecified antidepressants	T43 Poisoning by psychotropic drugs, not elsewhere classified
T432	HTR1B	1.0000e+00	1.0000e+00	9.9859e-01	9	290	5010	161209	CNS	T43.2 Other and unspecified antidepressants	T43 Poisoning by psychotropic drugs, not elsewhere classified
T432	HTR2A	1.0000e+00	1.0000e+00	0.0000e+00	0	299	218	166001	CNS	T43.2 Other and unspecified antidepressants	T43 Poisoning by psychotropic drugs, not elsewhere classified
T432	NR3C1	1.0000e+00	1.0000e+00	0.0000e+00	0	299	149	166070	CNS	T43.2 Other and unspecified antidepressants	T43 Poisoning by psychotropic drugs, not elsewhere classified
T432	SLC6A3	1.0000e+00	1.0000e+00	0.0000e+00	0	299	109	166110	CNS	T43.2 Other and unspecified antidepressants	T43 Poisoning by psychotropic drugs, not elsewhere classified
T432	ABCB1	1.0000e+00	1.0000e+00	0.0000e+00	0	299	230	165989	other	T43.2 Other and unspecified antidepressants	T43 Poisoning by psychotropic drugs, not elsewhere classified
T432	ADCY1	1.0000e+00	1.0000e+00	0.0000e+00	0	299	410	165809	other	T43.2 Other and unspecified antidepressants	T43 Poisoning by psychotropic drugs, not elsewhere classified
T432	DDC	1.0000e+00	1.0000e+00	0.0000e+00	0	299	278	165941	CNS	T43.2 Other and unspecified antidepressants	T43 Poisoning by psychotropic drugs, not elsewhere classified
T432	GBA	1.0000e+00	1.0000e+00	0.0000e+00	0	299	141	166078	CNS	T43.2 Other and unspecified antidepressants	T43 Poisoning by psychotropic drugs, not elsewhere classified
T432	GNAI3	1.0000e+00	1.0000e+00	6.0359e-01	1	298	919	165300	CNS	T43.2 Other and unspecified antidepressants	T43 Poisoning by psychotropic drugs, not elsewhere classified
T432	GRIK4	1.0000e+00	1.0000e+00	0.0000e+00	0	299	347	165872	CNS	T43.2 Other and unspecified antidepressants	T43 Poisoning by psychotropic drugs, not elsewhere classified
T432	HTR1A	1.0000e+00	1.0000e+00	0.0000e+00	0	299	104	166115	CNS	T43.2 Other and unspecified antidepressants	T43 Poisoning by psychotropic drugs, not elsewhere classified
T432	HTR1E	1.0000e+00	1.0000e+00	0.0000e+00	0	299	47	166172	CNS	T43.2 Other and unspecified antidepressants	T43 Poisoning by psychotropic drugs, not elsewhere classified
T432	HTR2C	1.0000e+00	1.0000e+00	0.0000e+00	0	299	64	166155	CNS	T43.2 Other and unspecified antidepressants	T43 Poisoning by psychotropic drugs, not elsewhere classified
T432	HTR6	1.0000e+00	1.0000e+00	0.0000e+00	0	299	233	165986	CNS	T43.2 Other and unspecified antidepressants	T43 Poisoning by psychotropic drugs, not elsewhere classified
T432	HTR7	1.0000e+00	1.0000e+00	0.0000e+00	0	299	49	166170	CNS	T43.2 Other and unspecified antidepressants	T43 Poisoning by psychotropic drugs, not elsewhere classified
T432	MDGA2	1.0000e+00	1.0000e+00	0.0000e+00	0	299	129	166090	CNS	T43.2 Other and unspecified antidepressants	T43 Poisoning by psychotropic drugs, not elsewhere classified
T432	OPRM1	1.0000e+00	1.0000e+00	Infinity	299	0	165796	423	CNS	T43.2 Other and unspecified antidepressants	T43 Poisoning by psychotropic drugs, not elsewhere classified
T432	ADRB1	1.0000e+00	1.0000e+00	0.0000e+00	0	299	159	166060	CNS	T43.2 Other and unspecified antidepressants	T43 Poisoning by psychotropic drugs, not elsewhere classified
T432	DRD4	1.0000e+00	1.0000e+00	0.0000e+00	0	299	438	165781	CNS	T43.2 Other and unspecified antidepressants	T43 Poisoning by psychotropic drugs, not elsewhere classified
T432	GNAQ	1.0000e+00	1.0000e+00	0.0000e+00	0	299	72	166147	CNS	T43.2 Other and unspecified antidepressants	T43 Poisoning by psychotropic drugs, not elsewhere classified
T432	GNAS	1.0000e+00	1.0000e+00	9.2631e-01	4	295	2398	163821	CNS	T43.2 Other and unspecified antidepressants	T43 Poisoning by psychotropic drugs, not elsewhere classified
T432	GRK5	1.0000e+00	1.0000e+00	9.9021e-01	31	268	17386	148833	CNS	T43.2 Other and unspecified antidepressants	T43 Poisoning by psychotropic drugs, not elsewhere classified
T432	MAOB	1.0000e+00	1.0000e+00	0.0000e+00	0	299	48	166171	CNS	T43.2 Other and unspecified antidepressants	T43 Poisoning by psychotropic drugs, not elsewhere classified
T432	SLC6A4	1.0000e+00	1.0000e+00	0.0000e+00	0	299	82	166137	CNS	T43.2 Other and unspecified antidepressants	T43 Poisoning by psychotropic drugs, not elsewhere classified
T432	COMT	1.0000e+00	1.0000e+00	9.1777e-01	4	295	2420	163799	CNS	T43.2 Other and unspecified antidepressants	T43 Poisoning by psychotropic drugs, not elsewhere classified
T432	HTR3A	1.0000e+00	1.0000e+00	0.0000e+00	0	299	478	165741	CNS	T43.2 Other and unspecified antidepressants	T43 Poisoning by psychotropic drugs, not elsewhere classified
T432	MAOA	1.0000e+00	1.0000e+00	0.0000e+00	0	299	298	165921	CNS	T43.2 Other and unspecified antidepressants	T43 Poisoning by psychotropic drugs, not elsewhere classified
T432	TPH1	1.0000e+00	1.0000e+00	7.8711e-01	2	297	1410	164809	CNS	T43.2 Other and unspecified antidepressants	T43 Poisoning by psychotropic drugs, not elsewhere classified
Y450	CUX1	4.6935e-02	1.0000e+00	1.2813e+00	328	79	126937	39174	CNS	Y45.0 Opioids and related analgesics	Y45 Analgesics, antipyretics and anti-inflammatory drugs
Y450	SACM1L	9.5489e-02	1.0000e+00	1.2867e+00	50	357	16306	149805	CNS	Y45.0 Opioids and related analgesics	Y45 Analgesics, antipyretics and anti-inflammatory drugs
Y450	COL26A1	1.0458e-01	1.0000e+00	1.1930e+00	120	287	43110	123001	other	Y45.0 Opioids and related analgesics	Y45 Analgesics, antipyretics and anti-inflammatory drugs
Y450	MAOB	1.1084e-01	1.0000e+00	8.7025e+00	1	406	47	166064	CNS	Y45.0 Opioids and related analgesics	Y45 Analgesics, antipyretics and anti-inflammatory drugs
Y450	PLCB3	1.2448e-01	1.0000e+00	3.3160e+00	2	405	247	165864	other	Y45.0 Opioids and related analgesics	Y45 Analgesics, antipyretics and anti-inflammatory drugs
Y450	DDC	1.4848e-01	1.0000e+00	2.9671e+00	2	405	276	165835	CNS	Y45.0 Opioids and related analgesics	Y45 Analgesics, antipyretics and anti-inflammatory drugs
Y450	MAOA	1.6552e-01	1.0000e+00	2.7663e+00	2	405	296	165815	CNS	Y45.0 Opioids and related analgesics	Y45 Analgesics, antipyretics and anti-inflammatory drugs
Y450	FMO3	1.8132e-01	1.0000e+00	6.8700e-01	15	392	8764	157347	CNS	Y45.0 Opioids and related analgesics	Y45 Analgesics, antipyretics and anti-inflammatory drugs
Y450	GNAS	2.0433e-01	1.0000e+00	1.5470e+00	9	398	2393	163718	CNS	Y45.0 Opioids and related analgesics	Y45 Analgesics, antipyretics and anti-inflammatory drugs
Y450	NRXN3	2.0976e-01	1.0000e+00	1.3525e+00	18	389	5495	160616	CNS	Y45.0 Opioids and related analgesics	Y45 Analgesics, antipyretics and anti-inflammatory drugs
Y450	ITGA9	2.2831e-01	1.0000e+00	8.5759e-01	331	76	138784	27327	CNS	Y45.0 Opioids and related analgesics	Y45 Analgesics, antipyretics and anti-inflammatory drugs
Y450	UGT2B10	2.4060e-01	1.0000e+00	1.6430e+00	5	402	1248	164863	CNS	Y45.0 Opioids and related analgesics	Y45 Analgesics, antipyretics and anti-inflammatory drugs
Y450	MDGA2	2.7080e-01	1.0000e+00	3.1939e+00	1	406	128	165983	CNS	Y45.0 Opioids and related analgesics	Y45 Analgesics, antipyretics and anti-inflammatory drugs
Y450	OPRM1	2.7674e-01	1.0000e+00	5.1453e-01	405	2	165690	421	CNS	Y45.0 Opioids and related analgesics	Y45 Analgesics, antipyretics and anti-inflammatory drugs
Y450	VEGFA	2.8251e-01	1.0000e+00	1.2568e+00	23	384	7556	158555	CNS	Y45.0 Opioids and related analgesics	Y45 Analgesics, antipyretics and anti-inflammatory drugs
Y450	IL1A	2.9018e-01	1.0000e+00	2.9409e+00	1	406	139	165972	other	Y45.0 Opioids and related analgesics	Y45 Analgesics, antipyretics and anti-inflammatory drugs
Y450	NR3C1	3.0566e-01	1.0000e+00	2.7619e+00	1	406	148	165963	CNS	Y45.0 Opioids and related analgesics	Y45 Analgesics, antipyretics and anti-inflammatory drugs
Y450	DRD3	3.0736e-01	1.0000e+00	2.7433e+00	1	406	149	165962	CNS	Y45.0 Opioids and related analgesics	Y45 Analgesics, antipyretics and anti-inflammatory drugs
Y450	ADRB1	3.2246e-01	1.0000e+00	2.5870e+00	1	406	158	165953	CNS	Y45.0 Opioids and related analgesics	Y45 Analgesics, antipyretics and anti-inflammatory drugs
Y450	HTR4	3.4639e-01	1.0000e+00	1.3658e+00	10	397	3008	163103	CNS	Y45.0 Opioids and related analgesics	Y45 Analgesics, antipyretics and anti-inflammatory drugs
Y450	AKR1C3	3.5809e-01	1.0000e+00	1.1310e+00	65	342	23898	142213	other	Y45.0 Opioids and related analgesics	Y45 Analgesics, antipyretics and anti-inflammatory drugs
Y450	PAPLN	3.9588e-01	1.0000e+00	8.9569e-01	79	328	35202	130909	other	Y45.0 Opioids and related analgesics	Y45 Analgesics, antipyretics and anti-inflammatory drugs
Y450	TPH1	4.0447e-01	1.0000e+00	1.4559e+00	5	402	1407	164704	CNS	Y45.0 Opioids and related analgesics	Y45 Analgesics, antipyretics and anti-inflammatory drugs
Y450	CACNA1C	4.3423e-01	1.0000e+00	1.3242e+00	9	398	2789	163322	CNS	Y45.0 Opioids and related analgesics	Y45 Analgesics, antipyretics and anti-inflammatory drugs
Y450	PLCB4	4.4812e-01	1.0000e+00	9.2726e-01	187	220	79445	86666	other	Y45.0 Opioids and related analgesics	Y45 Analgesics, antipyretics and anti-inflammatory drugs
Y450	AKR1C2	4.6487e-01	1.0000e+00	6.3482e-01	5	402	3192	162919	other	Y45.0 Opioids and related analgesics	Y45 Analgesics, antipyretics and anti-inflammatory drugs
Y450	AKR1C1	4.6704e-01	1.0000e+00	9.0007e-01	63	344	28085	138026	other	Y45.0 Opioids and related analgesics	Y45 Analgesics, antipyretics and anti-inflammatory drugs
Y450	CRHR1	4.8000e-01	1.0000e+00	1.5356e+00	1	406	266	165845	CNS	Y45.0 Opioids and related analgesics	Y45 Analgesics, antipyretics and anti-inflammatory drugs
Y450	IL11	4.8079e-01	1.0000e+00	1.3942e+00	3	404	880	165231	other	Y45.0 Opioids and related analgesics	Y45 Analgesics, antipyretics and anti-inflammatory drugs
Y450	GNB3	5.2817e-01	1.0000e+00	3.9438e-01	1	406	1031	165080	CNS	Y45.0 Opioids and related analgesics	Y45 Analgesics, antipyretics and anti-inflammatory drugs
Y450	IL6	5.3654e-01	1.0000e+00	3.5739e-01	1	406	1137	164974	other	Y45.0 Opioids and related analgesics	Y45 Analgesics, antipyretics and anti-inflammatory drugs
Y450	PLA2G4C	5.6177e-01	1.0000e+00	1.0623e+00	142	265	55697	110414	other	Y45.0 Opioids and related analgesics	Y45 Analgesics, antipyretics and anti-inflammatory drugs
Y450	AKR7A3	5.7283e-01	1.0000e+00	1.1143e+00	23	384	8473	157638	other	Y45.0 Opioids and related analgesics	Y45 Analgesics, antipyretics and anti-inflammatory drugs
Y450	AKR7A2	5.8602e-01	1.0000e+00	1.1372e+00	1	406	359	165752	other	Y45.0 Opioids and related analgesics	Y45 Analgesics, antipyretics and anti-inflammatory drugs
Y450	UGT1A9	5.8905e-01	1.0000e+00	1.1278e+00	1	406	362	165749	other	Y45.0 Opioids and related analgesics	Y45 Analgesics, antipyretics and anti-inflammatory drugs
Y450	CBR1	6.3316e-01	1.0000e+00	0.0000e+00	0	407	452	165659	other	Y45.0 Opioids and related analgesics	Y45 Analgesics, antipyretics and anti-inflammatory drugs
Y450	HTR3A	6.3598e-01	1.0000e+00	0.0000e+00	0	407	478	165633	CNS	Y45.0 Opioids and related analgesics	Y45 Analgesics, antipyretics and anti-inflammatory drugs
Y450	COMT	6.7450e-01	1.0000e+00	6.7137e-01	4	403	2420	163691	CNS	Y45.0 Opioids and related analgesics	Y45 Analgesics, antipyretics and anti-inflammatory drugs
Y450	FKBP5	6.8211e-01	1.0000e+00	1.0845e+00	15	392	5661	160450	CNS	Y45.0 Opioids and related analgesics	Y45 Analgesics, antipyretics and anti-inflammatory drugs
Y450	GNAI3	7.3225e-01	1.0000e+00	4.4275e-01	1	406	919	165192	CNS	Y45.0 Opioids and related analgesics	Y45 Analgesics, antipyretics and anti-inflammatory drugs
Y450	GNAI1	7.4329e-01	1.0000e+00	8.3591e-01	8	399	3891	162220	CNS	Y45.0 Opioids and related analgesics	Y45 Analgesics, antipyretics and anti-inflammatory drugs
Y450	GRK5	7.4570e-01	1.0000e+00	9.3288e-01	40	367	17377	148734	CNS	Y45.0 Opioids and related analgesics	Y45 Analgesics, antipyretics and anti-inflammatory drugs
Y450	BDNF	7.6880e-01	1.0000e+00	1.0318e+00	3	404	1187	164924	CNS	Y45.0 Opioids and related analgesics	Y45 Analgesics, antipyretics and anti-inflammatory drugs
Y450	HTR1B	7.7116e-01	1.0000e+00	1.0618e+00	13	394	5006	161105	CNS	Y45.0 Opioids and related analgesics	Y45 Analgesics, antipyretics and anti-inflammatory drugs
Y450	NTRK2	7.8944e-01	1.0000e+00	8.8908e-01	13	394	5944	160167	CNS	Y45.0 Opioids and related analgesics	Y45 Analgesics, antipyretics and anti-inflammatory drugs
Y450	HTR1F	7.9636e-01	1.0000e+00	1.0473e+00	39	368	15265	150846	CNS	Y45.0 Opioids and related analgesics	Y45 Analgesics, antipyretics and anti-inflammatory drugs
Y450	ADCY2	8.0219e-01	1.0000e+00	1.0271e+00	278	129	112496	53615	other	Y45.0 Opioids and related analgesics	Y45 Analgesics, antipyretics and anti-inflammatory drugs
Y450	GNA15	8.0547e-01	1.0000e+00	9.7380e-01	124	283	51548	114563	CNS	Y45.0 Opioids and related analgesics	Y45 Analgesics, antipyretics and anti-inflammatory drugs
Y450	SLC6A2	8.8267e-01	1.0000e+00	1.0223e+00	54	353	21621	144490	CNS	Y45.0 Opioids and related analgesics	Y45 Analgesics, antipyretics and anti-inflammatory drugs
Y450	HLA-A	9.4680e-01	1.0000e+00	9.9135e-01	339	68	138558	27553	other	Y45.0 Opioids and related analgesics	Y45 Analgesics, antipyretics and anti-inflammatory drugs
Y450	ADCY1	1.0000e+00	1.0000e+00	9.9789e-01	1	406	409	165702	other	Y45.0 Opioids and related analgesics	Y45 Analgesics, antipyretics and anti-inflammatory drugs
Y450	ADRA2A	1.0000e+00	1.0000e+00	0.0000e+00	0	407	119	165992	CNS	Y45.0 Opioids and related analgesics	Y45 Analgesics, antipyretics and anti-inflammatory drugs
Y450	SLC18A2	1.0000e+00	1.0000e+00	0.0000e+00	0	407	203	165908	CNS	Y45.0 Opioids and related analgesics	Y45 Analgesics, antipyretics and anti-inflammatory drugs
Y450	CREB1	1.0000e+00	1.0000e+00	0.0000e+00	0	407	108	166003	CNS	Y45.0 Opioids and related analgesics	Y45 Analgesics, antipyretics and anti-inflammatory drugs
Y450	GNAI2	1.0000e+00	1.0000e+00	0.0000e+00	0	407	69	166042	CNS	Y45.0 Opioids and related analgesics	Y45 Analgesics, antipyretics and anti-inflammatory drugs
Y450	HTR3B	1.0000e+00	1.0000e+00	0.0000e+00	0	407	294	165817	CNS	Y45.0 Opioids and related analgesics	Y45 Analgesics, antipyretics and anti-inflammatory drugs
Y450	HTR6	1.0000e+00	1.0000e+00	0.0000e+00	0	407	233	165878	CNS	Y45.0 Opioids and related analgesics	Y45 Analgesics, antipyretics and anti-inflammatory drugs
Y450	UGT1A6	1.0000e+00	1.0000e+00	5.5193e-01	1	406	738	165373	other	Y45.0 Opioids and related analgesics	Y45 Analgesics, antipyretics and anti-inflammatory drugs
Y450	PPP2CB	1.0000e+00	1.0000e+00	0.0000e+00	0	407	28	166083	other	Y45.0 Opioids and related analgesics	Y45 Analgesics, antipyretics and anti-inflammatory drugs
Y450	CRHR2	1.0000e+00	1.0000e+00	7.8328e-01	3	404	1560	164551	CNS	Y45.0 Opioids and related analgesics	Y45 Analgesics, antipyretics and anti-inflammatory drugs
Y450	DRD2	1.0000e+00	1.0000e+00	0.0000e+00	0	407	188	165923	CNS	Y45.0 Opioids and related analgesics	Y45 Analgesics, antipyretics and anti-inflammatory drugs
Y450	DRD4	1.0000e+00	1.0000e+00	9.3379e-01	1	406	437	165674	CNS	Y45.0 Opioids and related analgesics	Y45 Analgesics, antipyretics and anti-inflammatory drugs
Y450	HTR1A	1.0000e+00	1.0000e+00	0.0000e+00	0	407	104	166007	CNS	Y45.0 Opioids and related analgesics	Y45 Analgesics, antipyretics and anti-inflammatory drugs
Y450	HTR2A	1.0000e+00	1.0000e+00	0.0000e+00	0	407	218	165893	CNS	Y45.0 Opioids and related analgesics	Y45 Analgesics, antipyretics and anti-inflammatory drugs
Y450	HTR2C	1.0000e+00	1.0000e+00	0.0000e+00	0	407	64	166047	CNS	Y45.0 Opioids and related analgesics	Y45 Analgesics, antipyretics and anti-inflammatory drugs
Y450	SLC6A3	1.0000e+00	1.0000e+00	0.0000e+00	0	407	109	166002	CNS	Y45.0 Opioids and related analgesics	Y45 Analgesics, antipyretics and anti-inflammatory drugs
Y450	SLC6A4	1.0000e+00	1.0000e+00	0.0000e+00	0	407	82	166029	CNS	Y45.0 Opioids and related analgesics	Y45 Analgesics, antipyretics and anti-inflammatory drugs
Y450	UGT1A4	1.0000e+00	1.0000e+00	9.2952e-01	1	406	439	165672	other	Y45.0 Opioids and related analgesics	Y45 Analgesics, antipyretics and anti-inflammatory drugs
Y450	UGT2B4	1.0000e+00	1.0000e+00	0.0000e+00	0	407	375	165736	CNS	Y45.0 Opioids and related analgesics	Y45 Analgesics, antipyretics and anti-inflammatory drugs
Y450	UGT2B7	1.0000e+00	1.0000e+00	9.8134e-01	5	402	2079	164032	CNS	Y45.0 Opioids and related analgesics	Y45 Analgesics, antipyretics and anti-inflammatory drugs
Y450	ABCB1	1.0000e+00	1.0000e+00	0.0000e+00	0	407	230	165881	other	Y45.0 Opioids and related analgesics	Y45 Analgesics, antipyretics and anti-inflammatory drugs
Y450	DRD1	1.0000e+00	1.0000e+00	0.0000e+00	0	407	36	166075	CNS	Y45.0 Opioids and related analgesics	Y45 Analgesics, antipyretics and anti-inflammatory drugs
Y450	GBA	1.0000e+00	1.0000e+00	0.0000e+00	0	407	141	165970	CNS	Y45.0 Opioids and related analgesics	Y45 Analgesics, antipyretics and anti-inflammatory drugs
Y450	GNAQ	1.0000e+00	1.0000e+00	0.0000e+00	0	407	72	166039	CNS	Y45.0 Opioids and related analgesics	Y45 Analgesics, antipyretics and anti-inflammatory drugs
Y450	GRIA3	1.0000e+00	1.0000e+00	0.0000e+00	0	407	29	166082	CNS	Y45.0 Opioids and related analgesics	Y45 Analgesics, antipyretics and anti-inflammatory drugs
Y450	GRIK4	1.0000e+00	1.0000e+00	0.0000e+00	0	407	347	165764	CNS	Y45.0 Opioids and related analgesics	Y45 Analgesics, antipyretics and anti-inflammatory drugs
Y450	HSD11B1	1.0000e+00	1.0000e+00	0.0000e+00	0	407	23	166088	CNS	Y45.0 Opioids and related analgesics	Y45 Analgesics, antipyretics and anti-inflammatory drugs
Y450	HTR1E	1.0000e+00	1.0000e+00	0.0000e+00	0	407	47	166064	CNS	Y45.0 Opioids and related analgesics	Y45 Analgesics, antipyretics and anti-inflammatory drugs
Y450	HTR7	1.0000e+00	1.0000e+00	0.0000e+00	0	407	49	166062	CNS	Y45.0 Opioids and related analgesics	Y45 Analgesics, antipyretics and anti-inflammatory drugs
Y450	HTR1D	1.0000e+00	1.0000e+00	0.0000e+00	0	407	157	165954	CNS	Y45.0 Opioids and related analgesics	Y45 Analgesics, antipyretics and anti-inflammatory drugs
Y450	UGT1A3	1.0000e+00	1.0000e+00	8.8891e-01	1	406	459	165652	other	Y45.0 Opioids and related analgesics	Y45 Analgesics, antipyretics and anti-inflammatory drugs

### Sheet: table-F-phenotypes-ADR
		the ADR* group			control groups
group		all	intentional subgroup	accidental subgroup	all	self harm with drugs	depression and anxiety
overall statistics
n		602	471	131	199220	930	15665
Female %		59.14%	60.08%	56.20%	55.00%	56.67%	65.02%
Townsend	mean	0.34	0.56	-0.51	-1.34	0.35	-0.63
	SD	3.63	3.67	2022-03-29	2022-03-05	3.66	3.36
BMI	mean	28.38	28.44	28.23	27.37	28.21	28.54
	SD	2022-06-13	2022-06-03	6.59	4.75	5.82	5.64
age when at assessment center	mean	53.62	52.13	59.03	56.46	53.52	56.73
	SD	2022-08-21	7.70	7.86	2022-08-10	2022-08-20	2022-08-11
relevant hospital diagnoses
depression hospital code	n	267	230	34	7460	363	7460
	%	44.35%	48.83%	25.90%	3.74%	39.03%	47.62%
anxiety hospital code	n	16	7	9	3707	24	3707
	%	2.66%	1.49%	6.88%	1.86%	2.58%	23.66%
both depression and anxiety hospital code	n	200	158	49	4015	187	4015
	%	33.22%	33.55%	37.40%	2.02%	20.11%	25.63%
self harm with drugs	n	471	471	0	930	930	930
	%	78.24%	1	0.00%	0.47%	1	5.94%
self harm without drugs	n	10	0	9	391	0	271
	%	1.66%	0.00%	6.88%	0.20%	0.00%	1.73%
drug abuse history	n	197	146	49	26261	275	4558
	%	32.72%	31.00%	37.40%	13.18%	29.57%	29.10%
mental health questionnaire (not available for all participants)
ever contemplated self harm	n	97	87	10	9718	138	1471
	%	16.11%	18.47%	7.63%	4.88%	14.84%	9.39%
taken any medication for depression	n	105	88	16	19280	137	3050
	%	17.44%	18.68%	12.22%	9.68%	14.73%	19.47%

### Sheet: table-G-adr-control-AD-relevant
gene_name	beta	standard_error	z_stat	p_value	fit	group	idx	p_value_fdr
CYP2C19	5.0266e-03	1.6918e-03	2.9711e+00	2.9672e-03	{"n_iterations":4,"converged":true,"exploded":false}	CYP	21	2.6705e-01
PPP2CB	2.5356e-02	1.0274e-02	2.4678e+00	1.3594e-02	{"n_iterations":7,"converged":true,"exploded":false}	other	75	6.1172e-01
CYP2D6	7.5917e-04	3.5080e-04	2.1641e+00	3.0458e-02	{"n_iterations":4,"converged":true,"exploded":false}	CYP	24	7.4054e-01
SACM1L	4.9954e-03	2.3418e-03	2.1331e+00	3.2913e-02	{"n_iterations":4,"converged":true,"exploded":false}	CNS	76	7.4054e-01
HTR1A	-4.6911e-02	2.5112e-02	-1.8681e+00	6.1754e-02	{"n_iterations":5,"converged":true,"exploded":false}	CNS	48	7.9945e-01
BDNF	-6.2802e-03	3.7142e-03	-1.6909e+00	9.0860e-02	{"n_iterations":4,"converged":true,"exploded":false}	CNS	10	7.9945e-01
DRD1	1.9479e-02	1.1554e-02	1.6860e+00	9.1798e-02	{"n_iterations":4,"converged":true,"exploded":false}	CNS	29	7.9945e-01
HTR1B	6.3053e-03	3.7525e-03	1.6803e+00	9.2897e-02	{"n_iterations":4,"converged":true,"exploded":false}	CNS	49	7.9945e-01
OPRM1	-1.0683e-03	6.6819e-04	-1.5988e+00	1.0986e-01	{"n_iterations":3,"converged":true,"exploded":false}	CNS	70	7.9945e-01
PAPLN	-2.5582e-03	1.6727e-03	-1.5293e+00	1.2618e-01	{"n_iterations":4,"converged":true,"exploded":false}	other	71	7.9945e-01
GRIK4	-1.3712e-02	9.0336e-03	-1.5179e+00	1.2905e-01	{"n_iterations":5,"converged":true,"exploded":false}	CNS	44	7.9945e-01
HLA-A	-5.2948e-04	3.4958e-04	-1.5146e+00	1.2987e-01	{"n_iterations":3,"converged":true,"exploded":false}	other	46	7.9945e-01
COL26A1	2.3675e-03	1.5653e-03	1.5125e+00	1.3040e-01	{"n_iterations":3,"converged":true,"exploded":false}	other	13	7.9945e-01
SLC6A4	-3.3431e-02	2.3958e-02	-1.3954e+00	1.6289e-01	{"n_iterations":5,"converged":true,"exploded":false}	CNS	80	7.9945e-01
HTR1E	-2.9105e-01	2.1522e-01	-1.3523e+00	1.7626e-01	{"n_iterations":8,"converged":true,"exploded":false}	CNS	51	7.9945e-01
DRD4	-1.6654e-02	1.2331e-02	-1.3505e+00	1.7684e-01	{"n_iterations":5,"converged":true,"exploded":false}	CNS	32	7.9945e-01
HTR2A	-1.1434e-02	8.6533e-03	-1.3213e+00	1.8639e-01	{"n_iterations":4,"converged":true,"exploded":false}	CNS	53	7.9945e-01
IL11	-6.2381e-03	4.8287e-03	-1.2919e+00	1.9640e-01	{"n_iterations":4,"converged":true,"exploded":false}	other	60	7.9945e-01
ADCY2	1.3576e-03	1.1125e-03	1.2204e+00	2.2233e-01	{"n_iterations":3,"converged":true,"exploded":false}	other	2	7.9945e-01
HSD11B1	-5.5217e-02	4.5491e-02	-1.2138e+00	2.2482e-01	{"n_iterations":6,"converged":true,"exploded":false}	CNS	47	7.9945e-01
CYP2B6	5.0211e-03	4.2563e-03	1.1797e+00	2.3812e-01	{"n_iterations":4,"converged":true,"exploded":false}	CYP	20	7.9945e-01
AKR7A2	-9.3956e-03	8.1863e-03	-1.1477e+00	2.5108e-01	{"n_iterations":4,"converged":true,"exploded":false}	other	8	7.9945e-01
DDC	-9.1794e-03	8.0549e-03	-1.1396e+00	2.5446e-01	{"n_iterations":4,"converged":true,"exploded":false}	CNS	28	7.9945e-01
GNAI1	-4.3944e-03	3.8722e-03	-1.1349e+00	2.5643e-01	{"n_iterations":4,"converged":true,"exploded":false}	CNS	37	7.9945e-01
GRIA3	-6.2856e-02	5.6070e-02	-1.1210e+00	2.6227e-01	{"n_iterations":6,"converged":true,"exploded":false}	CNS	43	7.9945e-01
GNB3	2.8474e-03	2.5622e-03	1.1113e+00	2.6643e-01	{"n_iterations":3,"converged":true,"exploded":false}	CNS	42	7.9945e-01
COMT	-3.4192e-03	3.1046e-03	-1.1014e+00	2.7074e-01	{"n_iterations":3,"converged":true,"exploded":false}	CNS	14	7.9945e-01
HTR7	-2.5836e-02	2.4505e-02	-1.0543e+00	2.9175e-01	{"n_iterations":5,"converged":true,"exploded":false}	CNS	59	7.9945e-01
AKR7A3	3.2354e-03	3.1855e-03	1.0157e+00	3.0979e-01	{"n_iterations":4,"converged":true,"exploded":false}	other	9	7.9945e-01
AKR1C2	3.0859e-03	3.0561e-03	1.0097e+00	3.1262e-01	{"n_iterations":3,"converged":true,"exploded":false}	other	6	7.9945e-01
UGT2B10	-4.3973e-03	4.3936e-03	-1.0008e+00	3.1690e-01	{"n_iterations":4,"converged":true,"exploded":false}	CNS	86	7.9945e-01
CUX1	-1.5017e-03	1.5019e-03	-9.9983e-01	3.1739e-01	{"n_iterations":3,"converged":true,"exploded":false}	CNS	18	7.9945e-01
TPH1	2.5256e-03	2.5386e-03	9.9487e-01	3.1980e-01	{"n_iterations":3,"converged":true,"exploded":false}	CNS	81	7.9945e-01
FMO3	-2.3537e-03	2.3982e-03	-9.8144e-01	3.2637e-01	{"n_iterations":3,"converged":true,"exploded":false}	CNS	34	7.9945e-01
VEGFA	-2.6179e-03	2.7095e-03	-9.6618e-01	3.3395e-01	{"n_iterations":4,"converged":true,"exploded":false}	CNS	89	7.9945e-01
HTR2C	-1.4818e-01	1.5500e-01	-9.5600e-01	3.3907e-01	{"n_iterations":8,"converged":true,"exploded":false}	CNS	54	7.9945e-01
ITGA9	9.2520e-04	9.7740e-04	9.4658e-01	3.4385e-01	{"n_iterations":3,"converged":true,"exploded":false}	CNS	63	7.9945e-01
IL6	-4.6547e-03	5.0536e-03	-9.2106e-01	3.5702e-01	{"n_iterations":4,"converged":true,"exploded":false}	other	62	7.9945e-01
IL1A	-3.8094e-03	4.3174e-03	-8.8233e-01	3.7760e-01	{"n_iterations":3,"converged":true,"exploded":false}	other	61	7.9945e-01
CYP1A2	4.4023e-03	5.0321e-03	8.7485e-01	3.8165e-01	{"n_iterations":4,"converged":true,"exploded":false}	CYP	19	7.9945e-01
DRD3	9.8843e-03	1.1638e-02	8.4933e-01	3.9570e-01	{"n_iterations":5,"converged":true,"exploded":false}	CNS	31	7.9945e-01
UGT1A6	-3.8174e-03	4.5368e-03	-8.4143e-01	4.0011e-01	{"n_iterations":4,"converged":true,"exploded":false}	other	84	7.9945e-01
FKBP5	-2.3242e-03	2.7707e-03	-8.3886e-01	4.0155e-01	{"n_iterations":4,"converged":true,"exploded":false}	CNS	33	7.9945e-01
GNAS	2.4159e-03	2.8831e-03	8.3795e-01	4.0206e-01	{"n_iterations":3,"converged":true,"exploded":false}	CNS	41	7.9945e-01
UGT1A4	6.2819e-03	7.6495e-03	8.2123e-01	4.1152e-01	{"n_iterations":4,"converged":true,"exploded":false}	other	83	7.9945e-01
HTR4	2.4429e-03	3.0092e-03	8.1181e-01	4.1690e-01	{"n_iterations":3,"converged":true,"exploded":false}	CNS	57	7.9945e-01
SLC6A3	6.8376e-03	8.5503e-03	7.9969e-01	4.2389e-01	{"n_iterations":4,"converged":true,"exploded":false}	CNS	79	7.9945e-01
ADCY1	4.3583e-03	5.6544e-03	7.7078e-01	4.4084e-01	{"n_iterations":4,"converged":true,"exploded":false}	other	1	7.9945e-01
UGT1A3	-7.2398e-03	9.7734e-03	-7.4077e-01	4.5883e-01	{"n_iterations":4,"converged":true,"exploded":false}	other	82	7.9945e-01
CYP3A5	2.1497e-03	2.9447e-03	7.3002e-01	4.6538e-01	{"n_iterations":4,"converged":true,"exploded":false}	CYP	27	7.9945e-01
GNAI2	-7.8966e-03	1.0852e-02	-7.2766e-01	4.6682e-01	{"n_iterations":4,"converged":true,"exploded":false}	CNS	38	7.9945e-01
CYP2C9	-2.1384e-03	2.9594e-03	-7.2258e-01	4.6994e-01	{"n_iterations":3,"converged":true,"exploded":false}	CYP	23	7.9945e-01
PLCB4	1.2360e-03	1.7138e-03	7.2119e-01	4.7079e-01	{"n_iterations":3,"converged":true,"exploded":false}	other	74	7.9945e-01
MAOB	-2.5223e-02	3.6911e-02	-6.8336e-01	4.9438e-01	{"n_iterations":5,"converged":true,"exploded":false}	CNS	65	8.2232e-01
AKR1C3	-6.4224e-04	9.5783e-04	-6.7052e-01	5.0253e-01	{"n_iterations":3,"converged":true,"exploded":false}	other	7	8.2232e-01
MAOA	4.7954e-03	7.4980e-03	6.3957e-01	5.2246e-01	{"n_iterations":4,"converged":true,"exploded":false}	CNS	64	8.3966e-01
UGT2B7	-3.4651e-03	5.7266e-03	-6.0509e-01	5.4512e-01	{"n_iterations":4,"converged":true,"exploded":false}	CNS	88	8.5466e-01
NRXN3	-1.5570e-03	2.6817e-03	-5.8061e-01	5.6151e-01	{"n_iterations":3,"converged":true,"exploded":false}	CNS	68	8.5466e-01
HTR1F	-1.2422e-03	2.2093e-03	-5.6224e-01	5.7395e-01	{"n_iterations":3,"converged":true,"exploded":false}	CNS	52	8.5466e-01
AKR1C1	-9.3515e-04	1.6817e-03	-5.5607e-01	5.7816e-01	{"n_iterations":3,"converged":true,"exploded":false}	other	5	8.5466e-01
HTR6	-7.9641e-03	1.4378e-02	-5.5391e-01	5.7964e-01	{"n_iterations":4,"converged":true,"exploded":false}	CNS	58	8.5466e-01
CREB1	6.2229e-03	1.1511e-02	5.4063e-01	5.8876e-01	{"n_iterations":4,"converged":true,"exploded":false}	CNS	15	8.5466e-01
PLCB3	-4.0649e-03	8.2414e-03	-4.9323e-01	6.2185e-01	{"n_iterations":4,"converged":true,"exploded":false}	other	73	8.8228e-01
CYP3A4	2.9597e-03	6.0975e-03	4.8539e-01	6.2740e-01	{"n_iterations":4,"converged":true,"exploded":false}	CYP	26	8.8228e-01
CACNA1C	1.7483e-03	3.7500e-03	4.6621e-01	6.4106e-01	{"n_iterations":3,"converged":true,"exploded":false}	CNS	11	8.8753e-01
MDGA2	5.0128e-03	1.1076e-02	4.5257e-01	6.5086e-01	{"n_iterations":4,"converged":true,"exploded":false}	CNS	66	8.8753e-01
ADRA2A	6.5122e-03	1.5323e-02	4.2500e-01	6.7084e-01	{"n_iterations":4,"converged":true,"exploded":false}	CNS	3	9.0112e-01
GBA	-4.2661e-03	1.1230e-02	-3.7988e-01	7.0403e-01	{"n_iterations":4,"converged":true,"exploded":false}	CNS	35	9.3078e-01
HTR3B	2.2558e-03	6.3731e-03	3.5396e-01	7.2337e-01	{"n_iterations":4,"converged":true,"exploded":false}	CNS	56	9.3078e-01
SLC6A2	-7.7450e-04	2.2722e-03	-3.4086e-01	7.3321e-01	{"n_iterations":3,"converged":true,"exploded":false}	CNS	78	9.3078e-01
GNAQ	-9.1284e-03	2.8320e-02	-3.2233e-01	7.4720e-01	{"n_iterations":4,"converged":true,"exploded":false}	CNS	40	9.3078e-01
GNAI3	-1.9058e-03	6.0031e-03	-3.1748e-01	7.5088e-01	{"n_iterations":3,"converged":true,"exploded":false}	CNS	39	9.3078e-01
GRK5	-6.1939e-04	2.0719e-03	-2.9896e-01	7.6497e-01	{"n_iterations":3,"converged":true,"exploded":false}	CNS	45	9.3078e-01
NR3C1	-1.4542e-03	4.8713e-03	-2.9851e-01	7.6531e-01	{"n_iterations":3,"converged":true,"exploded":false}	CNS	67	9.3078e-01
UGT2B4	1.4180e-03	5.1199e-03	2.7696e-01	7.8181e-01	{"n_iterations":3,"converged":true,"exploded":false}	CNS	87	9.3817e-01
ADRB1	-3.6483e-03	1.5282e-02	-2.3873e-01	8.1132e-01	{"n_iterations":4,"converged":true,"exploded":false}	CNS	4	9.5933e-01
NTRK2	-6.3990e-04	2.8243e-03	-2.2657e-01	8.2076e-01	{"n_iterations":3,"converged":true,"exploded":false}	CNS	69	9.5933e-01
HTR1D	1.8607e-03	1.0407e-02	1.7879e-01	8.5810e-01	{"n_iterations":3,"converged":true,"exploded":false}	CNS	50	9.9011e-01
GNA15	1.6949e-04	1.2454e-03	1.3609e-01	8.9175e-01	{"n_iterations":3,"converged":true,"exploded":false}	CNS	36	9.9816e-01
UGT1A9	-1.1692e-03	9.3331e-03	-1.2528e-01	9.0030e-01	{"n_iterations":3,"converged":true,"exploded":false}	other	85	9.9816e-01
CYP2C8	5.4229e-04	5.3530e-03	1.0130e-01	9.1931e-01	{"n_iterations":3,"converged":true,"exploded":false}	CYP	22	9.9816e-01
DRD2	5.8780e-04	6.5235e-03	9.0106e-02	9.2820e-01	{"n_iterations":3,"converged":true,"exploded":false}	CNS	30	9.9816e-01
PLA2G4C	-1.3466e-04	1.5806e-03	-8.5195e-02	9.3211e-01	{"n_iterations":3,"converged":true,"exploded":false}	other	72	9.9816e-01
CRHR1	-3.1901e-04	4.0864e-03	-7.8067e-02	9.3777e-01	{"n_iterations":2,"converged":true,"exploded":false}	CNS	16	9.9816e-01
CRHR2	2.2645e-04	3.2306e-03	7.0093e-02	9.4412e-01	{"n_iterations":3,"converged":true,"exploded":false}	CNS	17	9.9816e-01
ABCB1	-3.8048e-04	8.3524e-03	-4.5553e-02	9.6367e-01	{"n_iterations":3,"converged":true,"exploded":false}	other	0	9.9816e-01
CYP2E1	-7.8324e-05	1.8515e-03	-4.2302e-02	9.6626e-01	{"n_iterations":3,"converged":true,"exploded":false}	CYP	25	9.9816e-01
SLC18A2	1.9813e-04	1.0324e-02	1.9191e-02	9.8469e-01	{"n_iterations":3,"converged":true,"exploded":false}	CNS	77	9.9816e-01
CBR1	6.7311e-05	4.1655e-03	1.6159e-02	9.8711e-01	{"n_iterations":2,"converged":true,"exploded":false}	other	12	9.9816e-01
HTR3A	-1.4054e-05	6.1048e-03	-2.3021e-03	9.9816e-01	{"n_iterations":2,"converged":true,"exploded":false}	CNS	55	9.9816e-01

### Sheet: table-G-adr-control-all
gene_name	beta	standard_error	z_stat	p_value	fit	group	idx	p_value_fdr
TM4SF4	2.7992e-02	5.3048e-03	5.2767e+00	1.3152e-07	{"n_iterations":6,"converged":true,"exploded":false}	NA	16365	2.4722e-03
PLA2G6	1.7963e-02	3.8745e-03	4.6362e+00	3.5496e-06	{"n_iterations":6,"converged":true,"exploded":false}	NA	12003	3.3361e-02
RNF38	3.3060e-02	7.6599e-03	4.3159e+00	1.5895e-05	{"n_iterations":7,"converged":true,"exploded":false}	NA	13607	9.9596e-02
RPL21	4.5526e-02	1.0748e-02	4.2356e+00	2.2799e-05	{"n_iterations":13,"converged":true,"exploded":false}	NA	13684	1.0714e-01
AAR2	1.6737e-02	4.0270e-03	4.1562e+00	3.2361e-05	{"n_iterations":6,"converged":true,"exploded":false}	NA	19	1.2166e-01
PIGA	3.2215e-02	7.9508e-03	4.0518e+00	5.0825e-05	{"n_iterations":7,"converged":true,"exploded":false}	NA	11875	1.5922e-01
HEXB	6.5016e-03	1.6286e-03	3.9922e+00	6.5452e-05	{"n_iterations":4,"converged":true,"exploded":false}	NA	6874	1.7576e-01
ARMC1	2.7485e-02	7.1002e-03	3.8710e+00	1.0840e-04	{"n_iterations":7,"converged":true,"exploded":false}	NA	1031	2.3117e-01
CAVIN3	2.5299e-02	6.5443e-03	3.8659e+00	1.1068e-04	{"n_iterations":6,"converged":true,"exploded":false}	NA	2230	2.3117e-01
TNP1	6.0204e-02	1.5831e-02	3.8028e+00	1.4304e-04	{"n_iterations":7,"converged":true,"exploded":false}	NA	16747	2.3537e-01
GNL2	1.5218e-02	4.0135e-03	3.7917e+00	1.4962e-04	{"n_iterations":6,"converged":true,"exploded":false}	NA	6265	2.3537e-01
GEMIN7	3.0189e-02	7.9640e-03	3.7906e+00	1.5026e-04	{"n_iterations":7,"converged":true,"exploded":false}	NA	6057	2.3537e-01
MDM1	4.0092e-03	1.0787e-03	3.7166e+00	2.0196e-04	{"n_iterations":4,"converged":true,"exploded":false}	NA	9197	2.9201e-01
MRPL57	8.5447e-03	2.3184e-03	3.6856e+00	2.2818e-04	{"n_iterations":4,"converged":true,"exploded":false}	NA	9646	3.0636e-01
C19orf67	2.4002e-02	6.5448e-03	3.6674e+00	2.4501e-04	{"n_iterations":7,"converged":true,"exploded":false}	NA	1821	3.0702e-01
OR13D1	-9.5584e-03	2.6181e-03	-3.6508e+00	2.6139e-04	{"n_iterations":4,"converged":true,"exploded":false}	NA	10894	3.0708e-01
HSD17B13	5.7046e-03	1.5898e-03	3.5882e+00	3.3294e-04	{"n_iterations":4,"converged":true,"exploded":false}	NA	7125	3.5455e-01
FMN1	4.3511e-03	1.2143e-03	3.5831e+00	3.3952e-04	{"n_iterations":4,"converged":true,"exploded":false}	NA	5649	3.5455e-01
STEAP1	2.8191e-02	7.9173e-03	3.5607e+00	3.6983e-04	{"n_iterations":7,"converged":true,"exploded":false}	NA	15560	3.6587e-01
PCDHA10	5.3015e-03	1.4991e-03	3.5364e+00	4.0569e-04	{"n_iterations":5,"converged":true,"exploded":false}	NA	11494	3.7606e-01
ROMO1	3.5143e-02	9.9637e-03	3.5271e+00	4.2014e-04	{"n_iterations":7,"converged":true,"exploded":false}	NA	13637	3.7606e-01
IRS1	1.2667e-02	3.6295e-03	3.4901e+00	4.8284e-04	{"n_iterations":5,"converged":true,"exploded":false}	NA	7621	3.8617e-01
HADH	-6.9687e-03	1.9997e-03	-3.4848e+00	4.9246e-04	{"n_iterations":5,"converged":true,"exploded":false}	NA	6738	3.8617e-01
AMMECR1	1.3337e-02	3.8274e-03	3.4845e+00	4.9306e-04	{"n_iterations":5,"converged":true,"exploded":false}	NA	618	3.8617e-01
CTSS	-6.0286e-03	1.7522e-03	-3.4406e+00	5.8037e-04	{"n_iterations":4,"converged":true,"exploded":false}	NA	3734	3.9337e-01
B4GALT1	1.9578e-02	5.6956e-03	3.4374e+00	5.8741e-04	{"n_iterations":6,"converged":true,"exploded":false}	NA	1376	3.9337e-01
RNF185	1.3614e-02	3.9701e-03	3.4292e+00	6.0528e-04	{"n_iterations":5,"converged":true,"exploded":false}	NA	13580	3.9337e-01
CSN3	2.8006e-02	8.1706e-03	3.4277e+00	6.0875e-04	{"n_iterations":8,"converged":true,"exploded":false}	NA	3634	3.9337e-01
H3C12	3.4501e-02	1.0066e-02	3.4274e+00	6.0932e-04	{"n_iterations":7,"converged":true,"exploded":false}	NA	6707	3.9337e-01
C11orf1	-1.3011e-02	3.8051e-03	-3.4193e+00	6.2781e-04	{"n_iterations":4,"converged":true,"exploded":false}	NA	1731	3.9337e-01
FERMT2	-1.3626e-02	4.0077e-03	-3.3999e+00	6.7412e-04	{"n_iterations":4,"converged":true,"exploded":false}	NA	5520	3.9910e-01
FARSA	2.1384e-02	6.2937e-03	3.3978e+00	6.7942e-04	{"n_iterations":6,"converged":true,"exploded":false}	NA	5378	3.9910e-01
TEF	1.4998e-02	4.4748e-03	3.3516e+00	8.0351e-04	{"n_iterations":4,"converged":true,"exploded":false}	NA	16086	4.5011e-01
C2orf66	1.8017e-02	5.3816e-03	3.3479e+00	8.1415e-04	{"n_iterations":6,"converged":true,"exploded":false}	NA	1917	4.5011e-01
CSDC2	2.4457e-02	7.3284e-03	3.3373e+00	8.4600e-04	{"n_iterations":6,"converged":true,"exploded":false}	NA	3613	4.5435e-01
SLC22A12	1.7481e-02	5.2639e-03	3.3209e+00	8.9735e-04	{"n_iterations":7,"converged":true,"exploded":false}	NA	14599	4.6281e-01
EFR3B	1.3909e-02	4.1937e-03	3.3167e+00	9.1100e-04	{"n_iterations":5,"converged":true,"exploded":false}	NA	4702	4.6281e-01
RAB11A	2.6834e-02	8.1319e-03	3.2998e+00	9.6737e-04	{"n_iterations":7,"converged":true,"exploded":false}	NA	12959	4.7852e-01
PLPPR4	2.4386e-02	7.4204e-03	3.2864e+00	1.0149e-03	{"n_iterations":5,"converged":true,"exploded":false}	NA	12115	4.8915e-01
CCDC178	7.6731e-03	2.3438e-03	3.2737e+00	1.0614e-03	{"n_iterations":5,"converged":true,"exploded":false}	NA	2325	4.9786e-01
HCAR1	2.0601e-02	6.3053e-03	3.2673e+00	1.0859e-03	{"n_iterations":6,"converged":true,"exploded":false}	NA	6786	4.9786e-01
ANXA13	1.4730e-02	4.5310e-03	3.2510e+00	1.1499e-03	{"n_iterations":6,"converged":true,"exploded":false}	NA	769	5.1051e-01
CALML5	2.8720e-02	8.8482e-03	3.2458e+00	1.1711e-03	{"n_iterations":6,"converged":true,"exploded":false}	NA	2109	5.1051e-01
SLC22A31	2.8980e-03	8.9516e-04	3.2374e+00	1.2063e-03	{"n_iterations":4,"converged":true,"exploded":false}	NA	14612	5.1051e-01
PRDM14	2.8544e-02	8.8527e-03	3.2243e+00	1.2628e-03	{"n_iterations":5,"converged":true,"exploded":false}	NA	12494	5.1051e-01
CRAT	1.1763e-02	3.6516e-03	3.2212e+00	1.2766e-03	{"n_iterations":5,"converged":true,"exploded":false}	NA	3528	5.1051e-01
YTHDC1	2.6958e-02	8.3691e-03	3.2211e+00	1.2770e-03	{"n_iterations":6,"converged":true,"exploded":false}	NA	17995	5.1051e-01
AZU1	5.8120e-03	1.8077e-03	3.2152e+00	1.3036e-03	{"n_iterations":5,"converged":true,"exploded":false}	NA	1350	5.1051e-01
TRIM45	6.3718e-03	1.9927e-03	3.1975e+00	1.3862e-03	{"n_iterations":5,"converged":true,"exploded":false}	NA	16957	5.3177e-01
ENPP6	1.5381e-02	4.8201e-03	3.1910e+00	1.4176e-03	{"n_iterations":6,"converged":true,"exploded":false}	NA	4897	5.3293e-01
ATG12	5.3248e-03	1.6790e-03	3.1714e+00	1.5172e-03	{"n_iterations":4,"converged":true,"exploded":false}	NA	1189	5.5918e-01
TRIM55	1.6362e-02	5.1740e-03	3.1624e+00	1.5648e-03	{"n_iterations":6,"converged":true,"exploded":false}	NA	16970	5.6244e-01
HACL1	-2.8270e-02	8.9504e-03	-3.1585e+00	1.5859e-03	{"n_iterations":5,"converged":true,"exploded":false}	NA	6737	5.6244e-01
TBCE	2.5274e-03	8.0310e-04	3.1470e+00	1.6493e-03	{"n_iterations":4,"converged":true,"exploded":false}	NA	15970	5.6378e-01
MAP1B	1.7554e-02	5.5932e-03	3.1384e+00	1.6987e-03	{"n_iterations":5,"converged":true,"exploded":false}	NA	9000	5.6378e-01
FAM104B	-3.2448e-02	1.0357e-02	-3.1331e+00	1.7299e-03	{"n_iterations":6,"converged":true,"exploded":false}	NA	5177	5.6378e-01
HBEGF	-1.8982e-02	6.0616e-03	-3.1315e+00	1.7389e-03	{"n_iterations":4,"converged":true,"exploded":false}	NA	6778	5.6378e-01
KBTBD3	1.6068e-02	5.1354e-03	3.1289e+00	1.7547e-03	{"n_iterations":6,"converged":true,"exploded":false}	NA	7796	5.6378e-01
FAM117B	2.4173e-02	7.7348e-03	3.1252e+00	1.7767e-03	{"n_iterations":6,"converged":true,"exploded":false}	NA	5189	5.6378e-01
IFT20	1.9777e-02	6.3536e-03	3.1127e+00	1.8538e-03	{"n_iterations":7,"converged":true,"exploded":false}	NA	7317	5.6378e-01
LALBA	3.4072e-02	1.0946e-02	3.1126e+00	1.8544e-03	{"n_iterations":6,"converged":true,"exploded":false}	NA	8361	5.6378e-01
MCM3	1.3701e-02	4.4051e-03	3.1102e+00	1.8693e-03	{"n_iterations":6,"converged":true,"exploded":false}	NA	9165	5.6378e-01
NOP2	1.7345e-02	5.5963e-03	3.0994e+00	1.9394e-03	{"n_iterations":5,"converged":true,"exploded":false}	NA	10443	5.6378e-01
OR56A3	5.0445e-03	1.6291e-03	3.0966e+00	1.9575e-03	{"n_iterations":5,"converged":true,"exploded":false}	NA	11083	5.6378e-01
OR13C5	-2.6084e-03	8.4498e-04	-3.0870e+00	2.0220e-03	{"n_iterations":4,"converged":true,"exploded":false}	NA	10891	5.6378e-01
ABCC8	-1.9931e-03	6.4644e-04	-3.0833e+00	2.0475e-03	{"n_iterations":4,"converged":true,"exploded":false}	NA	60	5.6378e-01
OPN4	1.1096e-02	3.5995e-03	3.0825e+00	2.0524e-03	{"n_iterations":4,"converged":true,"exploded":false}	NA	10836	5.6378e-01
SLC9A1	1.9217e-02	6.2393e-03	3.0800e+00	2.0702e-03	{"n_iterations":6,"converged":true,"exploded":false}	NA	14887	5.6378e-01
MAPRE2	2.2973e-02	7.4725e-03	3.0743e+00	2.1099e-03	{"n_iterations":6,"converged":true,"exploded":false}	NA	9069	5.6378e-01
OR13F1	5.7532e-03	1.8725e-03	3.0725e+00	2.1228e-03	{"n_iterations":4,"converged":true,"exploded":false}	NA	10895	5.6378e-01
DIO3	2.9774e-02	9.6935e-03	3.0716e+00	2.1295e-03	{"n_iterations":6,"converged":true,"exploded":false}	NA	4215	5.6378e-01
VPS37C	-5.2845e-03	1.7255e-03	-3.0625e+00	2.1948e-03	{"n_iterations":4,"converged":true,"exploded":false}	NA	17698	5.6616e-01
CPB1	-7.2144e-03	2.3561e-03	-3.0620e+00	2.1987e-03	{"n_iterations":4,"converged":true,"exploded":false}	NA	3468	5.6616e-01
CCDC150	5.2092e-03	1.7070e-03	3.0516e+00	2.2761e-03	{"n_iterations":4,"converged":true,"exploded":false}	NA	2305	5.7683e-01
KIAA1755	3.8486e-03	1.2626e-03	3.0482e+00	2.3022e-03	{"n_iterations":4,"converged":true,"exploded":false}	NA	7982	5.7683e-01
PHGDH	5.1168e-03	1.6817e-03	3.0427e+00	2.3450e-03	{"n_iterations":4,"converged":true,"exploded":false}	NA	11825	5.7683e-01
FRMD5	-7.4665e-02	2.4562e-02	-3.0398e+00	2.3673e-03	{"n_iterations":6,"converged":true,"exploded":false}	NA	5767	5.7683e-01
PLCD1	1.4052e-02	4.6301e-03	3.0349e+00	2.4065e-03	{"n_iterations":6,"converged":true,"exploded":false}	NA	12029	5.7683e-01
FIBP	1.6548e-02	5.4584e-03	3.0316e+00	2.4326e-03	{"n_iterations":7,"converged":true,"exploded":false}	NA	5592	5.7683e-01
CTAGE4	9.5286e-03	3.1485e-03	3.0264e+00	2.4750e-03	{"n_iterations":4,"converged":true,"exploded":false}	NA	3685	5.7683e-01
CNIH2	-4.1282e-02	1.3647e-02	-3.0250e+00	2.4865e-03	{"n_iterations":4,"converged":true,"exploded":false}	NA	3256	5.7683e-01
CTDSP2	2.9682e-02	9.8321e-03	3.0188e+00	2.5376e-03	{"n_iterations":7,"converged":true,"exploded":false}	NA	3698	5.7683e-01
AANAT	2.0993e-02	6.9592e-03	3.0166e+00	2.5559e-03	{"n_iterations":6,"converged":true,"exploded":false}	NA	18	5.7683e-01
ZNF692	1.5292e-02	5.0737e-03	3.0141e+00	2.5777e-03	{"n_iterations":5,"converged":true,"exploded":false}	NA	18608	5.7683e-01
ADPRS	2.4214e-02	8.0596e-03	3.0044e+00	2.6607e-03	{"n_iterations":7,"converged":true,"exploded":false}	NA	377	5.8044e-01
PFAS	-1.1530e-02	3.8411e-03	-3.0019e+00	2.6834e-03	{"n_iterations":5,"converged":true,"exploded":false}	NA	11737	5.8044e-01
ZDHHC8	1.3127e-02	4.3774e-03	2.9988e+00	2.7106e-03	{"n_iterations":5,"converged":true,"exploded":false}	NA	18129	5.8044e-01
CDC42SE2	2.3847e-02	7.9543e-03	2.9980e+00	2.7174e-03	{"n_iterations":7,"converged":true,"exploded":false}	NA	2622	5.8044e-01
GNPNAT1	1.8331e-02	6.1234e-03	2.9936e+00	2.7568e-03	{"n_iterations":6,"converged":true,"exploded":false}	NA	6273	5.8224e-01
LEAP2	2.4449e-02	8.1933e-03	2.9840e+00	2.8452e-03	{"n_iterations":6,"converged":true,"exploded":false}	NA	8472	5.9037e-01
BOLA1	1.1983e-02	4.0176e-03	2.9825e+00	2.8592e-03	{"n_iterations":5,"converged":true,"exploded":false}	NA	1600	5.9037e-01
POLDIP3	-2.7426e-02	9.2279e-03	-2.9721e+00	2.9580e-03	{"n_iterations":4,"converged":true,"exploded":false}	NA	12213	5.9037e-01
CYP2C19	5.0266e-03	1.6918e-03	2.9711e+00	2.9672e-03	{"n_iterations":4,"converged":true,"exploded":false}	CYP	3847	5.9037e-01
P3H4	1.7465e-02	5.8924e-03	2.9639e+00	3.0378e-03	{"n_iterations":5,"converged":true,"exploded":false}	NA	11313	5.9037e-01
HS3ST1	1.6011e-02	5.4135e-03	2.9576e+00	3.1002e-03	{"n_iterations":5,"converged":true,"exploded":false}	NA	7105	5.9037e-01
FAM25A	-3.6407e-03	1.2314e-03	-2.9565e+00	3.1115e-03	{"n_iterations":4,"converged":true,"exploded":false}	NA	5300	5.9037e-01
NEDD8-MDP1	9.7024e-03	3.2877e-03	2.9511e+00	3.1661e-03	{"n_iterations":5,"converged":true,"exploded":false}	NA	10195	5.9037e-01
GDF2	1.7217e-02	5.8341e-03	2.9511e+00	3.1664e-03	{"n_iterations":6,"converged":true,"exploded":false}	NA	6037	5.9037e-01
GPT	1.2549e-02	4.2550e-03	2.9492e+00	3.1862e-03	{"n_iterations":5,"converged":true,"exploded":false}	NA	6462	5.9037e-01
PTRH2	2.2514e-02	7.6410e-03	2.9465e+00	3.2136e-03	{"n_iterations":6,"converged":true,"exploded":false}	NA	12878	5.9037e-01
DRD5	1.2762e-02	4.3328e-03	2.9454e+00	3.2250e-03	{"n_iterations":5,"converged":true,"exploded":false}	NA	4476	5.9037e-01
NEUROG1	3.3700e-02	1.1450e-02	2.9432e+00	3.2479e-03	{"n_iterations":6,"converged":true,"exploded":false}	NA	10244	5.9037e-01
H2AC8	3.6051e-02	1.2253e-02	2.9423e+00	3.2578e-03	{"n_iterations":6,"converged":true,"exploded":false}	NA	6671	5.9037e-01
SLC66A3	1.9478e-02	6.6238e-03	2.9407e+00	3.2752e-03	{"n_iterations":7,"converged":true,"exploded":false}	NA	14849	5.9037e-01
XAGE3	2.2196e-02	7.5608e-03	2.9356e+00	3.3286e-03	{"n_iterations":7,"converged":true,"exploded":false}	NA	17913	5.9037e-01
TSPAN3	-1.3828e-02	4.7105e-03	-2.9356e+00	3.3292e-03	{"n_iterations":4,"converged":true,"exploded":false}	NA	17102	5.9037e-01
RPA4	2.4066e-02	8.2216e-03	2.9271e+00	3.4215e-03	{"n_iterations":7,"converged":true,"exploded":false}	NA	13654	5.9795e-01
OVCH2	5.6577e-03	1.9337e-03	2.9258e+00	3.4356e-03	{"n_iterations":5,"converged":true,"exploded":false}	NA	11275	5.9795e-01
DAG1	1.9314e-02	6.6541e-03	2.9026e+00	3.7012e-03	{"n_iterations":6,"converged":true,"exploded":false}	NA	3909	6.2268e-01
ERLEC1	6.9037e-03	2.3882e-03	2.8908e+00	3.8425e-03	{"n_iterations":4,"converged":true,"exploded":false}	NA	5011	6.2268e-01
TAFA1	3.5157e-02	1.2164e-02	2.8904e+00	3.8478e-03	{"n_iterations":7,"converged":true,"exploded":false}	NA	15855	6.2268e-01
ECHDC1	1.6308e-02	5.6442e-03	2.8894e+00	3.8602e-03	{"n_iterations":6,"converged":true,"exploded":false}	NA	4618	6.2268e-01
HMG20A	1.1870e-02	4.1101e-03	2.8881e+00	3.8758e-03	{"n_iterations":5,"converged":true,"exploded":false}	NA	6962	6.2268e-01
HOXC5	2.2005e-02	7.6224e-03	2.8869e+00	3.8911e-03	{"n_iterations":7,"converged":true,"exploded":false}	NA	7057	6.2268e-01
LETM2	1.1224e-02	3.8922e-03	2.8837e+00	3.9305e-03	{"n_iterations":5,"converged":true,"exploded":false}	NA	8492	6.2268e-01
SPX	8.4398e-03	2.9272e-03	2.8833e+00	3.9355e-03	{"n_iterations":5,"converged":true,"exploded":false}	NA	15395	6.2268e-01
CAPRIN1	-4.1505e-02	1.4432e-02	-2.8759e+00	4.0282e-03	{"n_iterations":5,"converged":true,"exploded":false}	NA	2160	6.2268e-01
N4BP2	3.9847e-03	1.3880e-03	2.8709e+00	4.0934e-03	{"n_iterations":4,"converged":true,"exploded":false}	NA	9969	6.2268e-01
ICAM5	2.4311e-02	8.4720e-03	2.8696e+00	4.1105e-03	{"n_iterations":6,"converged":true,"exploded":false}	NA	7236	6.2268e-01
BSX	3.4765e-02	1.2115e-02	2.8695e+00	4.1109e-03	{"n_iterations":7,"converged":true,"exploded":false}	NA	1673	6.2268e-01
YOD1	2.0082e-02	6.9997e-03	2.8690e+00	4.1178e-03	{"n_iterations":6,"converged":true,"exploded":false}	NA	17988	6.2268e-01
HAUS5	7.5623e-03	2.6420e-03	2.8623e+00	4.2052e-03	{"n_iterations":4,"converged":true,"exploded":false}	NA	6766	6.2268e-01
DYNC1LI2	1.8418e-02	6.4536e-03	2.8540e+00	4.3175e-03	{"n_iterations":6,"converged":true,"exploded":false}	NA	4563	6.2268e-01
USP49	1.8703e-02	6.5560e-03	2.8529e+00	4.3327e-03	{"n_iterations":6,"converged":true,"exploded":false}	NA	17566	6.2268e-01
ALDOC	2.1692e-02	7.6067e-03	2.8517e+00	4.3488e-03	{"n_iterations":7,"converged":true,"exploded":false}	NA	553	6.2268e-01
HIKESHI	1.3625e-02	4.7797e-03	2.8507e+00	4.3624e-03	{"n_iterations":6,"converged":true,"exploded":false}	NA	6910	6.2268e-01
DPM2	1.8053e-02	6.3360e-03	2.8493e+00	4.3815e-03	{"n_iterations":7,"converged":true,"exploded":false}	NA	4437	6.2268e-01
MMS19	9.1901e-03	3.2260e-03	2.8487e+00	4.3892e-03	{"n_iterations":5,"converged":true,"exploded":false}	NA	9483	6.2268e-01
FGF3	-8.8613e-03	3.1117e-03	-2.8477e+00	4.4030e-03	{"n_iterations":4,"converged":true,"exploded":false}	NA	5555	6.2268e-01
POLE	-8.1636e-03	2.8690e-03	-2.8455e+00	4.4344e-03	{"n_iterations":4,"converged":true,"exploded":false}	NA	12214	6.2268e-01
DDX10	4.0594e-03	1.4276e-03	2.8435e+00	4.4618e-03	{"n_iterations":4,"converged":true,"exploded":false}	NA	4028	6.2268e-01
RMDN3	1.6475e-02	5.7943e-03	2.8433e+00	4.4650e-03	{"n_iterations":5,"converged":true,"exploded":false}	NA	13506	6.2268e-01
KHDRBS1	3.7647e-02	1.3244e-02	2.8425e+00	4.4765e-03	{"n_iterations":7,"converged":true,"exploded":false}	NA	7951	6.2268e-01
TMC3	-9.4690e-03	3.3333e-03	-2.8408e+00	4.5004e-03	{"n_iterations":5,"converged":true,"exploded":false}	NA	16382	6.2268e-01
KLK11	1.0950e-02	3.8548e-03	2.8405e+00	4.5038e-03	{"n_iterations":4,"converged":true,"exploded":false}	NA	8120	6.2268e-01
TES	1.6728e-02	5.8892e-03	2.8404e+00	4.5052e-03	{"n_iterations":5,"converged":true,"exploded":false}	NA	16117	6.2268e-01
MAP7	-6.8195e-03	2.4086e-03	-2.8313e+00	4.6356e-03	{"n_iterations":4,"converged":true,"exploded":false}	NA	9041	6.2401e-01
KISS1	-9.2698e-03	3.2763e-03	-2.8293e+00	4.6647e-03	{"n_iterations":4,"converged":true,"exploded":false}	NA	8043	6.2401e-01
EFCAB11	2.0996e-03	7.4282e-04	2.8265e+00	4.7054e-03	{"n_iterations":4,"converged":true,"exploded":false}	NA	4673	6.2401e-01
NAA80	9.1634e-03	3.2428e-03	2.8258e+00	4.7162e-03	{"n_iterations":5,"converged":true,"exploded":false}	NA	9986	6.2401e-01
OR1L6	-4.5216e-03	1.6002e-03	-2.8257e+00	4.7177e-03	{"n_iterations":5,"converged":true,"exploded":false}	NA	10919	6.2401e-01
NOL4L	1.6643e-02	5.8966e-03	2.8225e+00	4.7647e-03	{"n_iterations":5,"converged":true,"exploded":false}	NA	10429	6.2401e-01
ALKBH2	6.2086e-03	2.2001e-03	2.8220e+00	4.7721e-03	{"n_iterations":4,"converged":true,"exploded":false}	NA	572	6.2401e-01
CCL26	-4.8188e-03	1.7082e-03	-2.8210e+00	4.7872e-03	{"n_iterations":4,"converged":true,"exploded":false}	NA	2428	6.2401e-01
MOB3B	2.3200e-03	8.2290e-04	2.8192e+00	4.8136e-03	{"n_iterations":4,"converged":true,"exploded":false}	NA	9498	6.2401e-01
PAX3	5.5575e-03	1.9798e-03	2.8071e+00	4.9995e-03	{"n_iterations":4,"converged":true,"exploded":false}	NA	11450	6.2745e-01
INHBA	1.9111e-02	6.8095e-03	2.8065e+00	5.0076e-03	{"n_iterations":6,"converged":true,"exploded":false}	NA	7500	6.2745e-01
MDP1	7.1667e-03	2.5553e-03	2.8046e+00	5.0380e-03	{"n_iterations":4,"converged":true,"exploded":false}	NA	9201	6.2745e-01
PEX16	1.7408e-02	6.2148e-03	2.8010e+00	5.0940e-03	{"n_iterations":6,"converged":true,"exploded":false}	NA	11726	6.2745e-01
GPR55	2.0859e-02	7.4585e-03	2.7967e+00	5.1626e-03	{"n_iterations":7,"converged":true,"exploded":false}	NA	6430	6.2745e-01
ATP5MJ	1.6833e-02	6.0208e-03	2.7958e+00	5.1769e-03	{"n_iterations":7,"converged":true,"exploded":false}	NA	1262	6.2745e-01
STAMBP	7.5552e-03	2.7033e-03	2.7949e+00	5.1924e-03	{"n_iterations":4,"converged":true,"exploded":false}	NA	15532	6.2745e-01
NIPSNAP3A	1.2756e-02	4.5657e-03	2.7939e+00	5.2074e-03	{"n_iterations":5,"converged":true,"exploded":false}	NA	10325	6.2745e-01
STAR	4.2767e-03	1.5317e-03	2.7922e+00	5.2354e-03	{"n_iterations":4,"converged":true,"exploded":false}	NA	15536	6.2745e-01
BPIFA2	1.3853e-02	4.9625e-03	2.7916e+00	5.2441e-03	{"n_iterations":6,"converged":true,"exploded":false}	NA	1616	6.2745e-01
RANBP17	-1.3661e-02	4.8950e-03	-2.7909e+00	5.2565e-03	{"n_iterations":5,"converged":true,"exploded":false}	NA	13101	6.2745e-01
PDC	2.0858e-02	7.4741e-03	2.7907e+00	5.2594e-03	{"n_iterations":7,"converged":true,"exploded":false}	NA	11591	6.2745e-01
ACSF3	-1.6552e-03	5.9377e-04	-2.7877e+00	5.3086e-03	{"n_iterations":4,"converged":true,"exploded":false}	NA	187	6.2745e-01
SH2D4A	-2.0430e-03	7.3316e-04	-2.7866e+00	5.3269e-03	{"n_iterations":4,"converged":true,"exploded":false}	NA	14373	6.2745e-01
ZNF777	2.2039e-02	7.9113e-03	2.7857e+00	5.3408e-03	{"n_iterations":5,"converged":true,"exploded":false}	NA	18668	6.2745e-01
TNFSF14	1.1753e-02	4.2225e-03	2.7834e+00	5.3789e-03	{"n_iterations":6,"converged":true,"exploded":false}	NA	16721	6.2800e-01
CACNG5	-1.1532e-02	4.1481e-03	-2.7800e+00	5.4361e-03	{"n_iterations":4,"converged":true,"exploded":false}	NA	2074	6.3076e-01
CERK	1.1578e-02	4.1715e-03	2.7755e+00	5.5117e-03	{"n_iterations":4,"converged":true,"exploded":false}	NA	2836	6.3304e-01
UGT2A2	3.3082e-03	1.1922e-03	2.7748e+00	5.5232e-03	{"n_iterations":4,"converged":true,"exploded":false}	NA	17428	6.3304e-01
NPIPB3	1.6474e-02	5.9514e-03	2.7682e+00	5.6375e-03	{"n_iterations":4,"converged":true,"exploded":false}	NA	10502	6.3762e-01
MED9	1.6019e-02	5.7895e-03	2.7670e+00	5.6580e-03	{"n_iterations":6,"converged":true,"exploded":false}	NA	9240	6.3762e-01
MTNR1A	1.5976e-02	5.7746e-03	2.7666e+00	5.6649e-03	{"n_iterations":6,"converged":true,"exploded":false}	NA	9792	6.3762e-01
EIF2A	7.8061e-03	2.8268e-03	2.7615e+00	5.7539e-03	{"n_iterations":4,"converged":true,"exploded":false}	NA	4737	6.4284e-01
OTOP1	9.6331e-03	3.4958e-03	2.7556e+00	5.8582e-03	{"n_iterations":6,"converged":true,"exploded":false}	NA	11253	6.4284e-01
TFAM	1.0596e-02	3.8491e-03	2.7528e+00	5.9085e-03	{"n_iterations":4,"converged":true,"exploded":false}	NA	16159	6.4284e-01
ITGA4	9.3162e-03	3.3861e-03	2.7513e+00	5.9359e-03	{"n_iterations":5,"converged":true,"exploded":false}	NA	7658	6.4284e-01
CDC42	5.8432e-03	2.1247e-03	2.7501e+00	5.9577e-03	{"n_iterations":4,"converged":true,"exploded":false}	NA	2612	6.4284e-01
DIXDC1	5.6834e-03	2.0680e-03	2.7482e+00	5.9919e-03	{"n_iterations":4,"converged":true,"exploded":false}	NA	4234	6.4284e-01
CNGA4	-1.5537e-02	5.6539e-03	-2.7480e+00	5.9966e-03	{"n_iterations":5,"converged":true,"exploded":false}	NA	3252	6.4284e-01
TUBB1	4.4896e-03	1.6343e-03	2.7472e+00	6.0114e-03	{"n_iterations":4,"converged":true,"exploded":false}	NA	17216	6.4284e-01
SHOC2	2.0604e-02	7.5013e-03	2.7467e+00	6.0191e-03	{"n_iterations":6,"converged":true,"exploded":false}	NA	14438	6.4284e-01
AVEN	1.1543e-02	4.2180e-03	2.7366e+00	6.2074e-03	{"n_iterations":5,"converged":true,"exploded":false}	NA	1332	6.5921e-01
ERCC4	-3.5920e-03	1.3166e-03	-2.7282e+00	6.3682e-03	{"n_iterations":4,"converged":true,"exploded":false}	NA	4985	6.7248e-01
PADI4	8.7984e-03	3.2294e-03	2.7244e+00	6.4412e-03	{"n_iterations":4,"converged":true,"exploded":false}	NA	11346	6.7640e-01
LCE5A	2.7007e-02	9.9217e-03	2.7220e+00	6.4894e-03	{"n_iterations":5,"converged":true,"exploded":false}	NA	8433	6.7763e-01
ZDHHC7	2.3962e-02	8.8110e-03	2.7196e+00	6.5365e-03	{"n_iterations":7,"converged":true,"exploded":false}	NA	18128	6.7763e-01
ATP6V1E2	1.0525e-02	3.8736e-03	2.7172e+00	6.5833e-03	{"n_iterations":4,"converged":true,"exploded":false}	NA	1285	6.7763e-01
SDC1	-1.8692e-02	6.8809e-03	-2.7165e+00	6.5971e-03	{"n_iterations":4,"converged":true,"exploded":false}	NA	14104	6.7763e-01
CENPK	1.5114e-02	5.5776e-03	2.7098e+00	6.7319e-03	{"n_iterations":7,"converged":true,"exploded":false}	NA	2781	6.8153e-01
IFTAP	7.7083e-03	2.8483e-03	2.7063e+00	6.8038e-03	{"n_iterations":4,"converged":true,"exploded":false}	NA	7328	6.8153e-01
KCNJ3	4.4671e-02	1.6523e-02	2.7035e+00	6.8606e-03	{"n_iterations":6,"converged":true,"exploded":false}	NA	7853	6.8153e-01
H2AC4	3.0090e-02	1.1132e-02	2.7031e+00	6.8698e-03	{"n_iterations":8,"converged":true,"exploded":false}	NA	6668	6.8153e-01
NKX2-3	1.7350e-02	6.4209e-03	2.7022e+00	6.8891e-03	{"n_iterations":5,"converged":true,"exploded":false}	NA	10348	6.8153e-01
MSR1	3.6920e-03	1.3664e-03	2.7019e+00	6.8939e-03	{"n_iterations":4,"converged":true,"exploded":false}	NA	9721	6.8153e-01
SETD9	8.9437e-03	3.3103e-03	2.7018e+00	6.8966e-03	{"n_iterations":5,"converged":true,"exploded":false}	NA	14297	6.8153e-01
ANGEL1	-5.5719e-03	2.0633e-03	-2.7004e+00	6.9252e-03	{"n_iterations":4,"converged":true,"exploded":false}	NA	648	6.8153e-01
BAZ1B	2.2124e-02	8.2049e-03	2.6964e+00	7.0088e-03	{"n_iterations":7,"converged":true,"exploded":false}	NA	1425	6.8617e-01
FRRS1	-1.2309e-02	4.5737e-03	-2.6912e+00	7.1196e-03	{"n_iterations":5,"converged":true,"exploded":false}	NA	5775	6.9341e-01
CWH43	9.7894e-03	3.6438e-03	2.6866e+00	7.2191e-03	{"n_iterations":4,"converged":true,"exploded":false}	NA	3768	6.9881e-01
TEX38	1.5120e-02	5.6308e-03	2.6852e+00	7.2495e-03	{"n_iterations":6,"converged":true,"exploded":false}	NA	16147	6.9881e-01
PGS1	1.1025e-02	4.1230e-03	2.6741e+00	7.4938e-03	{"n_iterations":5,"converged":true,"exploded":false}	NA	11791	7.1256e-01
DBP	1.1448e-02	4.2817e-03	2.6737e+00	7.5012e-03	{"n_iterations":4,"converged":true,"exploded":false}	NA	3938	7.1256e-01
TSPAN15	1.1786e-02	4.4120e-03	2.6714e+00	7.5540e-03	{"n_iterations":4,"converged":true,"exploded":false}	NA	17096	7.1256e-01
BTBD11	-1.8323e-02	6.8622e-03	-2.6702e+00	7.5808e-03	{"n_iterations":4,"converged":true,"exploded":false}	NA	1677	7.1256e-01
TAS2R40	1.3997e-02	5.2450e-03	2.6687e+00	7.6144e-03	{"n_iterations":7,"converged":true,"exploded":false}	NA	15906	7.1256e-01
THRA	1.5406e-02	5.7732e-03	2.6685e+00	7.6195e-03	{"n_iterations":6,"converged":true,"exploded":false}	NA	16249	7.1256e-01
MBOAT2	1.1298e-02	4.2554e-03	2.6549e+00	7.9320e-03	{"n_iterations":4,"converged":true,"exploded":false}	NA	9135	7.3689e-01
CCDC74B	-4.0822e-03	1.5385e-03	-2.6534e+00	7.9697e-03	{"n_iterations":4,"converged":true,"exploded":false}	NA	2378	7.3689e-01
ANKS3	8.6176e-03	3.2492e-03	2.6522e+00	7.9973e-03	{"n_iterations":4,"converged":true,"exploded":false}	NA	740	7.3689e-01
DENND2B	-4.1446e-03	1.5694e-03	-2.6410e+00	8.2670e-03	{"n_iterations":4,"converged":true,"exploded":false}	NA	4117	7.4724e-01
SP4	3.1960e-02	1.2104e-02	2.6405e+00	8.2782e-03	{"n_iterations":6,"converged":true,"exploded":false}	NA	15195	7.4724e-01
S100G	9.6448e-03	3.6529e-03	2.6403e+00	8.2824e-03	{"n_iterations":6,"converged":true,"exploded":false}	NA	13928	7.4724e-01
PROK1	-8.3961e-03	3.1809e-03	-2.6396e+00	8.3016e-03	{"n_iterations":4,"converged":true,"exploded":false}	NA	12590	7.4724e-01
PRAF2	2.9376e-02	1.1133e-02	2.6386e+00	8.3252e-03	{"n_iterations":7,"converged":true,"exploded":false}	NA	12458	7.4724e-01
RPS11	1.8246e-02	6.9176e-03	2.6377e+00	8.3481e-03	{"n_iterations":5,"converged":true,"exploded":false}	NA	13741	7.4724e-01
ZRANB2	2.5971e-03	9.8541e-04	2.6356e+00	8.3993e-03	{"n_iterations":3,"converged":true,"exploded":false}	NA	18753	7.4790e-01
NEXMIF	1.9259e-02	7.3114e-03	2.6341e+00	8.4351e-03	{"n_iterations":7,"converged":true,"exploded":false}	NA	10247	7.4790e-01
CBWD2	-1.4242e-02	5.4164e-03	-2.6294e+00	8.5537e-03	{"n_iterations":5,"converged":true,"exploded":false}	NA	2251	7.5486e-01
SYNE1	2.1178e-03	8.0598e-04	2.6276e+00	8.5979e-03	{"n_iterations":4,"converged":true,"exploded":false}	NA	15758	7.5521e-01
ATF4	1.7727e-02	6.7619e-03	2.6216e+00	8.7515e-03	{"n_iterations":5,"converged":true,"exploded":false}	NA	1179	7.5976e-01
GAS2	1.8004e-02	6.8723e-03	2.6198e+00	8.7979e-03	{"n_iterations":6,"converged":true,"exploded":false}	NA	5963	7.5976e-01
LYAR	1.7522e-02	6.6888e-03	2.6195e+00	8.8049e-03	{"n_iterations":6,"converged":true,"exploded":false}	NA	8858	7.5976e-01
CERS2	-1.9286e-03	7.3647e-04	-2.6188e+00	8.8249e-03	{"n_iterations":4,"converged":true,"exploded":false}	NA	2839	7.5976e-01
WASF3	-4.7812e-03	1.8265e-03	-2.6177e+00	8.8518e-03	{"n_iterations":4,"converged":true,"exploded":false}	NA	17761	7.5976e-01
C16orf82	-1.4167e-02	5.4250e-03	-2.6113e+00	9.0188e-03	{"n_iterations":5,"converged":true,"exploded":false}	NA	1784	7.6735e-01
NDUFS1	-4.2627e-03	1.6334e-03	-2.6097e+00	9.0615e-03	{"n_iterations":4,"converged":true,"exploded":false}	NA	10169	7.6735e-01
AZIN2	9.1489e-03	3.5057e-03	2.6097e+00	9.0627e-03	{"n_iterations":5,"converged":true,"exploded":false}	NA	1349	7.6735e-01
ZC3H14	2.3866e-03	9.1582e-04	2.6060e+00	9.1613e-03	{"n_iterations":4,"converged":true,"exploded":false}	NA	18077	7.7222e-01
FBXO39	1.2988e-02	4.9873e-03	2.6042e+00	9.2093e-03	{"n_iterations":4,"converged":true,"exploded":false}	NA	5448	7.7280e-01
TMEM141	1.2673e-02	4.8709e-03	2.6017e+00	9.2762e-03	{"n_iterations":5,"converged":true,"exploded":false}	NA	16450	7.7340e-01
LIMK2	1.2114e-02	4.6586e-03	2.6004e+00	9.3107e-03	{"n_iterations":4,"converged":true,"exploded":false}	NA	8562	7.7340e-01
PHF23	3.2073e-02	1.2339e-02	2.5994e+00	9.3398e-03	{"n_iterations":7,"converged":true,"exploded":false}	NA	11818	7.7340e-01
DHRS13	1.8242e-02	7.0290e-03	2.5952e+00	9.4545e-03	{"n_iterations":6,"converged":true,"exploded":false}	NA	4179	7.7710e-01
SCN10A	8.6231e-03	3.3271e-03	2.5918e+00	9.5484e-03	{"n_iterations":5,"converged":true,"exploded":false}	NA	14062	7.7710e-01
PTMS	3.0110e-02	1.1623e-02	2.5905e+00	9.5829e-03	{"n_iterations":7,"converged":true,"exploded":false}	NA	12830	7.7710e-01
MPV17	1.2581e-02	4.8567e-03	2.5905e+00	9.5845e-03	{"n_iterations":6,"converged":true,"exploded":false}	NA	9561	7.7710e-01
USP54	1.0429e-02	4.0264e-03	2.5902e+00	9.5913e-03	{"n_iterations":5,"converged":true,"exploded":false}	NA	17571	7.7710e-01
MME	-7.5931e-03	2.9365e-03	-2.5857e+00	9.7168e-03	{"n_iterations":4,"converged":true,"exploded":false}	NA	9455	7.7727e-01
CD58	2.2585e-02	8.7352e-03	2.5855e+00	9.7249e-03	{"n_iterations":6,"converged":true,"exploded":false}	NA	2567	7.7727e-01
NEDD9	4.7317e-03	1.8305e-03	2.5849e+00	9.7403e-03	{"n_iterations":4,"converged":true,"exploded":false}	NA	10196	7.7727e-01
ALG11	-4.1852e-03	1.6195e-03	-2.5843e+00	9.7588e-03	{"n_iterations":4,"converged":true,"exploded":false}	NA	557	7.7727e-01
LRP12	8.9858e-03	3.4816e-03	2.5809e+00	9.8542e-03	{"n_iterations":4,"converged":true,"exploded":false}	NA	8693	7.7880e-01
DTWD1	-7.0558e-03	2.7348e-03	-2.5801e+00	9.8783e-03	{"n_iterations":4,"converged":true,"exploded":false}	NA	4508	7.7880e-01
SELENOS	1.3793e-02	5.3478e-03	2.5792e+00	9.9023e-03	{"n_iterations":6,"converged":true,"exploded":false}	NA	14178	7.7880e-01
LACTB2	-5.5847e-02	2.1671e-02	-2.5770e+00	9.9662e-03	{"n_iterations":5,"converged":true,"exploded":false}	NA	8354	7.8056e-01
UGGT1	-1.1089e-02	4.3102e-03	-2.5727e+00	1.0091e-02	{"n_iterations":4,"converged":true,"exploded":false}	NA	17415	7.8390e-01
ZNF593OS	-2.2962e-02	8.9254e-03	-2.5727e+00	1.0092e-02	{"n_iterations":4,"converged":true,"exploded":false}	NA	18536	7.8390e-01
USP40	9.2152e-03	3.5848e-03	2.5706e+00	1.0151e-02	{"n_iterations":5,"converged":true,"exploded":false}	NA	17558	7.8524e-01
JAK1	9.7681e-03	3.8029e-03	2.5686e+00	1.0211e-02	{"n_iterations":4,"converged":true,"exploded":false}	NA	7725	7.8664e-01
CMC2	3.0538e-03	1.1901e-03	2.5661e+00	1.0286e-02	{"n_iterations":4,"converged":true,"exploded":false}	NA	3223	7.8755e-01
PJA1	2.1236e-02	8.2780e-03	2.5654e+00	1.0307e-02	{"n_iterations":4,"converged":true,"exploded":false}	NA	11956	7.8755e-01
LNPEP	-7.5145e-03	2.9321e-03	-2.5628e+00	1.0382e-02	{"n_iterations":4,"converged":true,"exploded":false}	NA	8631	7.8926e-01
ZNF593	-9.2150e-02	3.5971e-02	-2.5618e+00	1.0413e-02	{"n_iterations":5,"converged":true,"exploded":false}	NA	18535	7.8926e-01
BEND4	1.2001e-02	4.6959e-03	2.5557e+00	1.0598e-02	{"n_iterations":4,"converged":true,"exploded":false}	NA	1501	7.9435e-01
ATXN1	6.4143e-03	2.5106e-03	2.5549e+00	1.0622e-02	{"n_iterations":4,"converged":true,"exploded":false}	NA	1312	7.9435e-01
PSMD4	3.0762e-02	1.2050e-02	2.5527e+00	1.0688e-02	{"n_iterations":7,"converged":true,"exploded":false}	NA	12757	7.9435e-01
C11orf91	1.8575e-02	7.2790e-03	2.5518e+00	1.0715e-02	{"n_iterations":7,"converged":true,"exploded":false}	NA	1748	7.9435e-01
POLR2F	5.3346e-03	2.0906e-03	2.5517e+00	1.0721e-02	{"n_iterations":4,"converged":true,"exploded":false}	NA	12240	7.9435e-01
BCAS4	7.9608e-03	3.1217e-03	2.5502e+00	1.0767e-02	{"n_iterations":4,"converged":true,"exploded":false}	NA	1450	7.9435e-01
PRM1	2.7725e-02	1.0881e-02	2.5480e+00	1.0835e-02	{"n_iterations":6,"converged":true,"exploded":false}	NA	12572	7.9435e-01
TGM2	-4.8755e-03	1.9135e-03	-2.5479e+00	1.0837e-02	{"n_iterations":4,"converged":true,"exploded":false}	NA	16204	7.9435e-01
MAP3K5	2.1026e-02	8.2567e-03	2.5465e+00	1.0880e-02	{"n_iterations":7,"converged":true,"exploded":false}	NA	9027	7.9435e-01
UBOX5	9.6926e-03	3.8073e-03	2.5458e+00	1.0903e-02	{"n_iterations":4,"converged":true,"exploded":false}	NA	17367	7.9435e-01
S100B	1.0587e-02	4.1669e-03	2.5407e+00	1.1064e-02	{"n_iterations":4,"converged":true,"exploded":false}	NA	13927	8.0298e-01
MAEA	8.2458e-03	3.2508e-03	2.5366e+00	1.1195e-02	{"n_iterations":4,"converged":true,"exploded":false}	NA	8918	8.0935e-01
OR4F4	2.8251e-02	1.1150e-02	2.5338e+00	1.1284e-02	{"n_iterations":7,"converged":true,"exploded":false}	NA	11016	8.1264e-01
TMEM216	5.7716e-03	2.2799e-03	2.5315e+00	1.1358e-02	{"n_iterations":4,"converged":true,"exploded":false}	NA	16525	8.1485e-01
FAM227A	2.9103e-03	1.1505e-03	2.5297e+00	1.1417e-02	{"n_iterations":4,"converged":true,"exploded":false}	NA	5285	8.1600e-01
NKX6-3	-4.6665e-02	1.8462e-02	-2.5277e+00	1.1482e-02	{"n_iterations":5,"converged":true,"exploded":false}	NA	10357	8.1755e-01
TNFRSF18	1.6147e-02	6.3926e-03	2.5259e+00	1.1542e-02	{"n_iterations":5,"converged":true,"exploded":false}	NA	16705	8.1783e-01
CPLANE2	1.9725e-02	7.8128e-03	2.5248e+00	1.1578e-02	{"n_iterations":6,"converged":true,"exploded":false}	NA	3478	8.1783e-01
NSRP1	-7.7297e-03	3.0637e-03	-2.5230e+00	1.1637e-02	{"n_iterations":4,"converged":true,"exploded":false}	NA	10610	8.1783e-01
RPS13	3.4441e-02	1.3655e-02	2.5223e+00	1.1660e-02	{"n_iterations":6,"converged":true,"exploded":false}	NA	13743	8.1783e-01
LRRC34	4.7350e-03	1.8796e-03	2.5191e+00	1.1764e-02	{"n_iterations":4,"converged":true,"exploded":false}	NA	8726	8.2053e-01
COL3A1	1.7513e-02	6.9540e-03	2.5185e+00	1.1786e-02	{"n_iterations":5,"converged":true,"exploded":false}	NA	3352	8.2053e-01
MAL	1.8639e-02	7.4130e-03	2.5144e+00	1.1923e-02	{"n_iterations":7,"converged":true,"exploded":false}	NA	8967	8.2699e-01
KDM4B	1.0771e-02	4.2873e-03	2.5122e+00	1.1998e-02	{"n_iterations":5,"converged":true,"exploded":false}	NA	7930	8.2789e-01
RAPGEFL1	1.8247e-02	7.2704e-03	2.5098e+00	1.2080e-02	{"n_iterations":6,"converged":true,"exploded":false}	NA	13123	8.2789e-01
ACOD1	1.7555e-02	6.9964e-03	2.5091e+00	1.2102e-02	{"n_iterations":5,"converged":true,"exploded":false}	NA	159	8.2789e-01
HTR3C	1.5453e-02	6.1592e-03	2.5089e+00	1.2112e-02	{"n_iterations":5,"converged":true,"exploded":false}	NA	7196	8.2789e-01
PPA1	-7.8305e-03	3.1242e-03	-2.5064e+00	1.2197e-02	{"n_iterations":4,"converged":true,"exploded":false}	NA	12314	8.2962e-01
SHCBP1	-5.5115e-03	2.1997e-03	-2.5056e+00	1.2226e-02	{"n_iterations":4,"converged":true,"exploded":false}	NA	14413	8.2962e-01
RERG	1.5502e-02	6.1947e-03	2.5025e+00	1.2332e-02	{"n_iterations":6,"converged":true,"exploded":false}	NA	13321	8.3384e-01
B4GALNT1	-1.1179e-02	4.4737e-03	-2.4987e+00	1.2464e-02	{"n_iterations":5,"converged":true,"exploded":false}	NA	1372	8.3525e-01
UTP14C	-4.8144e-03	1.9284e-03	-2.4966e+00	1.2538e-02	{"n_iterations":4,"converged":true,"exploded":false}	NA	17583	8.3525e-01
MYO18B	3.3254e-03	1.3324e-03	2.4957e+00	1.2571e-02	{"n_iterations":4,"converged":true,"exploded":false}	NA	9920	8.3525e-01
KRTAP19-5	2.7592e-02	1.1061e-02	2.4946e+00	1.2611e-02	{"n_iterations":7,"converged":true,"exploded":false}	NA	8272	8.3525e-01
CHRNA2	1.4480e-02	5.8048e-03	2.4945e+00	1.2614e-02	{"n_iterations":5,"converged":true,"exploded":false}	NA	3006	8.3525e-01
KIF1B	4.1417e-03	1.6611e-03	2.4934e+00	1.2652e-02	{"n_iterations":4,"converged":true,"exploded":false}	NA	8001	8.3525e-01
NUP42	9.5722e-03	3.8395e-03	2.4931e+00	1.2664e-02	{"n_iterations":5,"converged":true,"exploded":false}	NA	10705	8.3525e-01
ST8SIA1	-5.5259e-03	2.2220e-03	-2.4869e+00	1.2886e-02	{"n_iterations":4,"converged":true,"exploded":false}	NA	15516	8.4689e-01
ORC5	1.4018e-02	5.6559e-03	2.4785e+00	1.3192e-02	{"n_iterations":6,"converged":true,"exploded":false}	NA	11211	8.5796e-01
FEZ2	-3.7885e-03	1.5306e-03	-2.4753e+00	1.3314e-02	{"n_iterations":4,"converged":true,"exploded":false}	NA	5526	8.5796e-01
OR51V1	1.5238e-02	6.1587e-03	2.4742e+00	1.3354e-02	{"n_iterations":6,"converged":true,"exploded":false}	NA	11058	8.5796e-01
KCTD3	1.8691e-02	7.5564e-03	2.4735e+00	1.3379e-02	{"n_iterations":6,"converged":true,"exploded":false}	NA	7912	8.5796e-01
FAM133A	-1.6074e-02	6.5019e-03	-2.4722e+00	1.3427e-02	{"n_iterations":4,"converged":true,"exploded":false}	NA	5203	8.5796e-01
TBX4	6.8480e-03	2.7718e-03	2.4706e+00	1.3490e-02	{"n_iterations":4,"converged":true,"exploded":false}	NA	15996	8.5796e-01
KLHDC4	2.6611e-03	1.0779e-03	2.4688e+00	1.3556e-02	{"n_iterations":4,"converged":true,"exploded":false}	NA	8075	8.5796e-01
PPP2CB	2.5356e-02	1.0274e-02	2.4678e+00	1.3594e-02	{"n_iterations":7,"converged":true,"exploded":false}	other	12416	8.5796e-01
REG1A	1.7604e-02	7.1340e-03	2.4677e+00	1.3599e-02	{"n_iterations":6,"converged":true,"exploded":false}	NA	13298	8.5796e-01
C1GALT1C1	-2.2196e-02	8.9950e-03	-2.4676e+00	1.3604e-02	{"n_iterations":5,"converged":true,"exploded":false}	NA	1828	8.5796e-01
AMELX	2.7119e-02	1.0991e-02	2.4675e+00	1.3606e-02	{"n_iterations":8,"converged":true,"exploded":false}	NA	608	8.5796e-01
DPEP1	-2.4356e-02	9.8708e-03	-2.4674e+00	1.3609e-02	{"n_iterations":5,"converged":true,"exploded":false}	NA	4423	8.5796e-01
TGFB1	-2.1790e-02	8.8345e-03	-2.4664e+00	1.3647e-02	{"n_iterations":4,"converged":true,"exploded":false}	NA	16189	8.5796e-01
BLID	4.4339e-02	1.7996e-02	2.4638e+00	1.3747e-02	{"n_iterations":7,"converged":true,"exploded":false}	NA	1550	8.6065e-01
MLNR	2.6082e-02	1.0590e-02	2.4629e+00	1.3782e-02	{"n_iterations":7,"converged":true,"exploded":false}	NA	9442	8.6065e-01
HCAR2	2.5399e-02	1.0329e-02	2.4591e+00	1.3929e-02	{"n_iterations":7,"converged":true,"exploded":false}	NA	6787	8.6658e-01
ASPHD2	-2.1696e-02	8.8286e-03	-2.4575e+00	1.3991e-02	{"n_iterations":5,"converged":true,"exploded":false}	NA	1151	8.6658e-01
ATP1A1	-3.1088e-02	1.2665e-02	-2.4546e+00	1.4105e-02	{"n_iterations":4,"converged":true,"exploded":false}	NA	1228	8.6658e-01
KRTAP10-8	1.3427e-02	5.4710e-03	2.4542e+00	1.4120e-02	{"n_iterations":4,"converged":true,"exploded":false}	NA	8254	8.6658e-01
HSD17B12	-5.8352e-03	2.3778e-03	-2.4540e+00	1.4128e-02	{"n_iterations":4,"converged":true,"exploded":false}	NA	7124	8.6658e-01
PICALM	1.6742e-02	6.8242e-03	2.4533e+00	1.4153e-02	{"n_iterations":6,"converged":true,"exploded":false}	NA	11867	8.6658e-01
KAT2B	1.9228e-02	7.8451e-03	2.4509e+00	1.4250e-02	{"n_iterations":5,"converged":true,"exploded":false}	NA	7778	8.6964e-01
ADGRB2	1.1663e-02	4.7636e-03	2.4484e+00	1.4351e-02	{"n_iterations":5,"converged":true,"exploded":false}	NA	325	8.7024e-01
HCN1	2.2798e-02	9.3144e-03	2.4476e+00	1.4380e-02	{"n_iterations":6,"converged":true,"exploded":false}	NA	6795	8.7024e-01
CSPP1	4.0388e-03	1.6508e-03	2.4466e+00	1.4420e-02	{"n_iterations":4,"converged":true,"exploded":false}	NA	3649	8.7024e-01
ODAD4	1.6072e-02	6.5711e-03	2.4458e+00	1.4454e-02	{"n_iterations":6,"converged":true,"exploded":false}	NA	10776	8.7024e-01
HSBP1L1	9.2655e-03	3.7898e-03	2.4449e+00	1.4491e-02	{"n_iterations":4,"converged":true,"exploded":false}	NA	7116	8.7024e-01
CPQ	-3.0118e-02	1.2338e-02	-2.4412e+00	1.4640e-02	{"n_iterations":5,"converged":true,"exploded":false}	NA	3498	8.7637e-01
ZBTB25	3.2086e-03	1.3225e-03	2.4262e+00	1.5256e-02	{"n_iterations":4,"converged":true,"exploded":false}	NA	18038	9.0490e-01
RTL10	-5.8326e-03	2.4046e-03	-2.4256e+00	1.5282e-02	{"n_iterations":4,"converged":true,"exploded":false}	NA	13850	9.0490e-01
DCDC2	5.5137e-03	2.2747e-03	2.4240e+00	1.5352e-02	{"n_iterations":4,"converged":true,"exploded":false}	NA	3969	9.0490e-01
RBPJ	-1.4012e-02	5.7862e-03	-2.4215e+00	1.5455e-02	{"n_iterations":5,"converged":true,"exploded":false}	NA	13246	9.0490e-01
APCS	1.8066e-02	7.4653e-03	2.4200e+00	1.5519e-02	{"n_iterations":7,"converged":true,"exploded":false}	NA	827	9.0490e-01
BTG1	-1.4294e-03	5.9111e-04	-2.4182e+00	1.5597e-02	{"n_iterations":3,"converged":true,"exploded":false}	NA	1692	9.0490e-01
MAGI1	1.1381e-02	4.7125e-03	2.4151e+00	1.5730e-02	{"n_iterations":5,"converged":true,"exploded":false}	NA	8956	9.0490e-01
VSIG4	9.2662e-03	3.8376e-03	2.4146e+00	1.5752e-02	{"n_iterations":5,"converged":true,"exploded":false}	NA	17722	9.0490e-01
TPSD1	3.8666e-03	1.6025e-03	2.4128e+00	1.5831e-02	{"n_iterations":4,"converged":true,"exploded":false}	NA	16851	9.0490e-01
LTBR	7.0254e-03	2.9149e-03	2.4101e+00	1.5946e-02	{"n_iterations":4,"converged":true,"exploded":false}	NA	8824	9.0490e-01
AJM1	1.6549e-02	6.8701e-03	2.4088e+00	1.6004e-02	{"n_iterations":6,"converged":true,"exploded":false}	NA	479	9.0490e-01
GRIK1	1.3887e-02	5.7689e-03	2.4072e+00	1.6073e-02	{"n_iterations":6,"converged":true,"exploded":false}	NA	6500	9.0490e-01
C11orf71	1.5030e-02	6.2480e-03	2.4056e+00	1.6145e-02	{"n_iterations":6,"converged":true,"exploded":false}	NA	1744	9.0490e-01
AKR1C4	1.3315e-02	5.5387e-03	2.4041e+00	1.6214e-02	{"n_iterations":6,"converged":true,"exploded":false}	NA	517	9.0490e-01
UGT2A1	2.3526e-03	9.7926e-04	2.4024e+00	1.6286e-02	{"n_iterations":4,"converged":true,"exploded":false}	NA	17427	9.0490e-01
PRUNE1	-1.8231e-02	7.5910e-03	-2.4016e+00	1.6323e-02	{"n_iterations":5,"converged":true,"exploded":false}	NA	12693	9.0490e-01
GPR84	1.4784e-02	6.1580e-03	2.4007e+00	1.6363e-02	{"n_iterations":5,"converged":true,"exploded":false}	NA	6441	9.0490e-01
RAB18	-1.5826e-02	6.5948e-03	-2.3998e+00	1.6405e-02	{"n_iterations":5,"converged":true,"exploded":false}	NA	12971	9.0490e-01
F12	-3.8242e-03	1.5938e-03	-2.3994e+00	1.6422e-02	{"n_iterations":4,"converged":true,"exploded":false}	NA	5133	9.0490e-01
CEP152	-4.4892e-03	1.8714e-03	-2.3989e+00	1.6445e-02	{"n_iterations":4,"converged":true,"exploded":false}	NA	2802	9.0490e-01
USH1C	9.2066e-03	3.8380e-03	2.3988e+00	1.6449e-02	{"n_iterations":5,"converged":true,"exploded":false}	NA	17520	9.0490e-01
POLR1E	-2.4507e-03	1.0217e-03	-2.3986e+00	1.6457e-02	{"n_iterations":4,"converged":true,"exploded":false}	NA	12231	9.0490e-01
C19orf25	4.3304e-03	1.8055e-03	2.3985e+00	1.6464e-02	{"n_iterations":5,"converged":true,"exploded":false}	NA	1814	9.0490e-01
PET117	2.2675e-02	9.4549e-03	2.3983e+00	1.6473e-02	{"n_iterations":5,"converged":true,"exploded":false}	NA	11717	9.0490e-01
TIAL1	1.7999e-02	7.5065e-03	2.3978e+00	1.6492e-02	{"n_iterations":6,"converged":true,"exploded":false}	NA	16265	9.0490e-01
HMX1	1.0787e-02	4.4985e-03	2.3978e+00	1.6493e-02	{"n_iterations":4,"converged":true,"exploded":false}	NA	6987	9.0490e-01
ARMH2	-8.6815e-03	3.6246e-03	-2.3952e+00	1.6612e-02	{"n_iterations":4,"converged":true,"exploded":false}	NA	1049	9.0490e-01
PGP	1.5246e-02	6.3757e-03	2.3913e+00	1.6788e-02	{"n_iterations":4,"converged":true,"exploded":false}	NA	11785	9.0490e-01
EXD2	4.8681e-03	2.0364e-03	2.3906e+00	1.6822e-02	{"n_iterations":4,"converged":true,"exploded":false}	NA	5089	9.0490e-01
COMMD2	-4.3801e-03	1.8324e-03	-2.3904e+00	1.6830e-02	{"n_iterations":4,"converged":true,"exploded":false}	NA	3382	9.0490e-01
ALG3	-6.6703e-02	2.7915e-02	-2.3896e+00	1.6869e-02	{"n_iterations":6,"converged":true,"exploded":false}	NA	563	9.0490e-01
CCDC27	-1.4471e-02	6.0575e-03	-2.3889e+00	1.6900e-02	{"n_iterations":5,"converged":true,"exploded":false}	NA	2344	9.0490e-01
EML2	-4.6992e-03	1.9672e-03	-2.3888e+00	1.6903e-02	{"n_iterations":4,"converged":true,"exploded":false}	NA	4859	9.0490e-01
LONRF1	4.7170e-03	1.9750e-03	2.3884e+00	1.6922e-02	{"n_iterations":4,"converged":true,"exploded":false}	NA	8637	9.0490e-01
BAIAP2L2	8.3013e-03	3.4758e-03	2.3883e+00	1.6926e-02	{"n_iterations":4,"converged":true,"exploded":false}	NA	1405	9.0490e-01
ARR3	1.0284e-02	4.3062e-03	2.3882e+00	1.6932e-02	{"n_iterations":5,"converged":true,"exploded":false}	NA	1070	9.0490e-01
SLC35E4	8.7018e-03	3.6442e-03	2.3879e+00	1.6946e-02	{"n_iterations":4,"converged":true,"exploded":false}	NA	14746	9.0490e-01
OR1L8	2.5332e-02	1.0612e-02	2.3871e+00	1.6984e-02	{"n_iterations":6,"converged":true,"exploded":false}	NA	10920	9.0490e-01
KRT82	-1.3408e-02	5.6186e-03	-2.3863e+00	1.7019e-02	{"n_iterations":5,"converged":true,"exploded":false}	NA	8234	9.0490e-01
PWWP3B	1.2072e-02	5.0618e-03	2.3849e+00	1.7086e-02	{"n_iterations":5,"converged":true,"exploded":false}	NA	12908	9.0490e-01
CDK9	-7.6396e-02	3.2089e-02	-2.3807e+00	1.7279e-02	{"n_iterations":6,"converged":true,"exploded":false}	NA	2695	9.0490e-01
CCNH	4.2341e-03	1.7796e-03	2.3793e+00	1.7345e-02	{"n_iterations":4,"converged":true,"exploded":false}	NA	2462	9.0490e-01
PGM1	2.8538e-03	1.2000e-03	2.3782e+00	1.7395e-02	{"n_iterations":4,"converged":true,"exploded":false}	NA	11780	9.0490e-01
POP4	5.5470e-03	2.3329e-03	2.3778e+00	1.7417e-02	{"n_iterations":4,"converged":true,"exploded":false}	NA	12277	9.0490e-01
XKR3	5.3133e-03	2.2346e-03	2.3777e+00	1.7420e-02	{"n_iterations":4,"converged":true,"exploded":false}	NA	17925	9.0490e-01
FDCSP	1.7401e-02	7.3185e-03	2.3776e+00	1.7424e-02	{"n_iterations":8,"converged":true,"exploded":false}	NA	5503	9.0490e-01
TCERG1	1.2968e-02	5.4560e-03	2.3769e+00	1.7460e-02	{"n_iterations":4,"converged":true,"exploded":false}	NA	16019	9.0490e-01
RWDD3	-8.8042e-03	3.7041e-03	-2.3768e+00	1.7461e-02	{"n_iterations":4,"converged":true,"exploded":false}	NA	13895	9.0490e-01
ELK3	-6.2002e-03	2.6100e-03	-2.3755e+00	1.7523e-02	{"n_iterations":4,"converged":true,"exploded":false}	NA	4805	9.0490e-01
TATDN2	1.5553e-02	6.5473e-03	2.3755e+00	1.7523e-02	{"n_iterations":5,"converged":true,"exploded":false}	NA	15923	9.0490e-01
TMEM104	-6.0466e-03	2.5473e-03	-2.3737e+00	1.7612e-02	{"n_iterations":4,"converged":true,"exploded":false}	NA	16413	9.0592e-01
PLAC9	-8.0522e-03	3.3953e-03	-2.3716e+00	1.7713e-02	{"n_iterations":4,"converged":true,"exploded":false}	NA	12015	9.0592e-01
TMEM229B	-2.1295e-02	8.9868e-03	-2.3696e+00	1.7809e-02	{"n_iterations":4,"converged":true,"exploded":false}	NA	16536	9.0592e-01
GPR89B	1.1077e-02	4.6797e-03	2.3670e+00	1.7933e-02	{"n_iterations":5,"converged":true,"exploded":false}	NA	6446	9.0592e-01
LCE1A	1.8930e-02	8.0017e-03	2.3657e+00	1.7995e-02	{"n_iterations":6,"converged":true,"exploded":false}	NA	8417	9.0592e-01
MAP4K5	-7.3227e-03	3.0973e-03	-2.3642e+00	1.8070e-02	{"n_iterations":4,"converged":true,"exploded":false}	NA	9038	9.0592e-01
FMR1NB	3.0546e-02	1.2930e-02	2.3624e+00	1.8155e-02	{"n_iterations":8,"converged":true,"exploded":false}	NA	5661	9.0592e-01
SDHAF1	2.6304e-02	1.1135e-02	2.3624e+00	1.8159e-02	{"n_iterations":8,"converged":true,"exploded":false}	NA	14116	9.0592e-01
FRAT2	7.1556e-03	3.0293e-03	2.3621e+00	1.8170e-02	{"n_iterations":4,"converged":true,"exploded":false}	NA	5754	9.0592e-01
CAV1	1.5110e-02	6.3971e-03	2.3620e+00	1.8177e-02	{"n_iterations":5,"converged":true,"exploded":false}	NA	2225	9.0592e-01
BLZF1	1.4148e-02	5.9915e-03	2.3614e+00	1.8208e-02	{"n_iterations":5,"converged":true,"exploded":false}	NA	1564	9.0592e-01
BNIP3L	2.2648e-02	9.5964e-03	2.3601e+00	1.8270e-02	{"n_iterations":6,"converged":true,"exploded":false}	NA	1592	9.0592e-01
MRPS36	-4.5915e-02	1.9458e-02	-2.3597e+00	1.8290e-02	{"n_iterations":5,"converged":true,"exploded":false}	NA	9673	9.0592e-01
ZNF189	-9.0203e-02	3.8237e-02	-2.3591e+00	1.8321e-02	{"n_iterations":6,"converged":true,"exploded":false}	NA	18269	9.0592e-01
PRDM5	5.4228e-03	2.2994e-03	2.3584e+00	1.8355e-02	{"n_iterations":4,"converged":true,"exploded":false}	NA	12499	9.0592e-01
TMEM233	-6.2954e-03	2.6698e-03	-2.3580e+00	1.8375e-02	{"n_iterations":4,"converged":true,"exploded":false}	NA	16540	9.0592e-01
CCNJL	-8.7838e-03	3.7258e-03	-2.3575e+00	1.8396e-02	{"n_iterations":4,"converged":true,"exploded":false}	NA	2466	9.0592e-01
CADM2	8.8990e-03	3.7776e-03	2.3557e+00	1.8488e-02	{"n_iterations":5,"converged":true,"exploded":false}	NA	2083	9.0592e-01
PTPN6	-1.4639e-02	6.2146e-03	-2.3555e+00	1.8496e-02	{"n_iterations":4,"converged":true,"exploded":false}	NA	12853	9.0592e-01
ELMOD3	-8.3300e-03	3.5368e-03	-2.3553e+00	1.8510e-02	{"n_iterations":4,"converged":true,"exploded":false}	NA	4815	9.0592e-01
RCL1	7.8946e-03	3.3532e-03	2.3544e+00	1.8555e-02	{"n_iterations":4,"converged":true,"exploded":false}	NA	13265	9.0592e-01
MAT1A	-9.7978e-03	4.1685e-03	-2.3504e+00	1.8751e-02	{"n_iterations":4,"converged":true,"exploded":false}	NA	9105	9.1256e-01
CISH	-1.0382e-02	4.4186e-03	-2.3497e+00	1.8788e-02	{"n_iterations":4,"converged":true,"exploded":false}	NA	3071	9.1256e-01
BHMT2	-5.1490e-02	2.1962e-02	-2.3445e+00	1.9055e-02	{"n_iterations":6,"converged":true,"exploded":false}	NA	1529	9.2311e-01
SLC27A5	-1.0984e-02	4.6905e-03	-2.3418e+00	1.9189e-02	{"n_iterations":5,"converged":true,"exploded":false}	NA	14688	9.2559e-01
OR56B4	-1.2154e-02	5.1911e-03	-2.3413e+00	1.9217e-02	{"n_iterations":4,"converged":true,"exploded":false}	NA	11087	9.2559e-01
EPAS1	4.4152e-03	1.8866e-03	2.3403e+00	1.9267e-02	{"n_iterations":4,"converged":true,"exploded":false}	NA	4917	9.2559e-01
PROSER3	-2.7068e-03	1.1593e-03	-2.3348e+00	1.9555e-02	{"n_iterations":4,"converged":true,"exploded":false}	NA	12601	9.2559e-01
TRIM29	-7.1656e-03	3.0716e-03	-2.3329e+00	1.9655e-02	{"n_iterations":4,"converged":true,"exploded":false}	NA	16938	9.2559e-01
MAP3K8	1.9044e-02	8.1655e-03	2.3323e+00	1.9684e-02	{"n_iterations":4,"converged":true,"exploded":false}	NA	9031	9.2559e-01
MAFK	1.1818e-02	5.0672e-03	2.3323e+00	1.9686e-02	{"n_iterations":5,"converged":true,"exploded":false}	NA	8926	9.2559e-01
ADAM7	-2.4350e-03	1.0443e-03	-2.3318e+00	1.9713e-02	{"n_iterations":4,"converged":true,"exploded":false}	NA	266	9.2559e-01
TANC1	-4.2058e-03	1.8050e-03	-2.3301e+00	1.9802e-02	{"n_iterations":4,"converged":true,"exploded":false}	NA	15870	9.2559e-01
ATRAID	-3.0108e-02	1.2928e-02	-2.3290e+00	1.9861e-02	{"n_iterations":5,"converged":true,"exploded":false}	NA	1307	9.2559e-01
MIX23	2.1688e-02	9.3141e-03	2.3285e+00	1.9885e-02	{"n_iterations":7,"converged":true,"exploded":false}	NA	9415	9.2559e-01
CALB2	1.7952e-02	7.7127e-03	2.3275e+00	1.9937e-02	{"n_iterations":6,"converged":true,"exploded":false}	NA	2090	9.2559e-01
TXLNG	1.8658e-02	8.0166e-03	2.3275e+00	1.9939e-02	{"n_iterations":7,"converged":true,"exploded":false}	NA	17258	9.2559e-01
FUCA2	6.3475e-03	2.7286e-03	2.3263e+00	2.0005e-02	{"n_iterations":3,"converged":true,"exploded":false}	NA	5810	9.2559e-01
SPOCK3	-2.1812e-03	9.3792e-04	-2.3256e+00	2.0041e-02	{"n_iterations":4,"converged":true,"exploded":false}	NA	15341	9.2559e-01
ALDH1A1	2.4935e-02	1.0722e-02	2.3256e+00	2.0042e-02	{"n_iterations":6,"converged":true,"exploded":false}	NA	534	9.2559e-01
CCNYL1	2.2910e-02	9.8579e-03	2.3240e+00	2.0126e-02	{"n_iterations":6,"converged":true,"exploded":false}	NA	2476	9.2559e-01
CAVIN2	1.4774e-02	6.3604e-03	2.3228e+00	2.0190e-02	{"n_iterations":6,"converged":true,"exploded":false}	NA	2229	9.2559e-01
MUCL1	9.6065e-04	4.1360e-04	2.3227e+00	2.0198e-02	{"n_iterations":4,"converged":true,"exploded":false}	NA	9836	9.2559e-01
RPL34	-3.9237e-02	1.6896e-02	-2.3223e+00	2.0219e-02	{"n_iterations":6,"converged":true,"exploded":false}	NA	13700	9.2559e-01
BCL2L1	1.7790e-02	7.6667e-03	2.3205e+00	2.0316e-02	{"n_iterations":5,"converged":true,"exploded":false}	NA	1464	9.2559e-01
PAPPA2	1.2515e-02	5.3936e-03	2.3203e+00	2.0325e-02	{"n_iterations":5,"converged":true,"exploded":false}	NA	11399	9.2559e-01
PLCH1	1.4047e-02	6.0557e-03	2.3196e+00	2.0363e-02	{"n_iterations":5,"converged":true,"exploded":false}	NA	12035	9.2559e-01
CREB3	1.3134e-02	5.6628e-03	2.3194e+00	2.0375e-02	{"n_iterations":5,"converged":true,"exploded":false}	NA	3536	9.2559e-01
GABRA2	-4.8308e-03	2.0832e-03	-2.3189e+00	2.0401e-02	{"n_iterations":4,"converged":true,"exploded":false}	NA	5877	9.2559e-01
SEPHS2	2.5840e-02	1.1143e-02	2.3189e+00	2.0401e-02	{"n_iterations":7,"converged":true,"exploded":false}	NA	14217	9.2559e-01
RBFA	-2.6858e-03	1.1586e-03	-2.3183e+00	2.0435e-02	{"n_iterations":4,"converged":true,"exploded":false}	NA	13185	9.2559e-01
SCRN1	-1.2382e-02	5.3483e-03	-2.3151e+00	2.0609e-02	{"n_iterations":4,"converged":true,"exploded":false}	NA	14089	9.3124e-01
PIM3	2.8802e-02	1.2459e-02	2.3119e+00	2.0786e-02	{"n_iterations":7,"converged":true,"exploded":false}	NA	11920	9.3696e-01
NPHS2	9.2481e-03	4.0034e-03	2.3100e+00	2.0886e-02	{"n_iterations":4,"converged":true,"exploded":false}	NA	10494	9.3698e-01
NCOA1	1.4795e-02	6.4049e-03	2.3099e+00	2.0893e-02	{"n_iterations":5,"converged":true,"exploded":false}	NA	10099	9.3698e-01
TTC9	7.5556e-03	3.2734e-03	2.3082e+00	2.0987e-02	{"n_iterations":4,"converged":true,"exploded":false}	NA	17175	9.3698e-01
CDYL2	-2.5206e-02	1.0921e-02	-2.3080e+00	2.0997e-02	{"n_iterations":5,"converged":true,"exploded":false}	NA	2732	9.3698e-01
SDC4	-1.6835e-02	7.2976e-03	-2.3069e+00	2.1060e-02	{"n_iterations":4,"converged":true,"exploded":false}	NA	14107	9.3698e-01
PPM1J	-7.1477e-03	3.0990e-03	-2.3065e+00	2.1085e-02	{"n_iterations":4,"converged":true,"exploded":false}	NA	12365	9.3698e-01
SNIP1	9.8941e-03	4.2950e-03	2.3036e+00	2.1243e-02	{"n_iterations":4,"converged":true,"exploded":false}	NA	15070	9.4174e-01
TLCD4-RWDD3	-1.4820e-02	6.4363e-03	-2.3025e+00	2.1306e-02	{"n_iterations":4,"converged":true,"exploded":false}	NA	16328	9.4231e-01
FAM220A	1.5729e-02	6.8367e-03	2.3007e+00	2.1407e-02	{"n_iterations":4,"converged":true,"exploded":false}	NA	5280	9.4459e-01
CEP128	5.0760e-03	2.2082e-03	2.2987e+00	2.1520e-02	{"n_iterations":4,"converged":true,"exploded":false}	NA	2799	9.4493e-01
UCK1	-1.3746e-02	5.9799e-03	-2.2987e+00	2.1522e-02	{"n_iterations":4,"converged":true,"exploded":false}	NA	17396	9.4493e-01
OPA1	4.5180e-03	1.9662e-03	2.2978e+00	2.1571e-02	{"n_iterations":4,"converged":true,"exploded":false}	NA	10826	9.4493e-01
ATP2A2	-1.9971e-02	8.7070e-03	-2.2936e+00	2.1812e-02	{"n_iterations":5,"converged":true,"exploded":false}	NA	1238	9.4493e-01
SPDYE2	2.8638e-02	1.2495e-02	2.2919e+00	2.1911e-02	{"n_iterations":5,"converged":true,"exploded":false}	NA	15283	9.4493e-01
RNF26	1.8869e-02	8.2332e-03	2.2918e+00	2.1917e-02	{"n_iterations":7,"converged":true,"exploded":false}	NA	13603	9.4493e-01
KLRC1	-1.2217e-02	5.3313e-03	-2.2916e+00	2.1931e-02	{"n_iterations":4,"converged":true,"exploded":false}	NA	8136	9.4493e-01
C9orf24	-3.6784e-02	1.6054e-02	-2.2912e+00	2.1949e-02	{"n_iterations":5,"converged":true,"exploded":false}	NA	2012	9.4493e-01
COG5	-8.0685e-03	3.5223e-03	-2.2907e+00	2.1980e-02	{"n_iterations":4,"converged":true,"exploded":false}	NA	3324	9.4493e-01
DHX58	-8.3958e-03	3.6656e-03	-2.2905e+00	2.1994e-02	{"n_iterations":4,"converged":true,"exploded":false}	NA	4203	9.4493e-01
HSF1	1.6408e-02	7.1640e-03	2.2904e+00	2.1999e-02	{"n_iterations":6,"converged":true,"exploded":false}	NA	7138	9.4493e-01
NPBWR1	3.7890e-03	1.6545e-03	2.2901e+00	2.2018e-02	{"n_iterations":4,"converged":true,"exploded":false}	NA	10478	9.4493e-01
DSPP	-4.5236e-03	1.9764e-03	-2.2888e+00	2.2093e-02	{"n_iterations":4,"converged":true,"exploded":false}	NA	4497	9.4597e-01
SOX2	4.7892e-02	2.0933e-02	2.2878e+00	2.2149e-02	{"n_iterations":7,"converged":true,"exploded":false}	NA	15178	9.4622e-01
IL1RAPL2	3.4276e-02	1.4990e-02	2.2866e+00	2.2219e-02	{"n_iterations":7,"converged":true,"exploded":false}	NA	7421	9.4706e-01
ZDHHC12	-3.4089e-03	1.4920e-03	-2.2848e+00	2.2325e-02	{"n_iterations":4,"converged":true,"exploded":false}	NA	18110	9.4943e-01
PIN4	-1.7879e-03	7.8341e-04	-2.2822e+00	2.2477e-02	{"n_iterations":4,"converged":true,"exploded":false}	NA	11923	9.5306e-01
COLQ	1.0550e-03	4.6241e-04	2.2816e+00	2.2512e-02	{"n_iterations":4,"converged":true,"exploded":false}	NA	3379	9.5306e-01
PRKRIP1	1.0636e-02	4.6652e-03	2.2798e+00	2.2621e-02	{"n_iterations":5,"converged":true,"exploded":false}	NA	12566	9.5554e-01
MIOX	1.0378e-02	4.5573e-03	2.2772e+00	2.2772e-02	{"n_iterations":5,"converged":true,"exploded":false}	NA	9405	9.5739e-01
ZNF681	4.1515e-03	1.8241e-03	2.2759e+00	2.2853e-02	{"n_iterations":4,"converged":true,"exploded":false}	NA	18599	9.5739e-01
SIRT4	2.2886e-02	1.0057e-02	2.2757e+00	2.2866e-02	{"n_iterations":6,"converged":true,"exploded":false}	NA	14492	9.5739e-01
NTAN1	9.4442e-03	4.1516e-03	2.2748e+00	2.2916e-02	{"n_iterations":4,"converged":true,"exploded":false}	NA	10630	9.5739e-01
TTC12	-3.1484e-03	1.3844e-03	-2.2741e+00	2.2957e-02	{"n_iterations":4,"converged":true,"exploded":false}	NA	17140	9.5739e-01
NFE2	1.5849e-02	6.9699e-03	2.2739e+00	2.2971e-02	{"n_iterations":6,"converged":true,"exploded":false}	NA	10259	9.5739e-01
CHEK1	1.5795e-02	6.9498e-03	2.2727e+00	2.3046e-02	{"n_iterations":6,"converged":true,"exploded":false}	NA	2955	9.5797e-01
LIMD1	6.5357e-03	2.8784e-03	2.2706e+00	2.3173e-02	{"n_iterations":4,"converged":true,"exploded":false}	NA	8558	9.5797e-01
KIAA1328	3.0539e-03	1.3454e-03	2.2699e+00	2.3212e-02	{"n_iterations":4,"converged":true,"exploded":false}	NA	7975	9.5797e-01
PLEKHM2	1.4437e-02	6.3610e-03	2.2696e+00	2.3235e-02	{"n_iterations":6,"converged":true,"exploded":false}	NA	12078	9.5797e-01
BTBD8	-2.3505e-02	1.0362e-02	-2.2685e+00	2.3299e-02	{"n_iterations":5,"converged":true,"exploded":false}	NA	1686	9.5797e-01
CATSPER3	-5.7505e-02	2.5363e-02	-2.2673e+00	2.3372e-02	{"n_iterations":5,"converged":true,"exploded":false}	NA	2218	9.5797e-01
TMTC1	5.8363e-03	2.5753e-03	2.2663e+00	2.3436e-02	{"n_iterations":4,"converged":true,"exploded":false}	NA	16674	9.5797e-01
TWNK	-1.1249e-02	4.9637e-03	-2.2662e+00	2.3438e-02	{"n_iterations":4,"converged":true,"exploded":false}	NA	17253	9.5797e-01
SMARCD2	2.1204e-02	9.3575e-03	2.2660e+00	2.3453e-02	{"n_iterations":7,"converged":true,"exploded":false}	NA	14967	9.5797e-01
SDCCAG8	7.2737e-03	3.2113e-03	2.2651e+00	2.3509e-02	{"n_iterations":4,"converged":true,"exploded":false}	NA	14110	9.5797e-01
DENND2C	-6.4472e-03	2.8484e-03	-2.2634e+00	2.3609e-02	{"n_iterations":4,"converged":true,"exploded":false}	NA	4118	9.5797e-01
LRCH3	-6.4728e-03	2.8598e-03	-2.2634e+00	2.3612e-02	{"n_iterations":4,"converged":true,"exploded":false}	NA	8672	9.5797e-01
GINM1	-9.6835e-02	4.2801e-02	-2.2624e+00	2.3670e-02	{"n_iterations":7,"converged":true,"exploded":false}	NA	6121	9.5797e-01
PRRT4	1.4185e-02	6.2718e-03	2.2618e+00	2.3711e-02	{"n_iterations":5,"converged":true,"exploded":false}	NA	12663	9.5797e-01
DNA2	1.3779e-02	6.0977e-03	2.2597e+00	2.3837e-02	{"n_iterations":5,"converged":true,"exploded":false}	NA	4293	9.5797e-01
MARCHF9	-4.2085e-02	1.8636e-02	-2.2583e+00	2.3929e-02	{"n_iterations":5,"converged":true,"exploded":false}	NA	9082	9.5797e-01
SLC17A9	6.1536e-03	2.7266e-03	2.2569e+00	2.4015e-02	{"n_iterations":5,"converged":true,"exploded":false}	NA	14579	9.5797e-01
COQ8A	9.5500e-03	4.2339e-03	2.2556e+00	2.4095e-02	{"n_iterations":4,"converged":true,"exploded":false}	NA	3421	9.5797e-01
KAT6B	8.4711e-03	3.7580e-03	2.2542e+00	2.4186e-02	{"n_iterations":4,"converged":true,"exploded":false}	NA	7781	9.5797e-01
OR10H5	-1.6892e-03	7.4954e-04	-2.2536e+00	2.4220e-02	{"n_iterations":4,"converged":true,"exploded":false}	NA	10863	9.5797e-01
BAD	-5.2093e-02	2.3130e-02	-2.2522e+00	2.4311e-02	{"n_iterations":5,"converged":true,"exploded":false}	NA	1394	9.5797e-01
QPCTL	6.7543e-03	2.9999e-03	2.2515e+00	2.4354e-02	{"n_iterations":4,"converged":true,"exploded":false}	NA	12940	9.5797e-01
NRROS	2.2630e-02	1.0053e-02	2.2512e+00	2.4376e-02	{"n_iterations":6,"converged":true,"exploded":false}	NA	10587	9.5797e-01
BEST2	1.4926e-02	6.6323e-03	2.2506e+00	2.4414e-02	{"n_iterations":5,"converged":true,"exploded":false}	NA	1506	9.5797e-01
LRRC1	-1.6884e-02	7.5024e-03	-2.2504e+00	2.4422e-02	{"n_iterations":4,"converged":true,"exploded":false}	NA	8705	9.5797e-01
METAP1D	-1.1451e-02	5.0908e-03	-2.2493e+00	2.4494e-02	{"n_iterations":5,"converged":true,"exploded":false}	NA	9277	9.5797e-01
DIMT1	-1.5449e-03	6.8726e-04	-2.2479e+00	2.4580e-02	{"n_iterations":4,"converged":true,"exploded":false}	NA	4212	9.5797e-01
STAT4	5.8174e-03	2.5879e-03	2.2479e+00	2.4581e-02	{"n_iterations":4,"converged":true,"exploded":false}	NA	15550	9.5797e-01
OR1L4	-1.2636e-02	5.6228e-03	-2.2472e+00	2.4626e-02	{"n_iterations":4,"converged":true,"exploded":false}	NA	10918	9.5797e-01
P2RX1	1.5560e-02	6.9244e-03	2.2471e+00	2.4633e-02	{"n_iterations":6,"converged":true,"exploded":false}	NA	11292	9.5797e-01
LYNX1	-7.9341e-03	3.5323e-03	-2.2462e+00	2.4693e-02	{"n_iterations":4,"converged":true,"exploded":false}	NA	8863	9.5797e-01
C21orf58	-3.8417e-03	1.7106e-03	-2.2458e+00	2.4716e-02	{"n_iterations":4,"converged":true,"exploded":false}	NA	1895	9.5797e-01
AIMP2	1.7736e-02	7.9007e-03	2.2449e+00	2.4775e-02	{"n_iterations":6,"converged":true,"exploded":false}	NA	474	9.5797e-01
ITGB1BP2	1.6365e-02	7.2913e-03	2.2445e+00	2.4799e-02	{"n_iterations":7,"converged":true,"exploded":false}	NA	7672	9.5797e-01
CD3D	1.3932e-02	6.2076e-03	2.2443e+00	2.4810e-02	{"n_iterations":6,"converged":true,"exploded":false}	NA	2553	9.5797e-01
H2AC21	2.8767e-02	1.2824e-02	2.2432e+00	2.4886e-02	{"n_iterations":7,"converged":true,"exploded":false}	NA	6667	9.5797e-01
NSMCE2	1.8877e-02	8.4177e-03	2.2426e+00	2.4925e-02	{"n_iterations":6,"converged":true,"exploded":false}	NA	10606	9.5797e-01
VDR	4.0502e-03	1.8082e-03	2.2398e+00	2.5102e-02	{"n_iterations":4,"converged":true,"exploded":false}	NA	17638	9.5797e-01
LRRC8B	-5.2317e-02	2.3358e-02	-2.2398e+00	2.5104e-02	{"n_iterations":5,"converged":true,"exploded":false}	NA	8767	9.5797e-01
OR10J5	1.5517e-02	6.9326e-03	2.2383e+00	2.5202e-02	{"n_iterations":4,"converged":true,"exploded":false}	NA	10865	9.5797e-01
FPR2	8.0861e-03	3.6131e-03	2.2380e+00	2.5222e-02	{"n_iterations":5,"converged":true,"exploded":false}	NA	5749	9.5797e-01
STYXL1	-2.1637e-02	9.6709e-03	-2.2373e+00	2.5267e-02	{"n_iterations":6,"converged":true,"exploded":false}	NA	15661	9.5797e-01
KIF3C	1.9268e-02	8.6127e-03	2.2372e+00	2.5276e-02	{"n_iterations":6,"converged":true,"exploded":false}	NA	8019	9.5797e-01
HDAC4	-5.9037e-03	2.6395e-03	-2.2367e+00	2.5307e-02	{"n_iterations":4,"converged":true,"exploded":false}	NA	6808	9.5797e-01
MRO	-2.7137e-03	1.2136e-03	-2.2360e+00	2.5351e-02	{"n_iterations":4,"converged":true,"exploded":false}	NA	9591	9.5797e-01
CP	5.7465e-03	2.5704e-03	2.2356e+00	2.5376e-02	{"n_iterations":4,"converged":true,"exploded":false}	NA	3460	9.5797e-01
DNAI3	8.7008e-03	3.8920e-03	2.2356e+00	2.5380e-02	{"n_iterations":5,"converged":true,"exploded":false}	NA	4319	9.5797e-01
AKR1E2	-2.3785e-03	1.0644e-03	-2.2346e+00	2.5444e-02	{"n_iterations":4,"converged":true,"exploded":false}	NA	519	9.5845e-01
MRPL40	-2.3984e-02	1.0748e-02	-2.2316e+00	2.5645e-02	{"n_iterations":4,"converged":true,"exploded":false}	NA	9630	9.6055e-01
TCF7L1	1.3077e-02	5.8613e-03	2.2311e+00	2.5671e-02	{"n_iterations":5,"converged":true,"exploded":false}	NA	16032	9.6055e-01
PLA2G4A	1.9140e-02	8.5803e-03	2.2307e+00	2.5703e-02	{"n_iterations":7,"converged":true,"exploded":false}	NA	11996	9.6055e-01
SULT1E1	1.4592e-02	6.5414e-03	2.2307e+00	2.5704e-02	{"n_iterations":4,"converged":true,"exploded":false}	NA	15685	9.6055e-01
TUBA3C	-3.1772e-02	1.4259e-02	-2.2282e+00	2.5865e-02	{"n_iterations":5,"converged":true,"exploded":false}	NA	17208	9.6099e-01
OR10K2	9.5973e-03	4.3089e-03	2.2273e+00	2.5926e-02	{"n_iterations":7,"converged":true,"exploded":false}	NA	10867	9.6099e-01
MBTD1	1.9028e-02	8.5475e-03	2.2262e+00	2.6000e-02	{"n_iterations":6,"converged":true,"exploded":false}	NA	9139	9.6099e-01
UQCC2	1.6570e-02	7.4438e-03	2.2260e+00	2.6014e-02	{"n_iterations":6,"converged":true,"exploded":false}	NA	17494	9.6099e-01
KLHL22	2.1276e-02	9.5600e-03	2.2255e+00	2.6046e-02	{"n_iterations":6,"converged":true,"exploded":false}	NA	8093	9.6099e-01
HUWE1	1.9924e-02	8.9541e-03	2.2252e+00	2.6068e-02	{"n_iterations":7,"converged":true,"exploded":false}	NA	7211	9.6099e-01
OR7A17	1.2377e-03	5.5652e-04	2.2240e+00	2.6151e-02	{"n_iterations":4,"converged":true,"exploded":false}	NA	11163	9.6099e-01
IRGQ	1.4753e-03	6.6371e-04	2.2228e+00	2.6228e-02	{"n_iterations":4,"converged":true,"exploded":false}	NA	7620	9.6099e-01
BTF3	-9.2852e-03	4.1779e-03	-2.2225e+00	2.6251e-02	{"n_iterations":3,"converged":true,"exploded":false}	NA	1690	9.6099e-01
ST8SIA2	-2.0514e-03	9.2336e-04	-2.2217e+00	2.6304e-02	{"n_iterations":4,"converged":true,"exploded":false}	NA	15517	9.6099e-01
ZNF852	-8.0321e-02	3.6182e-02	-2.2199e+00	2.6424e-02	{"n_iterations":7,"converged":true,"exploded":false}	NA	18717	9.6099e-01
EHD1	8.6382e-03	3.8931e-03	2.2188e+00	2.6499e-02	{"n_iterations":4,"converged":true,"exploded":false}	NA	4720	9.6099e-01
PMCH	3.5881e-02	1.6176e-02	2.2182e+00	2.6538e-02	{"n_iterations":7,"converged":true,"exploded":false}	NA	12141	9.6099e-01
ARL6IP6	-3.2813e-03	1.4795e-03	-2.2178e+00	2.6566e-02	{"n_iterations":4,"converged":true,"exploded":false}	NA	1027	9.6099e-01
ICMT	1.7670e-02	7.9705e-03	2.2170e+00	2.6626e-02	{"n_iterations":5,"converged":true,"exploded":false}	NA	7239	9.6099e-01
SPANXD	9.2596e-03	4.1807e-03	2.2148e+00	2.6773e-02	{"n_iterations":5,"converged":true,"exploded":false}	NA	15221	9.6099e-01
HAUS2	-2.6247e-02	1.1851e-02	-2.2148e+00	2.6774e-02	{"n_iterations":5,"converged":true,"exploded":false}	NA	6763	9.6099e-01
CDC25C	-6.2244e-03	2.8114e-03	-2.2140e+00	2.6830e-02	{"n_iterations":4,"converged":true,"exploded":false}	NA	2605	9.6099e-01
NCF1	1.1777e-02	5.3224e-03	2.2127e+00	2.6917e-02	{"n_iterations":5,"converged":true,"exploded":false}	NA	10086	9.6099e-01
KRT17	-6.7119e-03	3.0339e-03	-2.2123e+00	2.6947e-02	{"n_iterations":4,"converged":true,"exploded":false}	NA	8192	9.6099e-01
FAAH	-8.5044e-03	3.8448e-03	-2.2119e+00	2.6970e-02	{"n_iterations":4,"converged":true,"exploded":false}	NA	5147	9.6099e-01
CYP17A1	1.2956e-02	5.8594e-03	2.2111e+00	2.7026e-02	{"n_iterations":4,"converged":true,"exploded":false}	NA	3828	9.6099e-01
ZNF174	7.2456e-03	3.2770e-03	2.2111e+00	2.7030e-02	{"n_iterations":4,"converged":true,"exploded":false}	NA	18260	9.6099e-01
IL21	9.2651e-03	4.1907e-03	2.2109e+00	2.7045e-02	{"n_iterations":4,"converged":true,"exploded":false}	NA	7429	9.6099e-01
PPP2R3A	-5.7509e-03	2.6034e-03	-2.2090e+00	2.7174e-02	{"n_iterations":4,"converged":true,"exploded":false}	NA	12423	9.6099e-01
PTPRS	5.0911e-03	2.3053e-03	2.2085e+00	2.7213e-02	{"n_iterations":4,"converged":true,"exploded":false}	NA	12873	9.6099e-01
PAFAH1B1	-1.1391e-02	5.1614e-03	-2.2070e+00	2.7316e-02	{"n_iterations":4,"converged":true,"exploded":false}	NA	11350	9.6099e-01
C8B	6.4079e-03	2.9038e-03	2.2068e+00	2.7331e-02	{"n_iterations":4,"converged":true,"exploded":false}	NA	1995	9.6099e-01
PITPNM2	4.1165e-03	1.8656e-03	2.2065e+00	2.7347e-02	{"n_iterations":4,"converged":true,"exploded":false}	NA	11946	9.6099e-01
PGC	6.7830e-03	3.0746e-03	2.2062e+00	2.7372e-02	{"n_iterations":5,"converged":true,"exploded":false}	NA	11768	9.6099e-01
BRCA2	4.7530e-03	2.1545e-03	2.2061e+00	2.7379e-02	{"n_iterations":4,"converged":true,"exploded":false}	NA	1631	9.6099e-01
ABCC10	6.0495e-03	2.7437e-03	2.2049e+00	2.7463e-02	{"n_iterations":4,"converged":true,"exploded":false}	NA	52	9.6099e-01
CLEC4E	6.1629e-03	2.7953e-03	2.2047e+00	2.7474e-02	{"n_iterations":4,"converged":true,"exploded":false}	NA	3157	9.6099e-01
TMEM225	3.2486e-03	1.4740e-03	2.2039e+00	2.7534e-02	{"n_iterations":3,"converged":true,"exploded":false}	NA	16533	9.6099e-01
PKD1	-5.3259e-03	2.4167e-03	-2.2038e+00	2.7538e-02	{"n_iterations":4,"converged":true,"exploded":false}	NA	11959	9.6099e-01
ELAPOR2	-1.5939e-02	7.2348e-03	-2.2031e+00	2.7586e-02	{"n_iterations":5,"converged":true,"exploded":false}	NA	4792	9.6099e-01
PRDM12	2.2407e-02	1.0177e-02	2.2017e+00	2.7686e-02	{"n_iterations":6,"converged":true,"exploded":false}	NA	12492	9.6099e-01
TFIP11	-3.3130e-02	1.5057e-02	-2.2004e+00	2.7781e-02	{"n_iterations":5,"converged":true,"exploded":false}	NA	16180	9.6099e-01
ADGRE3	1.0014e-02	4.5512e-03	2.2002e+00	2.7790e-02	{"n_iterations":5,"converged":true,"exploded":false}	NA	330	9.6099e-01
DEFB118	7.9880e-03	3.6306e-03	2.2002e+00	2.7795e-02	{"n_iterations":5,"converged":true,"exploded":false}	NA	4089	9.6099e-01
KRT75	-5.5095e-03	2.5044e-03	-2.1999e+00	2.7812e-02	{"n_iterations":4,"converged":true,"exploded":false}	NA	8226	9.6099e-01
GIMAP6	-7.4120e-03	3.3728e-03	-2.1976e+00	2.7979e-02	{"n_iterations":4,"converged":true,"exploded":false}	NA	6116	9.6337e-01
ARHGAP45	-1.3334e-02	6.0678e-03	-2.1975e+00	2.7983e-02	{"n_iterations":4,"converged":true,"exploded":false}	NA	955	9.6337e-01
ZNF701	1.0885e-02	4.9600e-03	2.1946e+00	2.8189e-02	{"n_iterations":6,"converged":true,"exploded":false}	NA	18616	9.6568e-01
PEX1	-9.1662e-03	4.1775e-03	-2.1942e+00	2.8221e-02	{"n_iterations":5,"converged":true,"exploded":false}	NA	11718	9.6568e-01
SRP72	9.9471e-03	4.5341e-03	2.1938e+00	2.8246e-02	{"n_iterations":5,"converged":true,"exploded":false}	NA	15428	9.6568e-01
C4orf51	5.0234e-03	2.2900e-03	2.1936e+00	2.8264e-02	{"n_iterations":4,"converged":true,"exploded":false}	NA	1956	9.6568e-01
PRPS2	-8.7158e-03	3.9766e-03	-2.1918e+00	2.8394e-02	{"n_iterations":4,"converged":true,"exploded":false}	NA	12622	9.6568e-01
MAP3K21	1.8990e-03	8.6654e-04	2.1915e+00	2.8416e-02	{"n_iterations":4,"converged":true,"exploded":false}	NA	9024	9.6568e-01
CSPG5	-1.3942e-02	6.3644e-03	-2.1906e+00	2.8482e-02	{"n_iterations":4,"converged":true,"exploded":false}	NA	3648	9.6568e-01
NECAB2	-7.3896e-03	3.3753e-03	-2.1893e+00	2.8574e-02	{"n_iterations":4,"converged":true,"exploded":false}	NA	10183	9.6568e-01
CCDC63	1.3004e-02	5.9399e-03	2.1892e+00	2.8580e-02	{"n_iterations":6,"converged":true,"exploded":false}	NA	2367	9.6568e-01
MADCAM1	1.0676e-02	4.8781e-03	2.1884e+00	2.8638e-02	{"n_iterations":5,"converged":true,"exploded":false}	NA	8916	9.6568e-01
TAF4	-1.1562e-02	5.2845e-03	-2.1880e+00	2.8672e-02	{"n_iterations":4,"converged":true,"exploded":false}	NA	15844	9.6568e-01
POC1B	-8.8779e-03	4.0589e-03	-2.1872e+00	2.8725e-02	{"n_iterations":4,"converged":true,"exploded":false}	NA	12190	9.6568e-01
MUC7	-1.0403e-03	4.7574e-04	-2.1866e+00	2.8769e-02	{"n_iterations":4,"converged":true,"exploded":false}	NA	9835	9.6568e-01
SLC12A2	1.6077e-02	7.3523e-03	2.1866e+00	2.8770e-02	{"n_iterations":5,"converged":true,"exploded":false}	NA	14537	9.6568e-01
TMEM225B	8.1244e-03	3.7186e-03	2.1848e+00	2.8904e-02	{"n_iterations":5,"converged":true,"exploded":false}	NA	16534	9.6583e-01
CDH26	5.6710e-03	2.5962e-03	2.1843e+00	2.8938e-02	{"n_iterations":4,"converged":true,"exploded":false}	NA	2652	9.6583e-01
MFAP3	-1.8249e-03	8.3575e-04	-2.1835e+00	2.8995e-02	{"n_iterations":4,"converged":true,"exploded":false}	NA	9313	9.6583e-01
FOLR3	7.2238e-03	3.3093e-03	2.1828e+00	2.9047e-02	{"n_iterations":5,"converged":true,"exploded":false}	NA	5686	9.6583e-01
SHPRH	-2.0745e-03	9.5070e-04	-2.1821e+00	2.9101e-02	{"n_iterations":4,"converged":true,"exploded":false}	NA	14442	9.6583e-01
GRIN2B	1.9555e-03	8.9625e-04	2.1819e+00	2.9116e-02	{"n_iterations":4,"converged":true,"exploded":false}	NA	6507	9.6583e-01
NEK6	-1.5855e-02	7.2676e-03	-2.1817e+00	2.9134e-02	{"n_iterations":4,"converged":true,"exploded":false}	NA	10211	9.6583e-01
PARD6G	-4.2249e-02	1.9373e-02	-2.1808e+00	2.9195e-02	{"n_iterations":5,"converged":true,"exploded":false}	NA	11413	9.6616e-01
LIMD2	1.0876e-02	4.9925e-03	2.1784e+00	2.9379e-02	{"n_iterations":5,"converged":true,"exploded":false}	NA	8559	9.7053e-01
LURAP1	1.9686e-02	9.0440e-03	2.1767e+00	2.9501e-02	{"n_iterations":7,"converged":true,"exploded":false}	NA	8835	9.7272e-01
ZNF708	8.1751e-03	3.7568e-03	2.1761e+00	2.9548e-02	{"n_iterations":4,"converged":true,"exploded":false}	NA	18625	9.7272e-01
NOC3L	3.8806e-03	1.7847e-03	2.1744e+00	2.9675e-02	{"n_iterations":4,"converged":true,"exploded":false}	NA	10417	9.7517e-01
PPP2R2D	1.8944e-03	8.7177e-04	2.1730e+00	2.9779e-02	{"n_iterations":4,"converged":true,"exploded":false}	NA	12422	9.7690e-01
KHK	6.7320e-03	3.1017e-03	2.1704e+00	2.9976e-02	{"n_iterations":4,"converged":true,"exploded":false}	NA	7954	9.7782e-01
MBD3L1	1.6700e-02	7.6949e-03	2.1702e+00	2.9988e-02	{"n_iterations":5,"converged":true,"exploded":false}	NA	9123	9.7782e-01
BACE2	9.8701e-03	4.5488e-03	2.1698e+00	3.0021e-02	{"n_iterations":5,"converged":true,"exploded":false}	NA	1391	9.7782e-01
ATL1	-4.9810e-03	2.2961e-03	-2.1693e+00	3.0060e-02	{"n_iterations":4,"converged":true,"exploded":false}	NA	1206	9.7782e-01
ZNF383	7.4419e-03	3.4318e-03	2.1685e+00	3.0119e-02	{"n_iterations":4,"converged":true,"exploded":false}	NA	18383	9.7782e-01
DDX20	5.9092e-03	2.7250e-03	2.1685e+00	3.0120e-02	{"n_iterations":4,"converged":true,"exploded":false}	NA	4034	9.7782e-01
SLC8A1	-2.7105e-02	1.2508e-02	-2.1670e+00	3.0238e-02	{"n_iterations":5,"converged":true,"exploded":false}	NA	14883	9.7796e-01
VAMP2	-8.4481e-03	3.8989e-03	-2.1668e+00	3.0250e-02	{"n_iterations":4,"converged":true,"exploded":false}	NA	17602	9.7796e-01
GUCD1	-5.9689e-03	2.7553e-03	-2.1663e+00	3.0286e-02	{"n_iterations":4,"converged":true,"exploded":false}	NA	6620	9.7796e-01
LDB3	-6.3449e-03	2.9297e-03	-2.1657e+00	3.0332e-02	{"n_iterations":4,"converged":true,"exploded":false}	NA	8458	9.7796e-01
CYP2D6	7.5917e-04	3.5080e-04	2.1641e+00	3.0458e-02	{"n_iterations":4,"converged":true,"exploded":false}	CYP	3850	9.8035e-01
KRTAP4-1	-9.8929e-02	4.5754e-02	-2.1622e+00	3.0604e-02	{"n_iterations":5,"converged":true,"exploded":false}	NA	8296	9.8305e-01
HSD17B7	6.2309e-03	2.8836e-03	2.1608e+00	3.0713e-02	{"n_iterations":4,"converged":true,"exploded":false}	NA	7131	9.8305e-01
FAM89B	2.0652e-02	9.5584e-03	2.1606e+00	3.0724e-02	{"n_iterations":5,"converged":true,"exploded":false}	NA	5348	9.8305e-01
ANAPC16	-7.1547e-02	3.3119e-02	-2.1603e+00	3.0751e-02	{"n_iterations":6,"converged":true,"exploded":false}	NA	642	9.8305e-01
DNPEP	-6.6608e-03	3.0848e-03	-2.1592e+00	3.0831e-02	{"n_iterations":4,"converged":true,"exploded":false}	NA	4389	9.8305e-01
TMEM168	1.2758e-02	5.9097e-03	2.1588e+00	3.0869e-02	{"n_iterations":5,"converged":true,"exploded":false}	NA	16474	9.8305e-01
CDAN1	-2.2358e-03	1.0360e-03	-2.1582e+00	3.0913e-02	{"n_iterations":4,"converged":true,"exploded":false}	NA	2595	9.8305e-01
GDPD2	-5.3666e-02	2.4882e-02	-2.1568e+00	3.1020e-02	{"n_iterations":5,"converged":true,"exploded":false}	NA	6047	9.8305e-01
CELF1	1.2036e-02	5.5825e-03	2.1559e+00	3.1088e-02	{"n_iterations":4,"converged":true,"exploded":false}	NA	2759	9.8305e-01
TAP2	1.6011e-03	7.4275e-04	2.1556e+00	3.1116e-02	{"n_iterations":4,"converged":true,"exploded":false}	NA	15879	9.8305e-01
MICAL3	4.0532e-03	1.8809e-03	2.1549e+00	3.1167e-02	{"n_iterations":4,"converged":true,"exploded":false}	NA	9369	9.8305e-01
DPY19L2	5.3114e-03	2.4652e-03	2.1545e+00	3.1202e-02	{"n_iterations":4,"converged":true,"exploded":false}	NA	4453	9.8305e-01
SFRP1	2.0946e-02	9.7230e-03	2.1542e+00	3.1222e-02	{"n_iterations":6,"converged":true,"exploded":false}	NA	14322	9.8305e-01
HSDL1	-5.0065e-03	2.3255e-03	-2.1529e+00	3.1329e-02	{"n_iterations":3,"converged":true,"exploded":false}	NA	7136	9.8380e-01
IL17RC	-5.3668e-03	2.4934e-03	-2.1524e+00	3.1365e-02	{"n_iterations":5,"converged":true,"exploded":false}	NA	7405	9.8380e-01
MDC1	-4.7014e-03	2.1847e-03	-2.1519e+00	3.1403e-02	{"n_iterations":4,"converged":true,"exploded":false}	NA	9188	9.8380e-01
SELENOV	1.2571e-02	5.8461e-03	2.1504e+00	3.1522e-02	{"n_iterations":5,"converged":true,"exploded":false}	NA	14180	9.8590e-01
WDR6	1.0562e-02	4.9168e-03	2.1482e+00	3.1697e-02	{"n_iterations":5,"converged":true,"exploded":false}	NA	17817	9.8972e-01
C5orf46	-1.8680e-03	8.7003e-04	-2.1470e+00	3.1790e-02	{"n_iterations":4,"converged":true,"exploded":false}	NA	1965	9.9099e-01
MLLT11	2.7531e-02	1.2852e-02	2.1421e+00	3.2184e-02	{"n_iterations":7,"converged":true,"exploded":false}	NA	9438	9.9442e-01
BCL7C	-4.7251e-02	2.2068e-02	-2.1412e+00	3.2262e-02	{"n_iterations":5,"converged":true,"exploded":false}	NA	1478	9.9442e-01
PLEKHF2	2.5600e-02	1.1959e-02	2.1406e+00	3.2309e-02	{"n_iterations":7,"converged":true,"exploded":false}	NA	12064	9.9442e-01
YPEL5	2.5306e-02	1.1829e-02	2.1394e+00	3.2404e-02	{"n_iterations":7,"converged":true,"exploded":false}	NA	17993	9.9442e-01
DEPDC4	8.8973e-03	4.1633e-03	2.1371e+00	3.2593e-02	{"n_iterations":4,"converged":true,"exploded":false}	NA	4131	9.9442e-01
MOCS3	3.6250e-03	1.6967e-03	2.1364e+00	3.2643e-02	{"n_iterations":4,"converged":true,"exploded":false}	NA	9505	9.9442e-01
RNF8	1.4230e-02	6.6636e-03	2.1355e+00	3.2719e-02	{"n_iterations":4,"converged":true,"exploded":false}	NA	13617	9.9442e-01
SIRT2	1.0961e-02	5.1336e-03	2.1351e+00	3.2755e-02	{"n_iterations":5,"converged":true,"exploded":false}	NA	14490	9.9442e-01
CNN2	5.6231e-03	2.6345e-03	2.1344e+00	3.2808e-02	{"n_iterations":4,"converged":true,"exploded":false}	NA	3264	9.9442e-01
SACM1L	4.9954e-03	2.3418e-03	2.1331e+00	3.2913e-02	{"n_iterations":4,"converged":true,"exploded":false}	CNS	13943	9.9442e-01
ZBTB24	1.0328e-02	4.8417e-03	2.1330e+00	3.2922e-02	{"n_iterations":5,"converged":true,"exploded":false}	NA	18037	9.9442e-01
CLEC3B	-3.3119e-02	1.5530e-02	-2.1325e+00	3.2964e-02	{"n_iterations":4,"converged":true,"exploded":false}	NA	3153	9.9442e-01
LCE2C	2.7837e-02	1.3063e-02	2.1309e+00	3.3094e-02	{"n_iterations":7,"converged":true,"exploded":false}	NA	8425	9.9442e-01
YARS1	1.0504e-02	4.9298e-03	2.1307e+00	3.3111e-02	{"n_iterations":5,"converged":true,"exploded":false}	NA	17963	9.9442e-01
SH3D19	-9.7250e-03	4.5674e-03	-2.1292e+00	3.3237e-02	{"n_iterations":4,"converged":true,"exploded":false}	NA	14387	9.9442e-01
SHMT2	1.5393e-02	7.2308e-03	2.1288e+00	3.3273e-02	{"n_iterations":6,"converged":true,"exploded":false}	NA	14436	9.9442e-01
MUC1	-4.7492e-02	2.2310e-02	-2.1288e+00	3.3274e-02	{"n_iterations":6,"converged":true,"exploded":false}	NA	9820	9.9442e-01
SNTG2	-2.6891e-03	1.2633e-03	-2.1287e+00	3.3282e-02	{"n_iterations":4,"converged":true,"exploded":false}	NA	15098	9.9442e-01
OSBPL11	2.1383e-02	1.0048e-02	2.1281e+00	3.3325e-02	{"n_iterations":6,"converged":true,"exploded":false}	NA	11222	9.9442e-01
MORN4	6.0486e-03	2.8430e-03	2.1275e+00	3.3375e-02	{"n_iterations":4,"converged":true,"exploded":false}	NA	9524	9.9442e-01
TBC1D21	8.7758e-03	4.1287e-03	2.1256e+00	3.3539e-02	{"n_iterations":4,"converged":true,"exploded":false}	NA	15941	9.9442e-01
GOLGA6L6	1.4640e-03	6.8875e-04	2.1256e+00	3.3539e-02	{"n_iterations":4,"converged":true,"exploded":false}	NA	6293	9.9442e-01
PARP12	4.1492e-03	1.9526e-03	2.1250e+00	3.3585e-02	{"n_iterations":4,"converged":true,"exploded":false}	NA	11422	9.9442e-01
ZCCHC2	1.8335e-03	8.6297e-04	2.1247e+00	3.3612e-02	{"n_iterations":4,"converged":true,"exploded":false}	NA	18096	9.9442e-01
CASTOR1	1.0165e-02	4.7857e-03	2.1241e+00	3.3661e-02	{"n_iterations":4,"converged":true,"exploded":false}	NA	2211	9.9442e-01
HDAC6	1.3506e-02	6.3599e-03	2.1236e+00	3.3704e-02	{"n_iterations":4,"converged":true,"exploded":false}	NA	6810	9.9442e-01
TMEM70	-8.1248e-03	3.8276e-03	-2.1227e+00	3.3780e-02	{"n_iterations":4,"converged":true,"exploded":false}	NA	16619	9.9442e-01
SAMM50	-2.8284e-03	1.3328e-03	-2.1222e+00	3.3823e-02	{"n_iterations":4,"converged":true,"exploded":false}	NA	13970	9.9442e-01
HOXC10	2.3868e-02	1.1250e-02	2.1216e+00	3.3868e-02	{"n_iterations":7,"converged":true,"exploded":false}	NA	7052	9.9442e-01
CD1C	-1.7104e-02	8.0647e-03	-2.1208e+00	3.3935e-02	{"n_iterations":5,"converged":true,"exploded":false}	NA	2519	9.9442e-01
KREMEN2	-2.0016e-02	9.4433e-03	-2.1196e+00	3.4044e-02	{"n_iterations":4,"converged":true,"exploded":false}	NA	8181	9.9442e-01
TMEM198	-1.7002e-02	8.0305e-03	-2.1171e+00	3.4250e-02	{"n_iterations":5,"converged":true,"exploded":false}	NA	16506	9.9442e-01
SPC24	-1.1528e-02	5.4474e-03	-2.1163e+00	3.4321e-02	{"n_iterations":4,"converged":true,"exploded":false}	NA	15273	9.9442e-01
ZNF787	6.5945e-03	3.1168e-03	2.1158e+00	3.4366e-02	{"n_iterations":4,"converged":true,"exploded":false}	NA	18678	9.9442e-01
CBX2	-1.3628e-02	6.4420e-03	-2.1155e+00	3.4388e-02	{"n_iterations":4,"converged":true,"exploded":false}	NA	2256	9.9442e-01
ZNF254	6.5927e-03	3.1167e-03	2.1153e+00	3.4404e-02	{"n_iterations":4,"converged":true,"exploded":false}	NA	18310	9.9442e-01
PRM3	-1.5734e-02	7.4384e-03	-2.1152e+00	3.4411e-02	{"n_iterations":5,"converged":true,"exploded":false}	NA	12574	9.9442e-01
DUOX1	4.0724e-03	1.9254e-03	2.1151e+00	3.4425e-02	{"n_iterations":4,"converged":true,"exploded":false}	NA	4516	9.9442e-01
TSLP	-1.2354e-02	5.8438e-03	-2.1140e+00	3.4517e-02	{"n_iterations":4,"converged":true,"exploded":false}	NA	17084	9.9442e-01
DPM1	2.5085e-03	1.1867e-03	2.1138e+00	3.4530e-02	{"n_iterations":4,"converged":true,"exploded":false}	NA	4436	9.9442e-01
LDLRAP1	-1.4179e-02	6.7086e-03	-2.1136e+00	3.4551e-02	{"n_iterations":4,"converged":true,"exploded":false}	NA	8470	9.9442e-01
LTF	2.5536e-03	1.2084e-03	2.1132e+00	3.4580e-02	{"n_iterations":4,"converged":true,"exploded":false}	NA	8826	9.9442e-01
CA6	-4.9315e-03	2.3340e-03	-2.1129e+00	3.4609e-02	{"n_iterations":4,"converged":true,"exploded":false}	NA	2032	9.9442e-01
SMR3A	-1.4239e-02	6.7392e-03	-2.1128e+00	3.4615e-02	{"n_iterations":4,"converged":true,"exploded":false}	NA	15034	9.9442e-01
CAMLG	1.2009e-02	5.6849e-03	2.1125e+00	3.4646e-02	{"n_iterations":5,"converged":true,"exploded":false}	NA	2130	9.9442e-01
OR5B17	1.6482e-02	7.8053e-03	2.1116e+00	3.4721e-02	{"n_iterations":5,"converged":true,"exploded":false}	NA	11098	9.9442e-01
PSPC1	1.0147e-02	4.8076e-03	2.1105e+00	3.4811e-02	{"n_iterations":4,"converged":true,"exploded":false}	NA	12775	9.9442e-01
DPPA3	2.1842e-02	1.0350e-02	2.1104e+00	3.4820e-02	{"n_iterations":7,"converged":true,"exploded":false}	NA	4447	9.9442e-01
CRIP3	6.2043e-03	2.9403e-03	2.1101e+00	3.4852e-02	{"n_iterations":4,"converged":true,"exploded":false}	NA	3558	9.9442e-01
REG1B	-5.3688e-03	2.5444e-03	-2.1101e+00	3.4853e-02	{"n_iterations":4,"converged":true,"exploded":false}	NA	13299	9.9442e-01
AARSD1	1.0818e-02	5.1297e-03	2.1088e+00	3.4958e-02	{"n_iterations":6,"converged":true,"exploded":false}	NA	23	9.9442e-01
FABP2	-1.1100e-02	5.2643e-03	-2.1086e+00	3.4979e-02	{"n_iterations":4,"converged":true,"exploded":false}	NA	5154	9.9442e-01
SIRPB2	9.2948e-03	4.4084e-03	2.1084e+00	3.4996e-02	{"n_iterations":4,"converged":true,"exploded":false}	NA	14486	9.9442e-01
TRIP4	-1.8191e-01	8.6291e-02	-2.1081e+00	3.5020e-02	{"n_iterations":8,"converged":true,"exploded":false}	NA	17004	9.9442e-01
TPGS1	-6.3244e-03	3.0024e-03	-2.1065e+00	3.5162e-02	{"n_iterations":4,"converged":true,"exploded":false}	NA	16825	9.9442e-01
WTAP	4.0012e-03	1.8996e-03	2.1064e+00	3.5174e-02	{"n_iterations":4,"converged":true,"exploded":false}	NA	17901	9.9442e-01
SMAGP	1.8205e-02	8.6437e-03	2.1061e+00	3.5195e-02	{"n_iterations":7,"converged":true,"exploded":false}	NA	14954	9.9442e-01
BPIFA1	-1.1120e-02	5.2808e-03	-2.1057e+00	3.5228e-02	{"n_iterations":4,"converged":true,"exploded":false}	NA	1615	9.9442e-01
EXOG	-6.0118e-03	2.8555e-03	-2.1054e+00	3.5259e-02	{"n_iterations":5,"converged":true,"exploded":false}	NA	5105	9.9442e-01
IL1RL2	-3.4812e-02	1.6537e-02	-2.1051e+00	3.5282e-02	{"n_iterations":5,"converged":true,"exploded":false}	NA	7423	9.9442e-01
TLDC2	-5.6100e-03	2.6652e-03	-2.1049e+00	3.5298e-02	{"n_iterations":4,"converged":true,"exploded":false}	NA	16330	9.9442e-01
RBL1	1.0876e-02	5.1682e-03	2.1044e+00	3.5343e-02	{"n_iterations":5,"converged":true,"exploded":false}	NA	13191	9.9442e-01
PDXDC1	2.0727e-03	9.8511e-04	2.1041e+00	3.5372e-02	{"n_iterations":4,"converged":true,"exploded":false}	NA	11673	9.9442e-01
TMUB2	-4.0653e-03	1.9324e-03	-2.1038e+00	3.5397e-02	{"n_iterations":4,"converged":true,"exploded":false}	NA	16679	9.9442e-01
OR2B11	-1.6349e-03	7.7728e-04	-2.1033e+00	3.5439e-02	{"n_iterations":4,"converged":true,"exploded":false}	NA	10940	9.9442e-01
SV2B	-5.2527e-03	2.4982e-03	-2.1026e+00	3.5504e-02	{"n_iterations":4,"converged":true,"exploded":false}	NA	15723	9.9442e-01
FAM114A2	-4.9276e-03	2.3449e-03	-2.1014e+00	3.5602e-02	{"n_iterations":4,"converged":true,"exploded":false}	NA	5187	9.9442e-01
SCARA3	1.0671e-02	5.0783e-03	2.1013e+00	3.5618e-02	{"n_iterations":4,"converged":true,"exploded":false}	NA	14027	9.9442e-01
REPS2	1.2347e-02	5.8767e-03	2.1010e+00	3.5644e-02	{"n_iterations":5,"converged":true,"exploded":false}	NA	13318	9.9442e-01
CFDP1	-5.4068e-02	2.5748e-02	-2.0999e+00	3.5741e-02	{"n_iterations":7,"converged":true,"exploded":false}	NA	2901	9.9442e-01
ZNF570	1.4470e-02	6.8916e-03	2.0997e+00	3.5758e-02	{"n_iterations":6,"converged":true,"exploded":false}	NA	18513	9.9442e-01
VPS26B	1.5289e-02	7.2896e-03	2.0974e+00	3.5960e-02	{"n_iterations":5,"converged":true,"exploded":false}	NA	17687	9.9442e-01
EVC	3.0942e-03	1.4763e-03	2.0959e+00	3.6087e-02	{"n_iterations":4,"converged":true,"exploded":false}	NA	5076	9.9442e-01
AKAP9	-2.3584e-03	1.1260e-03	-2.0946e+00	3.6208e-02	{"n_iterations":4,"converged":true,"exploded":false}	NA	504	9.9442e-01
MCM9	3.2054e-03	1.5305e-03	2.0943e+00	3.6232e-02	{"n_iterations":4,"converged":true,"exploded":false}	NA	9172	9.9442e-01
ACAP2	-1.0052e-02	4.8025e-03	-2.0930e+00	3.6345e-02	{"n_iterations":4,"converged":true,"exploded":false}	NA	132	9.9442e-01
PMEPA1	8.1347e-03	3.8869e-03	2.0929e+00	3.6362e-02	{"n_iterations":4,"converged":true,"exploded":false}	NA	12143	9.9442e-01
LAG3	1.7727e-02	8.4730e-03	2.0921e+00	3.6428e-02	{"n_iterations":6,"converged":true,"exploded":false}	NA	8357	9.9442e-01
TMC2	-3.7300e-03	1.7847e-03	-2.0899e+00	3.6623e-02	{"n_iterations":4,"converged":true,"exploded":false}	NA	16381	9.9442e-01
NOS1	6.9264e-03	3.3154e-03	2.0891e+00	3.6695e-02	{"n_iterations":4,"converged":true,"exploded":false}	NA	10449	9.9442e-01
POLR1A	3.8944e-03	1.8644e-03	2.0888e+00	3.6727e-02	{"n_iterations":4,"converged":true,"exploded":false}	NA	12227	9.9442e-01
CPEB1	9.4536e-03	4.5279e-03	2.0878e+00	3.6812e-02	{"n_iterations":4,"converged":true,"exploded":false}	NA	3472	9.9442e-01
SMAD1	1.7087e-02	8.1852e-03	2.0875e+00	3.6842e-02	{"n_iterations":5,"converged":true,"exploded":false}	NA	14946	9.9442e-01
AUH	-1.6634e-02	7.9720e-03	-2.0865e+00	3.6932e-02	{"n_iterations":4,"converged":true,"exploded":false}	NA	1324	9.9442e-01
SHC4	1.4952e-02	7.1662e-03	2.0865e+00	3.6934e-02	{"n_iterations":6,"converged":true,"exploded":false}	NA	14412	9.9442e-01
UBA6	-6.6663e-03	3.1960e-03	-2.0858e+00	3.6995e-02	{"n_iterations":4,"converged":true,"exploded":false}	NA	17301	9.9442e-01
MSRB3	9.7656e-03	4.6862e-03	2.0839e+00	3.7171e-02	{"n_iterations":5,"converged":true,"exploded":false}	NA	9725	9.9442e-01
SPATA31A1	5.0832e-03	2.4395e-03	2.0837e+00	3.7188e-02	{"n_iterations":4,"converged":true,"exploded":false}	NA	15246	9.9442e-01
PIK3CB	1.4886e-02	7.1442e-03	2.0837e+00	3.7191e-02	{"n_iterations":6,"converged":true,"exploded":false}	NA	11905	9.9442e-01
MEI4	-1.0620e-03	5.1002e-04	-2.0823e+00	3.7315e-02	{"n_iterations":4,"converged":true,"exploded":false}	NA	9253	9.9442e-01
CDK20	9.0276e-03	4.3355e-03	2.0823e+00	3.7320e-02	{"n_iterations":5,"converged":true,"exploded":false}	NA	2681	9.9442e-01
ENTPD1	1.7244e-03	8.2818e-04	2.0822e+00	3.7325e-02	{"n_iterations":4,"converged":true,"exploded":false}	NA	4901	9.9442e-01
OR6T1	1.1981e-02	5.7545e-03	2.0821e+00	3.7333e-02	{"n_iterations":5,"converged":true,"exploded":false}	NA	11158	9.9442e-01
MCF2L	-2.0800e-03	9.9899e-04	-2.0821e+00	3.7336e-02	{"n_iterations":4,"converged":true,"exploded":false}	NA	9156	9.9442e-01
MANSC1	1.5297e-02	7.3490e-03	2.0815e+00	3.7385e-02	{"n_iterations":6,"converged":true,"exploded":false}	NA	8994	9.9442e-01
GCAT	-3.7223e-03	1.7885e-03	-2.0813e+00	3.7408e-02	{"n_iterations":4,"converged":true,"exploded":false}	NA	6002	9.9442e-01
SPACA7	3.7559e-03	1.8049e-03	2.0809e+00	3.7440e-02	{"n_iterations":4,"converged":true,"exploded":false}	NA	15205	9.9442e-01
STK24	-8.8141e-03	4.2358e-03	-2.0809e+00	3.7447e-02	{"n_iterations":4,"converged":true,"exploded":false}	NA	15581	9.9442e-01
MYH9	1.0534e-02	5.0627e-03	2.0806e+00	3.7467e-02	{"n_iterations":5,"converged":true,"exploded":false}	NA	9895	9.9442e-01
ZNF202	-3.7116e-03	1.7840e-03	-2.0805e+00	3.7483e-02	{"n_iterations":3,"converged":true,"exploded":false}	NA	18276	9.9442e-01
SPDYA	2.2261e-02	1.0703e-02	2.0799e+00	3.7532e-02	{"n_iterations":6,"converged":true,"exploded":false}	NA	15280	9.9442e-01
LBHD1	5.8605e-03	2.8185e-03	2.0793e+00	3.7586e-02	{"n_iterations":4,"converged":true,"exploded":false}	NA	8409	9.9442e-01
WWC3	-1.1267e-02	5.4196e-03	-2.0789e+00	3.7625e-02	{"n_iterations":5,"converged":true,"exploded":false}	NA	17905	9.9442e-01
RBBP8NL	-3.9806e-03	1.9161e-03	-2.0774e+00	3.7765e-02	{"n_iterations":4,"converged":true,"exploded":false}	NA	13182	9.9442e-01
LRRC46	2.7498e-03	1.3244e-03	2.0763e+00	3.7869e-02	{"n_iterations":4,"converged":true,"exploded":false}	NA	8742	9.9442e-01
POLR2G	1.7086e-02	8.2307e-03	2.0758e+00	3.7908e-02	{"n_iterations":7,"converged":true,"exploded":false}	NA	12241	9.9442e-01
SLC9A2	-1.4344e-02	6.9115e-03	-2.0754e+00	3.7953e-02	{"n_iterations":4,"converged":true,"exploded":false}	NA	14888	9.9442e-01
COL6A6	3.1049e-03	1.4962e-03	2.0751e+00	3.7973e-02	{"n_iterations":4,"converged":true,"exploded":false}	NA	3366	9.9442e-01
AHCTF1	3.0031e-03	1.4476e-03	2.0745e+00	3.8028e-02	{"n_iterations":4,"converged":true,"exploded":false}	NA	451	9.9442e-01
C10orf88	1.2859e-02	6.1998e-03	2.0742e+00	3.8064e-02	{"n_iterations":6,"converged":true,"exploded":false}	NA	1727	9.9442e-01
PCGF2	1.4574e-02	7.0265e-03	2.0741e+00	3.8066e-02	{"n_iterations":5,"converged":true,"exploded":false}	NA	11550	9.9442e-01
CD99	3.1545e-03	1.5213e-03	2.0735e+00	3.8122e-02	{"n_iterations":4,"converged":true,"exploded":false}	NA	2591	9.9442e-01
RNF103	-9.1952e-03	4.4348e-03	-2.0734e+00	3.8134e-02	{"n_iterations":4,"converged":true,"exploded":false}	NA	13536	9.9442e-01
PRR30	-1.1396e-02	5.4985e-03	-2.0726e+00	3.8208e-02	{"n_iterations":4,"converged":true,"exploded":false}	NA	12642	9.9442e-01
ITIH4	6.3650e-03	3.0738e-03	2.0707e+00	3.8385e-02	{"n_iterations":4,"converged":true,"exploded":false}	NA	7685	9.9442e-01
ZNF35	1.9084e-02	9.2212e-03	2.0696e+00	3.8490e-02	{"n_iterations":6,"converged":true,"exploded":false}	NA	18371	9.9442e-01
HOMER1	-1.9201e-02	9.2814e-03	-2.0688e+00	3.8566e-02	{"n_iterations":5,"converged":true,"exploded":false}	NA	7021	9.9442e-01
OR13C2	-9.5337e-03	4.6089e-03	-2.0685e+00	3.8589e-02	{"n_iterations":4,"converged":true,"exploded":false}	NA	10888	9.9442e-01
IRAK1BP1	2.7127e-03	1.3118e-03	2.0679e+00	3.8647e-02	{"n_iterations":4,"converged":true,"exploded":false}	NA	7601	9.9442e-01
ITGB5	1.0596e-02	5.1291e-03	2.0660e+00	3.8833e-02	{"n_iterations":5,"converged":true,"exploded":false}	NA	7677	9.9442e-01
NRTN	-2.6986e-02	1.3062e-02	-2.0659e+00	3.8836e-02	{"n_iterations":4,"converged":true,"exploded":false}	NA	10590	9.9442e-01
PLTP	1.3732e-02	6.6472e-03	2.0659e+00	3.8840e-02	{"n_iterations":6,"converged":true,"exploded":false}	NA	12125	9.9442e-01
KLHL32	1.4244e-02	6.8956e-03	2.0657e+00	3.8861e-02	{"n_iterations":6,"converged":true,"exploded":false}	NA	8103	9.9442e-01
GPR180	3.6062e-03	1.7460e-03	2.0654e+00	3.8881e-02	{"n_iterations":4,"converged":true,"exploded":false}	NA	6407	9.9442e-01
PIK3R4	-6.5763e-02	3.1844e-02	-2.0651e+00	3.8910e-02	{"n_iterations":6,"converged":true,"exploded":false}	NA	11912	9.9442e-01
PPA2	-4.2074e-03	2.0381e-03	-2.0644e+00	3.8983e-02	{"n_iterations":4,"converged":true,"exploded":false}	NA	12315	9.9442e-01
SFSWAP	1.0461e-02	5.0757e-03	2.0610e+00	3.9305e-02	{"n_iterations":5,"converged":true,"exploded":false}	NA	14326	9.9442e-01
CCL5	1.2630e-02	6.1303e-03	2.0603e+00	3.9374e-02	{"n_iterations":5,"converged":true,"exploded":false}	NA	2435	9.9442e-01
PCDH19	1.9160e-02	9.3026e-03	2.0597e+00	3.9431e-02	{"n_iterations":5,"converged":true,"exploded":false}	NA	11488	9.9442e-01
UBE2V2	1.2703e-02	6.1676e-03	2.0596e+00	3.9433e-02	{"n_iterations":5,"converged":true,"exploded":false}	NA	17348	9.9442e-01
PODXL	5.0335e-03	2.4470e-03	2.0570e+00	3.9686e-02	{"n_iterations":4,"converged":true,"exploded":false}	NA	12195	9.9442e-01
DHX29	1.3123e-02	6.3826e-03	2.0561e+00	3.9773e-02	{"n_iterations":5,"converged":true,"exploded":false}	NA	4192	9.9442e-01
CYB5RL	-4.0052e-03	1.9485e-03	-2.0556e+00	3.9823e-02	{"n_iterations":4,"converged":true,"exploded":false}	NA	3811	9.9442e-01
CDH11	-3.3313e-03	1.6213e-03	-2.0548e+00	3.9902e-02	{"n_iterations":4,"converged":true,"exploded":false}	NA	2639	9.9442e-01
RBMS1	-2.4457e-02	1.1903e-02	-2.0547e+00	3.9904e-02	{"n_iterations":5,"converged":true,"exploded":false}	NA	13231	9.9442e-01
PRELID3A	8.4368e-03	4.1069e-03	2.0543e+00	3.9948e-02	{"n_iterations":4,"converged":true,"exploded":false}	NA	12513	9.9442e-01
CREG1	7.6706e-03	3.7351e-03	2.0537e+00	4.0009e-02	{"n_iterations":4,"converged":true,"exploded":false}	NA	3546	9.9442e-01
CASP7	7.0814e-03	3.4485e-03	2.0535e+00	4.0028e-02	{"n_iterations":4,"converged":true,"exploded":false}	NA	2202	9.9442e-01
SLC10A2	-8.0997e-03	3.9445e-03	-2.0534e+00	4.0034e-02	{"n_iterations":5,"converged":true,"exploded":false}	NA	14528	9.9442e-01
APOL5	-8.7559e-03	4.2656e-03	-2.0527e+00	4.0105e-02	{"n_iterations":4,"converged":true,"exploded":false}	NA	870	9.9442e-01
NDUFB1	2.2215e-03	1.0834e-03	2.0505e+00	4.0314e-02	{"n_iterations":3,"converged":true,"exploded":false}	NA	10155	9.9442e-01
CCDC82	2.5860e-03	1.2614e-03	2.0500e+00	4.0363e-02	{"n_iterations":4,"converged":true,"exploded":false}	NA	2384	9.9442e-01
FAM169A	1.0975e-02	5.3566e-03	2.0488e+00	4.0478e-02	{"n_iterations":4,"converged":true,"exploded":false}	NA	5230	9.9442e-01
THEMIS2	-1.1530e-02	5.6315e-03	-2.0474e+00	4.0623e-02	{"n_iterations":4,"converged":true,"exploded":false}	NA	16237	9.9442e-01
HPS1	-2.5807e-03	1.2610e-03	-2.0465e+00	4.0702e-02	{"n_iterations":4,"converged":true,"exploded":false}	NA	7083	9.9442e-01
RALYL	1.1187e-02	5.4681e-03	2.0459e+00	4.0767e-02	{"n_iterations":5,"converged":true,"exploded":false}	NA	13093	9.9442e-01
SCN11A	-1.4842e-02	7.2553e-03	-2.0457e+00	4.0789e-02	{"n_iterations":5,"converged":true,"exploded":false}	NA	14063	9.9442e-01
ANXA5	7.7807e-03	3.8050e-03	2.0448e+00	4.0870e-02	{"n_iterations":4,"converged":true,"exploded":false}	NA	774	9.9442e-01
KBTBD11	-3.6000e-02	1.7606e-02	-2.0448e+00	4.0879e-02	{"n_iterations":6,"converged":true,"exploded":false}	NA	7792	9.9442e-01
H4C3	1.6350e-02	7.9975e-03	2.0444e+00	4.0912e-02	{"n_iterations":6,"converged":true,"exploded":false}	NA	6721	9.9442e-01
PYGM	-1.3723e-02	6.7149e-03	-2.0436e+00	4.0991e-02	{"n_iterations":5,"converged":true,"exploded":false}	NA	12926	9.9442e-01
MXRA7	2.7999e-03	1.3703e-03	2.0433e+00	4.1020e-02	{"n_iterations":4,"converged":true,"exploded":false}	NA	9855	9.9442e-01
RPL3	1.3607e-02	6.6608e-03	2.0428e+00	4.1068e-02	{"n_iterations":4,"converged":true,"exploded":false}	NA	13696	9.9442e-01
XPO6	-5.9959e-02	2.9371e-02	-2.0414e+00	4.1207e-02	{"n_iterations":6,"converged":true,"exploded":false}	NA	17943	9.9442e-01
FREM2	-2.7234e-03	1.3346e-03	-2.0406e+00	4.1293e-02	{"n_iterations":4,"converged":true,"exploded":false}	NA	5756	9.9442e-01
PPP1R10	2.2568e-02	1.1062e-02	2.0402e+00	4.1332e-02	{"n_iterations":6,"converged":true,"exploded":false}	NA	12375	9.9442e-01
UBAP2	4.7552e-03	2.3309e-03	2.0401e+00	4.1337e-02	{"n_iterations":4,"converged":true,"exploded":false}	NA	17309	9.9442e-01
NTN1	3.0258e-03	1.4835e-03	2.0397e+00	4.1384e-02	{"n_iterations":3,"converged":true,"exploded":false}	NA	10638	9.9442e-01
HORMAD2	8.6180e-03	4.2252e-03	2.0396e+00	4.1386e-02	{"n_iterations":5,"converged":true,"exploded":false}	NA	7030	9.9442e-01
TDG	-7.7238e-03	3.7876e-03	-2.0392e+00	4.1427e-02	{"n_iterations":4,"converged":true,"exploded":false}	NA	16057	9.9442e-01
VAV1	2.0441e-02	1.0025e-02	2.0390e+00	4.1453e-02	{"n_iterations":6,"converged":true,"exploded":false}	NA	17619	9.9442e-01
SLC33A1	7.7616e-03	3.8080e-03	2.0382e+00	4.1525e-02	{"n_iterations":4,"converged":true,"exploded":false}	NA	14725	9.9442e-01
TAMALIN	-3.3891e-02	1.6633e-02	-2.0376e+00	4.1586e-02	{"n_iterations":5,"converged":true,"exploded":false}	NA	15868	9.9442e-01
RTL8A	5.4747e-03	2.6874e-03	2.0372e+00	4.1634e-02	{"n_iterations":4,"converged":true,"exploded":false}	NA	13855	9.9442e-01
BEST3	2.7077e-03	1.3293e-03	2.0370e+00	4.1652e-02	{"n_iterations":4,"converged":true,"exploded":false}	NA	1507	9.9442e-01
LYG1	7.6561e-03	3.7602e-03	2.0361e+00	4.1741e-02	{"n_iterations":5,"converged":true,"exploded":false}	NA	8859	9.9442e-01
ACSBG1	-1.2149e-02	5.9743e-03	-2.0336e+00	4.1990e-02	{"n_iterations":4,"converged":true,"exploded":false}	NA	184	9.9442e-01
CCSER2	1.3024e-02	6.4073e-03	2.0327e+00	4.2087e-02	{"n_iterations":5,"converged":true,"exploded":false}	NA	2493	9.9442e-01
OXA1L	7.0578e-03	3.4731e-03	2.0322e+00	4.2138e-02	{"n_iterations":4,"converged":true,"exploded":false}	NA	11280	9.9442e-01
CCL22	7.8938e-03	3.8854e-03	2.0316e+00	4.2190e-02	{"n_iterations":4,"converged":true,"exploded":false}	NA	2424	9.9442e-01
TRPM6	7.2252e-03	3.5576e-03	2.0309e+00	4.2267e-02	{"n_iterations":5,"converged":true,"exploded":false}	NA	17046	9.9442e-01
SOX12	1.6484e-02	8.1180e-03	2.0305e+00	4.2305e-02	{"n_iterations":5,"converged":true,"exploded":false}	NA	15172	9.9442e-01
CTBP1	8.1376e-03	4.0082e-03	2.0302e+00	4.2333e-02	{"n_iterations":4,"converged":true,"exploded":false}	NA	3689	9.9442e-01
PGRMC2	1.7362e-02	8.5547e-03	2.0295e+00	4.2411e-02	{"n_iterations":5,"converged":true,"exploded":false}	NA	11790	9.9442e-01
CCDC153	-1.9003e-02	9.3657e-03	-2.0290e+00	4.2460e-02	{"n_iterations":5,"converged":true,"exploded":false}	NA	2307	9.9442e-01
SFMBT2	-8.9983e-03	4.4359e-03	-2.0285e+00	4.2507e-02	{"n_iterations":4,"converged":true,"exploded":false}	NA	14318	9.9442e-01
POLR2A	1.0826e-02	5.3387e-03	2.0278e+00	4.2582e-02	{"n_iterations":5,"converged":true,"exploded":false}	NA	12235	9.9442e-01
SFXN5	5.5676e-03	2.7458e-03	2.0277e+00	4.2595e-02	{"n_iterations":4,"converged":true,"exploded":false}	NA	14340	9.9442e-01
RLF	1.1905e-02	5.8716e-03	2.0276e+00	4.2606e-02	{"n_iterations":4,"converged":true,"exploded":false}	NA	13498	9.9442e-01
ABHD16B	1.0903e-02	5.3783e-03	2.0271e+00	4.2650e-02	{"n_iterations":4,"converged":true,"exploded":false}	NA	87	9.9442e-01
PBK	2.6684e-03	1.3170e-03	2.0262e+00	4.2747e-02	{"n_iterations":4,"converged":true,"exploded":false}	NA	11461	9.9442e-01
SPRR4	-2.8611e-02	1.4122e-02	-2.0259e+00	4.2770e-02	{"n_iterations":5,"converged":true,"exploded":false}	NA	15368	9.9442e-01
MED13L	7.8801e-03	3.8903e-03	2.0256e+00	4.2808e-02	{"n_iterations":4,"converged":true,"exploded":false}	NA	9217	9.9442e-01
FAM189A1	-4.6086e-03	2.2761e-03	-2.0248e+00	4.2889e-02	{"n_iterations":4,"converged":true,"exploded":false}	NA	5255	9.9442e-01
IFT81	-5.2781e-03	2.6080e-03	-2.0239e+00	4.2985e-02	{"n_iterations":4,"converged":true,"exploded":false}	NA	7326	9.9442e-01
DDX55	-1.7442e-03	8.6269e-04	-2.0219e+00	4.3192e-02	{"n_iterations":4,"converged":true,"exploded":false}	NA	4058	9.9442e-01
SHISA6	8.1223e-03	4.0181e-03	2.0215e+00	4.3233e-02	{"n_iterations":4,"converged":true,"exploded":false}	NA	14424	9.9442e-01
NAA60	-9.0175e-03	4.4653e-03	-2.0195e+00	4.3439e-02	{"n_iterations":4,"converged":true,"exploded":false}	NA	9985	9.9442e-01
TNS2	9.7675e-03	4.8373e-03	2.0192e+00	4.3467e-02	{"n_iterations":5,"converged":true,"exploded":false}	NA	16758	9.9442e-01
OAS1	1.3972e-03	6.9218e-04	2.0186e+00	4.3530e-02	{"n_iterations":4,"converged":true,"exploded":false}	NA	10750	9.9442e-01
C12orf56	-9.1177e-03	4.5193e-03	-2.0175e+00	4.3640e-02	{"n_iterations":4,"converged":true,"exploded":false}	NA	1760	9.9442e-01
ZNF93	4.9554e-03	2.4563e-03	2.0175e+00	4.3646e-02	{"n_iterations":4,"converged":true,"exploded":false}	NA	18731	9.9442e-01
SLC5A6	-9.0413e-03	4.4820e-03	-2.0172e+00	4.3670e-02	{"n_iterations":4,"converged":true,"exploded":false}	NA	14843	9.9442e-01
KLHL17	-1.8625e-02	9.2337e-03	-2.0170e+00	4.3692e-02	{"n_iterations":5,"converged":true,"exploded":false}	NA	8088	9.9442e-01
KYAT3	9.0712e-03	4.4981e-03	2.0167e+00	4.3727e-02	{"n_iterations":5,"converged":true,"exploded":false}	NA	8341	9.9442e-01
ZACN	1.9112e-03	9.4794e-04	2.0162e+00	4.3783e-02	{"n_iterations":4,"converged":true,"exploded":false}	NA	18009	9.9442e-01
TCAIM	-1.4590e-02	7.2372e-03	-2.0160e+00	4.3796e-02	{"n_iterations":5,"converged":true,"exploded":false}	NA	16005	9.9442e-01
UBXN11	3.7836e-03	1.8768e-03	2.0160e+00	4.3804e-02	{"n_iterations":4,"converged":true,"exploded":false}	NA	17386	9.9442e-01
SMAD9	9.2595e-03	4.5932e-03	2.0159e+00	4.3806e-02	{"n_iterations":5,"converged":true,"exploded":false}	NA	14953	9.9442e-01
YAE1	8.7805e-03	4.3584e-03	2.0146e+00	4.3944e-02	{"n_iterations":4,"converged":true,"exploded":false}	NA	17960	9.9442e-01
MATK	1.4190e-02	7.0456e-03	2.0141e+00	4.4004e-02	{"n_iterations":5,"converged":true,"exploded":false}	NA	9108	9.9442e-01
PPEF1	-1.4493e-02	7.1977e-03	-2.0135e+00	4.4057e-02	{"n_iterations":4,"converged":true,"exploded":false}	NA	12329	9.9442e-01
SLC9A8	2.9114e-03	1.4460e-03	2.0135e+00	4.4064e-02	{"n_iterations":4,"converged":true,"exploded":false}	NA	14896	9.9442e-01
ELP5	-3.2830e-02	1.6307e-02	-2.0133e+00	4.4088e-02	{"n_iterations":5,"converged":true,"exploded":false}	NA	4836	9.9442e-01
ZEB2	-4.9083e-02	2.4399e-02	-2.0117e+00	4.4252e-02	{"n_iterations":6,"converged":true,"exploded":false}	NA	18132	9.9442e-01
DPYSL5	-1.5064e-02	7.4924e-03	-2.0105e+00	4.4375e-02	{"n_iterations":4,"converged":true,"exploded":false}	NA	4462	9.9442e-01
METTL18	1.8403e-02	9.1591e-03	2.0092e+00	4.4515e-02	{"n_iterations":5,"converged":true,"exploded":false}	NA	9287	9.9442e-01
RHOT1	-5.1996e-02	2.5880e-02	-2.0092e+00	4.4519e-02	{"n_iterations":6,"converged":true,"exploded":false}	NA	13442	9.9442e-01
MAU2	-4.8527e-03	2.4154e-03	-2.0091e+00	4.4527e-02	{"n_iterations":4,"converged":true,"exploded":false}	NA	9114	9.9442e-01
GALK2	-5.8714e-03	2.9235e-03	-2.0083e+00	4.4608e-02	{"n_iterations":4,"converged":true,"exploded":false}	NA	5918	9.9442e-01
PPM1D	1.5129e-02	7.5335e-03	2.0083e+00	4.4616e-02	{"n_iterations":5,"converged":true,"exploded":false}	NA	12360	9.9442e-01
CUEDC1	-2.6432e-03	1.3166e-03	-2.0077e+00	4.4678e-02	{"n_iterations":4,"converged":true,"exploded":false}	NA	3747	9.9442e-01
CHAF1A	1.5575e-02	7.7595e-03	2.0072e+00	4.4731e-02	{"n_iterations":5,"converged":true,"exploded":false}	NA	2932	9.9442e-01
IL21R	1.2641e-02	6.2994e-03	2.0067e+00	4.4786e-02	{"n_iterations":5,"converged":true,"exploded":false}	NA	7430	9.9442e-01
SERPINB4	1.0145e-02	5.0582e-03	2.0057e+00	4.4893e-02	{"n_iterations":5,"converged":true,"exploded":false}	NA	14261	9.9442e-01
PDE3A	7.3481e-03	3.6638e-03	2.0056e+00	4.4899e-02	{"n_iterations":4,"converged":true,"exploded":false}	NA	11614	9.9442e-01
SMARCD1	2.2580e-02	1.1259e-02	2.0055e+00	4.4907e-02	{"n_iterations":6,"converged":true,"exploded":false}	NA	14966	9.9442e-01
PLEC	2.0982e-03	1.0463e-03	2.0053e+00	4.4929e-02	{"n_iterations":3,"converged":true,"exploded":false}	NA	12049	9.9442e-01
BLMH	1.0943e-02	5.4578e-03	2.0050e+00	4.4968e-02	{"n_iterations":5,"converged":true,"exploded":false}	NA	1553	9.9442e-01
TARS3	-1.1268e-02	5.6203e-03	-2.0049e+00	4.4975e-02	{"n_iterations":5,"converged":true,"exploded":false}	NA	15889	9.9442e-01
NFE2L1	-3.0289e-02	1.5114e-02	-2.0040e+00	4.5066e-02	{"n_iterations":5,"converged":true,"exploded":false}	NA	10260	9.9442e-01
EIF3E	-4.1253e-03	2.0588e-03	-2.0037e+00	4.5098e-02	{"n_iterations":3,"converged":true,"exploded":false}	NA	4756	9.9442e-01
SEMA3F	1.3956e-02	6.9659e-03	2.0035e+00	4.5119e-02	{"n_iterations":4,"converged":true,"exploded":false}	NA	14191	9.9442e-01
CHI3L2	6.6176e-03	3.3044e-03	2.0027e+00	4.5211e-02	{"n_iterations":4,"converged":true,"exploded":false}	NA	2962	9.9442e-01
ACADVL	1.1721e-02	5.8540e-03	2.0023e+00	4.5255e-02	{"n_iterations":5,"converged":true,"exploded":false}	NA	129	9.9442e-01
PPIF	1.3693e-02	6.8411e-03	2.0016e+00	4.5331e-02	{"n_iterations":6,"converged":true,"exploded":false}	NA	12347	9.9442e-01
EGLN1	1.6463e-02	8.2341e-03	1.9994e+00	4.5564e-02	{"n_iterations":5,"converged":true,"exploded":false}	NA	4711	9.9442e-01
JAG2	1.2321e-02	6.1652e-03	1.9985e+00	4.5667e-02	{"n_iterations":5,"converged":true,"exploded":false}	NA	7723	9.9442e-01
RETREG3	-5.9509e-02	2.9791e-02	-1.9975e+00	4.5769e-02	{"n_iterations":6,"converged":true,"exploded":false}	NA	13331	9.9442e-01
MDFIC	1.2816e-02	6.4164e-03	1.9974e+00	4.5781e-02	{"n_iterations":5,"converged":true,"exploded":false}	NA	9190	9.9442e-01
ZNF34	-5.8096e-02	2.9090e-02	-1.9971e+00	4.5815e-02	{"n_iterations":6,"converged":true,"exploded":false}	NA	18365	9.9442e-01
ARG2	1.1634e-02	5.8257e-03	1.9971e+00	4.5820e-02	{"n_iterations":6,"converged":true,"exploded":false}	NA	920	9.9442e-01
SEMA3A	8.0789e-03	4.0458e-03	1.9969e+00	4.5841e-02	{"n_iterations":4,"converged":true,"exploded":false}	NA	14186	9.9442e-01
F5	3.1842e-03	1.5956e-03	1.9956e+00	4.5973e-02	{"n_iterations":4,"converged":true,"exploded":false}	NA	5142	9.9442e-01
RPL13A	-2.8011e-03	1.4043e-03	-1.9947e+00	4.6073e-02	{"n_iterations":4,"converged":true,"exploded":false}	NA	13676	9.9442e-01
GPR75	1.9317e-02	9.6881e-03	1.9939e+00	4.6160e-02	{"n_iterations":6,"converged":true,"exploded":false}	NA	6437	9.9442e-01
HCFC2	1.5553e-02	7.8028e-03	1.9933e+00	4.6234e-02	{"n_iterations":5,"converged":true,"exploded":false}	NA	6792	9.9442e-01
HJV	7.5217e-03	3.7738e-03	1.9931e+00	4.6245e-02	{"n_iterations":4,"converged":true,"exploded":false}	NA	6928	9.9442e-01
MND1	1.6035e-02	8.0489e-03	1.9921e+00	4.6355e-02	{"n_iterations":6,"converged":true,"exploded":false}	NA	9488	9.9442e-01
SEPTIN4	-3.5111e-03	1.7649e-03	-1.9894e+00	4.6658e-02	{"n_iterations":4,"converged":true,"exploded":false}	NA	14226	9.9442e-01
TCIM	1.8056e-02	9.0761e-03	1.9894e+00	4.6661e-02	{"n_iterations":6,"converged":true,"exploded":false}	NA	16038	9.9442e-01
NFKB2	-2.0729e-02	1.0421e-02	-1.9893e+00	4.6672e-02	{"n_iterations":5,"converged":true,"exploded":false}	NA	10269	9.9442e-01
FERMT1	1.7389e-03	8.7429e-04	1.9889e+00	4.6715e-02	{"n_iterations":4,"converged":true,"exploded":false}	NA	5519	9.9442e-01
MN1	-3.0212e-02	1.5203e-02	-1.9873e+00	4.6890e-02	{"n_iterations":5,"converged":true,"exploded":false}	NA	9486	9.9442e-01
RXYLT1	3.5058e-03	1.7642e-03	1.9872e+00	4.6904e-02	{"n_iterations":4,"converged":true,"exploded":false}	NA	13904	9.9442e-01
SAAL1	8.7841e-03	4.4213e-03	1.9868e+00	4.6948e-02	{"n_iterations":5,"converged":true,"exploded":false}	NA	13941	9.9442e-01
STRA6	-8.2810e-03	4.1703e-03	-1.9857e+00	4.7068e-02	{"n_iterations":4,"converged":true,"exploded":false}	NA	15618	9.9442e-01
KDM2B	1.0740e-02	5.4090e-03	1.9857e+00	4.7070e-02	{"n_iterations":4,"converged":true,"exploded":false}	NA	7926	9.9442e-01
SNAPC3	-6.3871e-03	3.2171e-03	-1.9853e+00	4.7106e-02	{"n_iterations":4,"converged":true,"exploded":false}	NA	15059	9.9442e-01
TEK	-8.9448e-02	4.5077e-02	-1.9843e+00	4.7218e-02	{"n_iterations":6,"converged":true,"exploded":false}	NA	16088	9.9442e-01
KCNK17	1.3557e-02	6.8326e-03	1.9841e+00	4.7241e-02	{"n_iterations":5,"converged":true,"exploded":false}	NA	7865	9.9442e-01
MED4	-2.4966e-02	1.2588e-02	-1.9834e+00	4.7327e-02	{"n_iterations":5,"converged":true,"exploded":false}	NA	9236	9.9442e-01
GLUD1	4.0754e-03	2.0552e-03	1.9830e+00	4.7371e-02	{"n_iterations":4,"converged":true,"exploded":false}	NA	6204	9.9442e-01
FAM161B	8.6537e-03	4.3642e-03	1.9829e+00	4.7380e-02	{"n_iterations":4,"converged":true,"exploded":false}	NA	5218	9.9442e-01
ADD1	-1.8271e-03	9.2172e-04	-1.9823e+00	4.7448e-02	{"n_iterations":4,"converged":true,"exploded":false}	NA	317	9.9442e-01
SERPINH1	1.2188e-02	6.1488e-03	1.9822e+00	4.7462e-02	{"n_iterations":5,"converged":true,"exploded":false}	NA	14275	9.9442e-01
CTAGE8	-4.7361e-03	2.3895e-03	-1.9820e+00	4.7478e-02	{"n_iterations":3,"converged":true,"exploded":false}	NA	3687	9.9442e-01
VPS26A	-1.7828e-03	8.9965e-04	-1.9817e+00	4.7511e-02	{"n_iterations":4,"converged":true,"exploded":false}	NA	17686	9.9442e-01
TTC37	-7.9048e-03	3.9896e-03	-1.9813e+00	4.7553e-02	{"n_iterations":4,"converged":true,"exploded":false}	NA	17164	9.9442e-01
BICRAL	1.7430e-02	8.7989e-03	1.9809e+00	4.7600e-02	{"n_iterations":5,"converged":true,"exploded":false}	NA	1536	9.9442e-01
IDH3A	-4.1361e-03	2.0898e-03	-1.9792e+00	4.7793e-02	{"n_iterations":4,"converged":true,"exploded":false}	NA	7249	9.9442e-01
CREBL2	-2.6008e-02	1.3143e-02	-1.9788e+00	4.7834e-02	{"n_iterations":5,"converged":true,"exploded":false}	NA	3543	9.9442e-01
RPS16	4.9516e-03	2.5030e-03	1.9782e+00	4.7901e-02	{"n_iterations":4,"converged":true,"exploded":false}	NA	13747	9.9442e-01
PRR14	1.0220e-02	5.1668e-03	1.9781e+00	4.7923e-02	{"n_iterations":4,"converged":true,"exploded":false}	NA	12628	9.9442e-01
BAG2	1.6709e-02	8.4488e-03	1.9777e+00	4.7962e-02	{"n_iterations":5,"converged":true,"exploded":false}	NA	1396	9.9442e-01
TMEM213	1.0174e-02	5.1450e-03	1.9774e+00	4.7992e-02	{"n_iterations":5,"converged":true,"exploded":false}	NA	16522	9.9442e-01
IKZF2	-1.5507e-02	7.8431e-03	-1.9772e+00	4.8019e-02	{"n_iterations":4,"converged":true,"exploded":false}	NA	7379	9.9442e-01
APOL4	-7.8110e-04	3.9507e-04	-1.9771e+00	4.8031e-02	{"n_iterations":3,"converged":true,"exploded":false}	NA	869	9.9442e-01
ARHGAP36	2.2162e-02	1.1212e-02	1.9766e+00	4.8083e-02	{"n_iterations":6,"converged":true,"exploded":false}	NA	949	9.9442e-01
OR5V1	4.7895e-03	2.4236e-03	1.9762e+00	4.8130e-02	{"n_iterations":4,"converged":true,"exploded":false}	NA	11132	9.9442e-01
A1CF	1.0626e-02	5.3775e-03	1.9760e+00	4.8160e-02	{"n_iterations":5,"converged":true,"exploded":false}	NA	1	9.9442e-01
DCLRE1B	-8.3092e-03	4.2072e-03	-1.9750e+00	4.8266e-02	{"n_iterations":4,"converged":true,"exploded":false}	NA	3979	9.9442e-01
MGME1	-1.1470e-02	5.8121e-03	-1.9734e+00	4.8454e-02	{"n_iterations":4,"converged":true,"exploded":false}	NA	9353	9.9442e-01
MTNR1B	1.5195e-02	7.7033e-03	1.9725e+00	4.8552e-02	{"n_iterations":5,"converged":true,"exploded":false}	NA	9793	9.9442e-01
IGHMBP2	1.3423e-03	6.8057e-04	1.9723e+00	4.8577e-02	{"n_iterations":4,"converged":true,"exploded":false}	NA	7354	9.9442e-01
RPUSD3	-1.8582e-02	9.4269e-03	-1.9712e+00	4.8705e-02	{"n_iterations":5,"converged":true,"exploded":false}	NA	13788	9.9442e-01
ZNF454	-2.1180e-01	1.0746e-01	-1.9711e+00	4.8714e-02	{"n_iterations":7,"converged":true,"exploded":false}	NA	18431	9.9442e-01
CABS1	2.6630e-03	1.3511e-03	1.9710e+00	4.8724e-02	{"n_iterations":4,"converged":true,"exploded":false}	NA	2048	9.9442e-01
TCL1A	-6.9160e-02	3.5096e-02	-1.9706e+00	4.8770e-02	{"n_iterations":6,"converged":true,"exploded":false}	NA	16040	9.9442e-01
OGFOD3	-2.8829e-03	1.4630e-03	-1.9706e+00	4.8772e-02	{"n_iterations":4,"converged":true,"exploded":false}	NA	10795	9.9442e-01
NUCB2	-4.2215e-03	2.1428e-03	-1.9701e+00	4.8830e-02	{"n_iterations":4,"converged":true,"exploded":false}	NA	10658	9.9442e-01
DENND5A	4.7351e-03	2.4037e-03	1.9699e+00	4.8852e-02	{"n_iterations":4,"converged":true,"exploded":false}	NA	4124	9.9442e-01
EXTL2	1.2987e-02	6.5933e-03	1.9698e+00	4.8866e-02	{"n_iterations":6,"converged":true,"exploded":false}	NA	5120	9.9442e-01
MRPL48	3.8157e-03	1.9373e-03	1.9696e+00	4.8887e-02	{"n_iterations":4,"converged":true,"exploded":false}	NA	9638	9.9442e-01
BCL9	8.2974e-03	4.2130e-03	1.9695e+00	4.8898e-02	{"n_iterations":4,"converged":true,"exploded":false}	NA	1479	9.9442e-01
CCKAR	1.3333e-02	6.7700e-03	1.9695e+00	4.8901e-02	{"n_iterations":4,"converged":true,"exploded":false}	NA	2409	9.9442e-01
QSOX1	1.6160e-03	8.2065e-04	1.9691e+00	4.8939e-02	{"n_iterations":4,"converged":true,"exploded":false}	NA	12948	9.9442e-01
RAB3C	-1.2779e-02	6.4916e-03	-1.9686e+00	4.8998e-02	{"n_iterations":4,"converged":true,"exploded":false}	NA	13002	9.9442e-01
SURF4	2.4193e-02	1.2290e-02	1.9685e+00	4.9011e-02	{"n_iterations":6,"converged":true,"exploded":false}	NA	15711	9.9442e-01
IGSF1	-1.5146e-02	7.6964e-03	-1.9680e+00	4.9072e-02	{"n_iterations":5,"converged":true,"exploded":false}	NA	7359	9.9442e-01
SPNS3	6.0776e-03	3.0889e-03	1.9675e+00	4.9122e-02	{"n_iterations":4,"converged":true,"exploded":false}	NA	15336	9.9442e-01
EEF1A2	3.6188e-02	1.8402e-02	1.9665e+00	4.9241e-02	{"n_iterations":5,"converged":true,"exploded":false}	NA	4655	9.9442e-01
ZFHX3	-8.4869e-03	4.3170e-03	-1.9659e+00	4.9307e-02	{"n_iterations":4,"converged":true,"exploded":false}	NA	18144	9.9442e-01
DCAF8L1	1.5751e-02	8.0130e-03	1.9656e+00	4.9340e-02	{"n_iterations":7,"converged":true,"exploded":false}	NA	3960	9.9442e-01
CD8A	1.1569e-02	5.8857e-03	1.9656e+00	4.9348e-02	{"n_iterations":4,"converged":true,"exploded":false}	NA	2586	9.9442e-01
PPP2R2B	5.0533e-03	2.5721e-03	1.9646e+00	4.9457e-02	{"n_iterations":4,"converged":true,"exploded":false}	NA	12420	9.9442e-01
RAB3IP	7.2605e-03	3.6960e-03	1.9644e+00	4.9485e-02	{"n_iterations":4,"converged":true,"exploded":false}	NA	13007	9.9442e-01
WASHC2A	4.2565e-03	2.1693e-03	1.9622e+00	4.9743e-02	{"n_iterations":4,"converged":true,"exploded":false}	NA	17763	9.9442e-01
GRIN2C	-2.2561e-02	1.1499e-02	-1.9620e+00	4.9767e-02	{"n_iterations":5,"converged":true,"exploded":false}	NA	6508	9.9442e-01
POSTN	-2.6003e-03	1.3258e-03	-1.9613e+00	4.9840e-02	{"n_iterations":4,"converged":true,"exploded":false}	NA	12284	9.9442e-01
CYP21A2	6.7740e-03	3.4539e-03	1.9613e+00	4.9848e-02	{"n_iterations":4,"converged":true,"exploded":false}	NA	3834	9.9442e-01
SULF1	9.4141e-03	4.8010e-03	1.9609e+00	4.9896e-02	{"n_iterations":4,"converged":true,"exploded":false}	NA	15675	9.9442e-01
RGS12	-5.8288e-03	2.9758e-03	-1.9587e+00	5.0143e-02	{"n_iterations":4,"converged":true,"exploded":false}	NA	13391	9.9442e-01
RWDD1	1.1577e-02	5.9163e-03	1.9568e+00	5.0366e-02	{"n_iterations":4,"converged":true,"exploded":false}	NA	13892	9.9442e-01
CCL15	-9.9803e-03	5.1008e-03	-1.9566e+00	5.0392e-02	{"n_iterations":4,"converged":true,"exploded":false}	NA	2415	9.9442e-01
SELENON	-8.3977e-03	4.2921e-03	-1.9566e+00	5.0399e-02	{"n_iterations":4,"converged":true,"exploded":false}	NA	14175	9.9442e-01
MOAP1	-2.3120e-02	1.1820e-02	-1.9560e+00	5.0469e-02	{"n_iterations":4,"converged":true,"exploded":false}	NA	9493	9.9442e-01
CABYR	1.1674e-02	5.9694e-03	1.9557e+00	5.0504e-02	{"n_iterations":5,"converged":true,"exploded":false}	NA	2049	9.9442e-01
TRPT1	-6.9119e-03	3.5344e-03	-1.9556e+00	5.0509e-02	{"n_iterations":4,"converged":true,"exploded":false}	NA	17050	9.9442e-01
VWA5B2	8.3841e-03	4.2880e-03	1.9552e+00	5.0557e-02	{"n_iterations":5,"converged":true,"exploded":false}	NA	17745	9.9442e-01
SAMD8	1.8721e-02	9.5780e-03	1.9546e+00	5.0631e-02	{"n_iterations":5,"converged":true,"exploded":false}	NA	13966	9.9442e-01
AGPAT3	-1.3883e-02	7.1033e-03	-1.9545e+00	5.0642e-02	{"n_iterations":4,"converged":true,"exploded":false}	NA	436	9.9442e-01
SF3A2	-3.0030e-02	1.5366e-02	-1.9544e+00	5.0653e-02	{"n_iterations":4,"converged":true,"exploded":false}	NA	14308	9.9442e-01
CCDC107	-9.6988e-03	4.9626e-03	-1.9544e+00	5.0654e-02	{"n_iterations":4,"converged":true,"exploded":false}	NA	2278	9.9442e-01
PSAP	3.7286e-03	1.9081e-03	1.9541e+00	5.0684e-02	{"n_iterations":4,"converged":true,"exploded":false}	NA	12699	9.9442e-01
C1S	4.6074e-03	2.3582e-03	1.9538e+00	5.0725e-02	{"n_iterations":4,"converged":true,"exploded":false}	NA	1852	9.9442e-01
CTDSPL2	-1.0236e-02	5.2394e-03	-1.9537e+00	5.0740e-02	{"n_iterations":4,"converged":true,"exploded":false}	NA	3700	9.9442e-01
MLANA	1.6764e-02	8.5812e-03	1.9536e+00	5.0750e-02	{"n_iterations":7,"converged":true,"exploded":false}	NA	9427	9.9442e-01
KASH5	4.8181e-03	2.4668e-03	1.9531e+00	5.0803e-02	{"n_iterations":4,"converged":true,"exploded":false}	NA	7775	9.9442e-01
GLRB	7.9339e-03	4.0625e-03	1.9530e+00	5.0825e-02	{"n_iterations":5,"converged":true,"exploded":false}	NA	6191	9.9442e-01
NWD2	-4.5782e-02	2.3452e-02	-1.9521e+00	5.0922e-02	{"n_iterations":5,"converged":true,"exploded":false}	NA	10728	9.9442e-01
GCK	-6.2453e-03	3.1995e-03	-1.9520e+00	5.0940e-02	{"n_iterations":4,"converged":true,"exploded":false}	NA	6011	9.9442e-01
SLC22A24	1.9343e-03	9.9144e-04	1.9510e+00	5.1059e-02	{"n_iterations":4,"converged":true,"exploded":false}	NA	14609	9.9442e-01
SLC7A1	1.1807e-02	6.0531e-03	1.9505e+00	5.1114e-02	{"n_iterations":4,"converged":true,"exploded":false}	NA	14869	9.9442e-01
RAB34	-4.4930e-02	2.3036e-02	-1.9504e+00	5.1124e-02	{"n_iterations":5,"converged":true,"exploded":false}	NA	12993	9.9442e-01
ERCC6L	-1.9072e-01	9.7794e-02	-1.9503e+00	5.1144e-02	{"n_iterations":6,"converged":true,"exploded":false}	NA	4988	9.9442e-01
UGT8	1.0620e-02	5.4453e-03	1.9502e+00	5.1147e-02	{"n_iterations":4,"converged":true,"exploded":false}	NA	17439	9.9442e-01
DIAPH2	-1.4522e-02	7.4469e-03	-1.9501e+00	5.1163e-02	{"n_iterations":4,"converged":true,"exploded":false}	NA	4208	9.9442e-01
DMPK	2.6475e-03	1.3582e-03	1.9493e+00	5.1261e-02	{"n_iterations":4,"converged":true,"exploded":false}	NA	4279	9.9442e-01
PCDHGA5	-1.6696e-02	8.5704e-03	-1.9481e+00	5.1400e-02	{"n_iterations":5,"converged":true,"exploded":false}	NA	11531	9.9442e-01
ZCWPW1	-9.7196e-03	4.9906e-03	-1.9476e+00	5.1467e-02	{"n_iterations":5,"converged":true,"exploded":false}	NA	18104	9.9442e-01
SV2C	-4.7888e-03	2.4593e-03	-1.9472e+00	5.1506e-02	{"n_iterations":4,"converged":true,"exploded":false}	NA	15724	9.9442e-01
PNPLA8	4.1824e-03	2.1482e-03	1.9469e+00	5.1543e-02	{"n_iterations":4,"converged":true,"exploded":false}	NA	12184	9.9442e-01
BMP8B	7.9492e-03	4.0836e-03	1.9466e+00	5.1582e-02	{"n_iterations":4,"converged":true,"exploded":false}	NA	1579	9.9442e-01
CENPQ	-5.3038e-03	2.7247e-03	-1.9466e+00	5.1583e-02	{"n_iterations":3,"converged":true,"exploded":false}	NA	2787	9.9442e-01
CYP2C18	4.6849e-03	2.4075e-03	1.9459e+00	5.1661e-02	{"n_iterations":4,"converged":true,"exploded":false}	NA	3846	9.9442e-01
AREG	-7.4372e-02	3.8238e-02	-1.9450e+00	5.1777e-02	{"n_iterations":6,"converged":true,"exploded":false}	NA	903	9.9442e-01
IFT43	8.6571e-03	4.4515e-03	1.9448e+00	5.1804e-02	{"n_iterations":4,"converged":true,"exploded":false}	NA	7320	9.9442e-01
LMNTD2	2.8504e-03	1.4657e-03	1.9447e+00	5.1811e-02	{"n_iterations":4,"converged":true,"exploded":false}	NA	8617	9.9442e-01
C12orf76	-1.2768e-02	6.5665e-03	-1.9444e+00	5.1847e-02	{"n_iterations":5,"converged":true,"exploded":false}	NA	1766	9.9442e-01
TRPV2	1.3492e-02	6.9415e-03	1.9436e+00	5.1945e-02	{"n_iterations":6,"converged":true,"exploded":false}	NA	17052	9.9442e-01
MED29	-9.3401e-03	4.8060e-03	-1.9434e+00	5.1966e-02	{"n_iterations":4,"converged":true,"exploded":false}	NA	9233	9.9442e-01
HNRNPA2B1	6.6424e-03	3.4179e-03	1.9434e+00	5.1967e-02	{"n_iterations":4,"converged":true,"exploded":false}	NA	6998	9.9442e-01
MYO15A	-3.2220e-03	1.6580e-03	-1.9434e+00	5.1972e-02	{"n_iterations":4,"converged":true,"exploded":false}	NA	9917	9.9442e-01
DENND10	3.0538e-03	1.5720e-03	1.9427e+00	5.2058e-02	{"n_iterations":3,"converged":true,"exploded":false}	NA	4111	9.9442e-01
MAT2B	-9.8616e-03	5.0766e-03	-1.9426e+00	5.2067e-02	{"n_iterations":4,"converged":true,"exploded":false}	NA	9107	9.9442e-01
OR13C8	-3.1281e-01	1.6105e-01	-1.9423e+00	5.2106e-02	{"n_iterations":8,"converged":true,"exploded":false}	NA	10892	9.9442e-01
ADGRG3	-1.6470e-02	8.4809e-03	-1.9420e+00	5.2140e-02	{"n_iterations":4,"converged":true,"exploded":false}	NA	338	9.9442e-01
UBC	-1.3444e-01	6.9234e-02	-1.9418e+00	5.2162e-02	{"n_iterations":6,"converged":true,"exploded":false}	NA	17314	9.9442e-01
GSG1	5.0591e-03	2.6086e-03	1.9394e+00	5.2456e-02	{"n_iterations":4,"converged":true,"exploded":false}	NA	6550	9.9442e-01
TRIM44	-1.7008e-03	8.7700e-04	-1.9393e+00	5.2461e-02	{"n_iterations":4,"converged":true,"exploded":false}	NA	16956	9.9442e-01
EIF3G	1.8767e-02	9.6807e-03	1.9386e+00	5.2549e-02	{"n_iterations":5,"converged":true,"exploded":false}	NA	4758	9.9442e-01
MYLIP	1.6818e-02	8.6761e-03	1.9384e+00	5.2574e-02	{"n_iterations":6,"converged":true,"exploded":false}	NA	9908	9.9442e-01
CORIN	3.7264e-03	1.9227e-03	1.9381e+00	5.2612e-02	{"n_iterations":4,"converged":true,"exploded":false}	NA	3424	9.9442e-01
MRPL49	1.0605e-02	5.4726e-03	1.9379e+00	5.2636e-02	{"n_iterations":5,"converged":true,"exploded":false}	NA	9639	9.9442e-01
MYSM1	-2.1060e-03	1.0871e-03	-1.9373e+00	5.2712e-02	{"n_iterations":4,"converged":true,"exploded":false}	NA	9959	9.9442e-01
NUCKS1	-8.8501e-03	4.5686e-03	-1.9371e+00	5.2728e-02	{"n_iterations":4,"converged":true,"exploded":false}	NA	10659	9.9442e-01
MYEF2	-5.5118e-03	2.8462e-03	-1.9366e+00	5.2799e-02	{"n_iterations":5,"converged":true,"exploded":false}	NA	9877	9.9442e-01
EPC2	-1.8190e-03	9.3942e-04	-1.9363e+00	5.2827e-02	{"n_iterations":4,"converged":true,"exploded":false}	NA	4927	9.9442e-01
RNF151	-9.5560e-03	4.9374e-03	-1.9354e+00	5.2938e-02	{"n_iterations":4,"converged":true,"exploded":false}	NA	13565	9.9442e-01
CPA5	8.7026e-03	4.4973e-03	1.9351e+00	5.2979e-02	{"n_iterations":4,"converged":true,"exploded":false}	NA	3465	9.9442e-01
WWP2	-7.1841e-03	3.7128e-03	-1.9350e+00	5.2994e-02	{"n_iterations":4,"converged":true,"exploded":false}	NA	17908	9.9442e-01
KLF6	-1.5189e-02	7.8504e-03	-1.9348e+00	5.3019e-02	{"n_iterations":4,"converged":true,"exploded":false}	NA	8067	9.9442e-01
HRC	-8.0696e-03	4.1720e-03	-1.9342e+00	5.3087e-02	{"n_iterations":4,"converged":true,"exploded":false}	NA	7093	9.9442e-01
OPRL1	8.5529e-03	4.4237e-03	1.9334e+00	5.3184e-02	{"n_iterations":4,"converged":true,"exploded":false}	NA	10840	9.9442e-01
KCNB1	8.2719e-03	4.2800e-03	1.9327e+00	5.3276e-02	{"n_iterations":4,"converged":true,"exploded":false}	NA	7813	9.9442e-01
ACKR1	7.9680e-03	4.1234e-03	1.9324e+00	5.3310e-02	{"n_iterations":4,"converged":true,"exploded":false}	NA	151	9.9442e-01
C8orf58	-5.5189e-03	2.8563e-03	-1.9322e+00	5.3338e-02	{"n_iterations":4,"converged":true,"exploded":false}	NA	2001	9.9442e-01
FASTKD5	4.8067e-03	2.4882e-03	1.9318e+00	5.3385e-02	{"n_iterations":4,"converged":true,"exploded":false}	NA	5387	9.9442e-01
TRIM36	8.6763e-03	4.4932e-03	1.9310e+00	5.3484e-02	{"n_iterations":4,"converged":true,"exploded":false}	NA	16945	9.9442e-01
IER2	2.0733e-02	1.0742e-02	1.9301e+00	5.3597e-02	{"n_iterations":6,"converged":true,"exploded":false}	NA	7259	9.9442e-01
APOA4	-5.9786e-02	3.0990e-02	-1.9292e+00	5.3703e-02	{"n_iterations":6,"converged":true,"exploded":false}	NA	843	9.9442e-01
ODR4	-5.5665e-03	2.8854e-03	-1.9292e+00	5.3709e-02	{"n_iterations":4,"converged":true,"exploded":false}	NA	10788	9.9442e-01
UBE2F-SCLY	-9.1261e-03	4.7316e-03	-1.9287e+00	5.3762e-02	{"n_iterations":4,"converged":true,"exploded":false}	NA	17327	9.9442e-01
EBLN2	-9.9644e-03	5.1665e-03	-1.9286e+00	5.3776e-02	{"n_iterations":5,"converged":true,"exploded":false}	NA	4609	9.9442e-01
RUBCNL	1.4545e-03	7.5470e-04	1.9273e+00	5.3948e-02	{"n_iterations":4,"converged":true,"exploded":false}	NA	13875	9.9442e-01
KIF5B	1.6792e-02	8.7139e-03	1.9270e+00	5.3974e-02	{"n_iterations":5,"converged":true,"exploded":false}	NA	8023	9.9442e-01
TMC5	8.1403e-03	4.2243e-03	1.9270e+00	5.3976e-02	{"n_iterations":5,"converged":true,"exploded":false}	NA	16384	9.9442e-01
HCFC1R1	-6.4382e-03	3.3414e-03	-1.9268e+00	5.4003e-02	{"n_iterations":4,"converged":true,"exploded":false}	NA	6791	9.9442e-01
OR2G3	-4.5101e-03	2.3410e-03	-1.9266e+00	5.4029e-02	{"n_iterations":4,"converged":true,"exploded":false}	NA	10951	9.9442e-01
COMMD7	-3.1041e-02	1.6112e-02	-1.9266e+00	5.4030e-02	{"n_iterations":5,"converged":true,"exploded":false}	NA	3388	9.9442e-01
PUS3	7.6745e-03	3.9837e-03	1.9265e+00	5.4043e-02	{"n_iterations":4,"converged":true,"exploded":false}	NA	12896	9.9442e-01
UTP25	3.8236e-03	1.9848e-03	1.9265e+00	5.4045e-02	{"n_iterations":4,"converged":true,"exploded":false}	NA	17588	9.9442e-01
ATP5MC3	7.9613e-03	4.1342e-03	1.9257e+00	5.4137e-02	{"n_iterations":4,"converged":true,"exploded":false}	NA	1256	9.9442e-01
SPIRE2	-1.2447e-02	6.4656e-03	-1.9250e+00	5.4223e-02	{"n_iterations":5,"converged":true,"exploded":false}	NA	15332	9.9442e-01
TAB1	1.1498e-02	5.9767e-03	1.9238e+00	5.4375e-02	{"n_iterations":5,"converged":true,"exploded":false}	NA	15813	9.9442e-01
SCNN1B	7.1166e-03	3.7009e-03	1.9229e+00	5.4488e-02	{"n_iterations":4,"converged":true,"exploded":false}	NA	14078	9.9442e-01
SSTR4	3.3526e-03	1.7441e-03	1.9223e+00	5.4569e-02	{"n_iterations":3,"converged":true,"exploded":false}	NA	15483	9.9442e-01
PCDHGC5	-3.4349e-02	1.7871e-02	-1.9220e+00	5.4600e-02	{"n_iterations":5,"converged":true,"exploded":false}	NA	11545	9.9442e-01
TMEM256	-8.0993e-02	4.2145e-02	-1.9218e+00	5.4637e-02	{"n_iterations":5,"converged":true,"exploded":false}	NA	16564	9.9442e-01
PANX3	1.3996e-02	7.2849e-03	1.9212e+00	5.4705e-02	{"n_iterations":5,"converged":true,"exploded":false}	NA	11392	9.9442e-01
FAM98B	6.7013e-03	3.4882e-03	1.9212e+00	5.4713e-02	{"n_iterations":4,"converged":true,"exploded":false}	NA	5354	9.9442e-01
MTHFSD	-2.2993e-03	1.1970e-03	-1.9209e+00	5.4746e-02	{"n_iterations":4,"converged":true,"exploded":false}	NA	9776	9.9442e-01
BCL2L15	1.0056e-02	5.2362e-03	1.9205e+00	5.4792e-02	{"n_iterations":5,"converged":true,"exploded":false}	NA	1470	9.9442e-01
GTF2A1L	1.4045e-02	7.3190e-03	1.9190e+00	5.4988e-02	{"n_iterations":5,"converged":true,"exploded":false}	NA	6581	9.9442e-01
URB1	-2.0340e-03	1.0600e-03	-1.9189e+00	5.4996e-02	{"n_iterations":4,"converged":true,"exploded":false}	NA	17506	9.9442e-01
UBE2G1	-1.2960e-01	6.7540e-02	-1.9189e+00	5.5001e-02	{"n_iterations":6,"converged":true,"exploded":false}	NA	17328	9.9442e-01
STON2	4.1933e-03	2.1860e-03	1.9182e+00	5.5085e-02	{"n_iterations":4,"converged":true,"exploded":false}	NA	15611	9.9442e-01
PSMF1	4.7271e-03	2.4646e-03	1.9180e+00	5.5116e-02	{"n_iterations":4,"converged":true,"exploded":false}	NA	12768	9.9442e-01
VARS1	1.0503e-02	5.4777e-03	1.9174e+00	5.5188e-02	{"n_iterations":5,"converged":true,"exploded":false}	NA	17611	9.9442e-01
KPNA2	6.0311e-03	3.1462e-03	1.9169e+00	5.5250e-02	{"n_iterations":4,"converged":true,"exploded":false}	NA	8164	9.9442e-01
CHKB	-5.9458e-03	3.1021e-03	-1.9167e+00	5.5272e-02	{"n_iterations":4,"converged":true,"exploded":false}	NA	2969	9.9442e-01
MAP2K1	-1.2289e-02	6.4117e-03	-1.9167e+00	5.5274e-02	{"n_iterations":4,"converged":true,"exploded":false}	NA	9007	9.9442e-01
FFAR2	-4.1309e-02	2.1553e-02	-1.9167e+00	5.5282e-02	{"n_iterations":5,"converged":true,"exploded":false}	NA	5530	9.9442e-01
RAB32	1.9843e-02	1.0359e-02	1.9154e+00	5.5436e-02	{"n_iterations":7,"converged":true,"exploded":false}	NA	12990	9.9442e-01
PALM2AKAP2	2.9969e-03	1.5647e-03	1.9153e+00	5.5460e-02	{"n_iterations":4,"converged":true,"exploded":false}	NA	11376	9.9442e-01
ZBTB8A	-5.1515e-02	2.6902e-02	-1.9149e+00	5.5508e-02	{"n_iterations":6,"converged":true,"exploded":false}	NA	18063	9.9442e-01
PDGFA	7.0714e-03	3.6937e-03	1.9145e+00	5.5559e-02	{"n_iterations":4,"converged":true,"exploded":false}	NA	11634	9.9442e-01
ACTR6	1.4134e-02	7.3835e-03	1.9142e+00	5.5589e-02	{"n_iterations":5,"converged":true,"exploded":false}	NA	229	9.9442e-01
HDGFL1	-1.1645e-02	6.0837e-03	-1.9141e+00	5.5605e-02	{"n_iterations":4,"converged":true,"exploded":false}	NA	6818	9.9442e-01
SPSB3	1.2102e-02	6.3230e-03	1.9139e+00	5.5630e-02	{"n_iterations":5,"converged":true,"exploded":false}	NA	15379	9.9442e-01
SETDB2	7.2285e-03	3.7771e-03	1.9138e+00	5.5651e-02	{"n_iterations":4,"converged":true,"exploded":false}	NA	14299	9.9442e-01
HOXD12	-7.0010e-03	3.6646e-03	-1.9104e+00	5.6079e-02	{"n_iterations":4,"converged":true,"exploded":false}	NA	7064	9.9442e-01
KHDRBS3	1.2521e-02	6.5567e-03	1.9096e+00	5.6182e-02	{"n_iterations":4,"converged":true,"exploded":false}	NA	7953	9.9442e-01
ACAT2	2.4356e-03	1.2755e-03	1.9095e+00	5.6193e-02	{"n_iterations":4,"converged":true,"exploded":false}	NA	135	9.9442e-01
TVP23C	-9.3163e-04	4.8828e-04	-1.9080e+00	5.6394e-02	{"n_iterations":3,"converged":true,"exploded":false}	NA	17247	9.9442e-01
TFG	-1.6601e-02	8.7013e-03	-1.9079e+00	5.6401e-02	{"n_iterations":5,"converged":true,"exploded":false}	NA	16179	9.9442e-01
LIFR	8.8989e-03	4.6649e-03	1.9076e+00	5.6439e-02	{"n_iterations":4,"converged":true,"exploded":false}	NA	8541	9.9442e-01
BVES	8.7404e-03	4.5822e-03	1.9075e+00	5.6457e-02	{"n_iterations":5,"converged":true,"exploded":false}	NA	1716	9.9442e-01
SPTB	2.7803e-03	1.4579e-03	1.9071e+00	5.6506e-02	{"n_iterations":4,"converged":true,"exploded":false}	NA	15383	9.9442e-01
CDIN1	-1.7030e-03	8.9304e-04	-1.9070e+00	5.6520e-02	{"n_iterations":4,"converged":true,"exploded":false}	NA	2665	9.9442e-01
ECT2	-3.1310e-02	1.6422e-02	-1.9066e+00	5.6570e-02	{"n_iterations":5,"converged":true,"exploded":false}	NA	4630	9.9442e-01
SLAMF6	9.3610e-03	4.9108e-03	1.9062e+00	5.6623e-02	{"n_iterations":4,"converged":true,"exploded":false}	NA	14522	9.9442e-01
POU3F1	3.7607e-02	1.9730e-02	1.9061e+00	5.6642e-02	{"n_iterations":7,"converged":true,"exploded":false}	NA	12301	9.9442e-01
TENM1	-3.8343e-02	2.0121e-02	-1.9056e+00	5.6699e-02	{"n_iterations":6,"converged":true,"exploded":false}	NA	16097	9.9442e-01
ADAMTS1	-1.2602e-02	6.6154e-03	-1.9050e+00	5.6784e-02	{"n_iterations":4,"converged":true,"exploded":false}	NA	270	9.9442e-01
CAND2	4.1421e-03	2.1749e-03	1.9045e+00	5.6842e-02	{"n_iterations":4,"converged":true,"exploded":false}	NA	2138	9.9442e-01
COLGALT2	-6.9759e-03	3.6643e-03	-1.9038e+00	5.6941e-02	{"n_iterations":4,"converged":true,"exploded":false}	NA	3378	9.9442e-01
HMCN2	-4.2818e-03	2.2492e-03	-1.9037e+00	5.6948e-02	{"n_iterations":4,"converged":true,"exploded":false}	NA	6961	9.9442e-01
KLK14	-7.0798e-03	3.7195e-03	-1.9035e+00	5.6981e-02	{"n_iterations":4,"converged":true,"exploded":false}	NA	8123	9.9442e-01
GPR20	1.1026e-02	5.7930e-03	1.9034e+00	5.6987e-02	{"n_iterations":4,"converged":true,"exploded":false}	NA	6411	9.9442e-01
SEMA6A	-1.3783e-02	7.2411e-03	-1.9034e+00	5.6988e-02	{"n_iterations":5,"converged":true,"exploded":false}	NA	14201	9.9442e-01
SSR1	-3.2040e-03	1.6838e-03	-1.9029e+00	5.7057e-02	{"n_iterations":4,"converged":true,"exploded":false}	NA	15474	9.9442e-01
OR51E1	-1.2787e-02	6.7288e-03	-1.9003e+00	5.7396e-02	{"n_iterations":4,"converged":true,"exploded":false}	NA	11045	9.9442e-01
TVP23C-CDRT4	-1.7386e-03	9.1495e-04	-1.9002e+00	5.7404e-02	{"n_iterations":3,"converged":true,"exploded":false}	NA	17248	9.9442e-01
ZNF320	-7.2071e-03	3.7928e-03	-1.9002e+00	5.7404e-02	{"n_iterations":4,"converged":true,"exploded":false}	NA	18351	9.9442e-01
ASPH	-2.8990e-03	1.5256e-03	-1.9002e+00	5.7405e-02	{"n_iterations":4,"converged":true,"exploded":false}	NA	1149	9.9442e-01
PSTK	-1.8170e-03	9.5660e-04	-1.8994e+00	5.7512e-02	{"n_iterations":3,"converged":true,"exploded":false}	NA	12779	9.9442e-01
SUPT3H	-1.5014e-02	7.9072e-03	-1.8987e+00	5.7602e-02	{"n_iterations":5,"converged":true,"exploded":false}	NA	15703	9.9442e-01
DCC	6.9569e-03	3.6642e-03	1.8986e+00	5.7617e-02	{"n_iterations":4,"converged":true,"exploded":false}	NA	3966	9.9442e-01
EMC9	1.8034e-02	9.5002e-03	1.8983e+00	5.7656e-02	{"n_iterations":6,"converged":true,"exploded":false}	NA	4848	9.9442e-01
CLEC12A	1.3402e-03	7.0607e-04	1.8981e+00	5.7680e-02	{"n_iterations":4,"converged":true,"exploded":false}	NA	3137	9.9442e-01
NKD2	-2.3916e-02	1.2602e-02	-1.8977e+00	5.7734e-02	{"n_iterations":5,"converged":true,"exploded":false}	NA	10338	9.9442e-01
LMAN1L	3.1071e-03	1.6374e-03	1.8976e+00	5.7755e-02	{"n_iterations":4,"converged":true,"exploded":false}	NA	8602	9.9442e-01
KRTAP12-1	-3.4041e-03	1.7941e-03	-1.8974e+00	5.7775e-02	{"n_iterations":4,"converged":true,"exploded":false}	NA	8257	9.9442e-01
GPR151	3.6566e-03	1.9274e-03	1.8972e+00	5.7799e-02	{"n_iterations":4,"converged":true,"exploded":false}	NA	6390	9.9442e-01
ECH1	-3.2653e-03	1.7225e-03	-1.8956e+00	5.8008e-02	{"n_iterations":4,"converged":true,"exploded":false}	NA	4617	9.9442e-01
SH3BP5	1.1960e-02	6.3098e-03	1.8955e+00	5.8032e-02	{"n_iterations":4,"converged":true,"exploded":false}	NA	14385	9.9442e-01
H2BW2	-6.6855e-04	3.5272e-04	-1.8954e+00	5.8037e-02	{"n_iterations":4,"converged":true,"exploded":false}	NA	6699	9.9442e-01
OTUD5	4.1663e-02	2.1981e-02	1.8954e+00	5.8043e-02	{"n_iterations":5,"converged":true,"exploded":false}	NA	11264	9.9442e-01
RFK	1.7821e-02	9.4046e-03	1.8950e+00	5.8094e-02	{"n_iterations":5,"converged":true,"exploded":false}	NA	13347	9.9442e-01
B4GALT4	-4.5386e-03	2.3954e-03	-1.8947e+00	5.8126e-02	{"n_iterations":4,"converged":true,"exploded":false}	NA	1379	9.9442e-01
PLEKHA8	-1.0977e-02	5.7956e-03	-1.8940e+00	5.8228e-02	{"n_iterations":4,"converged":true,"exploded":false}	NA	12059	9.9442e-01
MZT2B	-1.5177e-02	8.0133e-03	-1.8939e+00	5.8236e-02	{"n_iterations":4,"converged":true,"exploded":false}	NA	9967	9.9442e-01
CIB1	1.7643e-03	9.3162e-04	1.8938e+00	5.8257e-02	{"n_iterations":4,"converged":true,"exploded":false}	NA	3049	9.9442e-01
CFHR3	1.4345e-03	7.5811e-04	1.8922e+00	5.8468e-02	{"n_iterations":4,"converged":true,"exploded":false}	NA	2905	9.9442e-01
CBARP	-1.9036e-02	1.0062e-02	-1.8919e+00	5.8506e-02	{"n_iterations":5,"converged":true,"exploded":false}	NA	2232	9.9442e-01
TCTN2	-4.1766e-03	2.2078e-03	-1.8917e+00	5.8530e-02	{"n_iterations":4,"converged":true,"exploded":false}	NA	16055	9.9442e-01
TXNDC9	-2.5504e-02	1.3487e-02	-1.8911e+00	5.8617e-02	{"n_iterations":5,"converged":true,"exploded":false}	NA	17269	9.9442e-01
SUSD6	-2.7419e-02	1.4501e-02	-1.8909e+00	5.8640e-02	{"n_iterations":6,"converged":true,"exploded":false}	NA	15718	9.9442e-01
C10orf82	-1.1080e-02	5.8602e-03	-1.8908e+00	5.8655e-02	{"n_iterations":4,"converged":true,"exploded":false}	NA	1726	9.9442e-01
LMNB2	8.7814e-03	4.6455e-03	1.8903e+00	5.8721e-02	{"n_iterations":4,"converged":true,"exploded":false}	NA	8615	9.9442e-01
GMPR2	3.4418e-03	1.8208e-03	1.8902e+00	5.8730e-02	{"n_iterations":4,"converged":true,"exploded":false}	NA	6227	9.9442e-01
GPS2	1.7097e-02	9.0461e-03	1.8899e+00	5.8765e-02	{"n_iterations":5,"converged":true,"exploded":false}	NA	6458	9.9442e-01
PMP2	-7.0659e-03	3.7398e-03	-1.8894e+00	5.8844e-02	{"n_iterations":4,"converged":true,"exploded":false}	NA	12150	9.9442e-01
BECN2	-1.4011e-02	7.4210e-03	-1.8881e+00	5.9015e-02	{"n_iterations":5,"converged":true,"exploded":false}	NA	1497	9.9442e-01
SUPT16H	-8.9945e-03	4.7642e-03	-1.8879e+00	5.9033e-02	{"n_iterations":4,"converged":true,"exploded":false}	NA	15701	9.9442e-01
CTSB	1.0781e-03	5.7115e-04	1.8876e+00	5.9077e-02	{"n_iterations":3,"converged":true,"exploded":false}	NA	3724	9.9442e-01
FLCN	4.5801e-03	2.4291e-03	1.8855e+00	5.9363e-02	{"n_iterations":4,"converged":true,"exploded":false}	NA	5626	9.9442e-01
SLC2A11	4.4754e-03	2.3738e-03	1.8853e+00	5.9384e-02	{"n_iterations":4,"converged":true,"exploded":false}	NA	14699	9.9442e-01
KLHL24	1.4527e-02	7.7060e-03	1.8851e+00	5.9416e-02	{"n_iterations":5,"converged":true,"exploded":false}	NA	8095	9.9442e-01
ARFGAP1	8.5979e-03	4.5618e-03	1.8848e+00	5.9461e-02	{"n_iterations":5,"converged":true,"exploded":false}	NA	910	9.9442e-01
NLN	-1.7052e-02	9.0571e-03	-1.8828e+00	5.9733e-02	{"n_iterations":5,"converged":true,"exploded":false}	NA	10365	9.9442e-01
FAM214B	1.2513e-02	6.6473e-03	1.8825e+00	5.9775e-02	{"n_iterations":5,"converged":true,"exploded":false}	NA	5273	9.9442e-01
DEFB4B	2.1001e-02	1.1157e-02	1.8824e+00	5.9780e-02	{"n_iterations":4,"converged":true,"exploded":false}	NA	4106	9.9442e-01
SLC13A5	-5.1229e-03	2.7217e-03	-1.8823e+00	5.9801e-02	{"n_iterations":4,"converged":true,"exploded":false}	NA	14549	9.9442e-01
CRYGB	1.8756e-02	9.9693e-03	1.8814e+00	5.9921e-02	{"n_iterations":6,"converged":true,"exploded":false}	NA	3599	9.9442e-01
CLASRP	8.4706e-03	4.5025e-03	1.8813e+00	5.9929e-02	{"n_iterations":4,"converged":true,"exploded":false}	NA	3092	9.9442e-01
MTHFD1	-2.2501e-03	1.1962e-03	-1.8811e+00	5.9958e-02	{"n_iterations":4,"converged":true,"exploded":false}	NA	9770	9.9442e-01
PACC1	1.0775e-02	5.7286e-03	1.8810e+00	5.9978e-02	{"n_iterations":5,"converged":true,"exploded":false}	NA	11335	9.9442e-01
TACSTD2	1.4996e-02	7.9732e-03	1.8809e+00	5.9992e-02	{"n_iterations":4,"converged":true,"exploded":false}	NA	15826	9.9442e-01
CCT6A	1.4075e-02	7.4836e-03	1.8808e+00	6.0000e-02	{"n_iterations":4,"converged":true,"exploded":false}	NA	2498	9.9442e-01
RPL14	-9.7056e-04	5.1608e-04	-1.8806e+00	6.0023e-02	{"n_iterations":4,"converged":true,"exploded":false}	NA	13677	9.9442e-01
COPS3	1.1914e-02	6.3414e-03	1.8787e+00	6.0285e-02	{"n_iterations":3,"converged":true,"exploded":false}	NA	3403	9.9442e-01
INTU	6.2216e-03	3.3120e-03	1.8785e+00	6.0311e-02	{"n_iterations":4,"converged":true,"exploded":false}	NA	7557	9.9442e-01
DPYSL2	1.6908e-02	9.0027e-03	1.8781e+00	6.0372e-02	{"n_iterations":5,"converged":true,"exploded":false}	NA	4459	9.9442e-01
SEMG2	7.9696e-03	4.2465e-03	1.8768e+00	6.0551e-02	{"n_iterations":4,"converged":true,"exploded":false}	NA	14207	9.9442e-01
SCRN3	-4.0257e-03	2.1452e-03	-1.8766e+00	6.0570e-02	{"n_iterations":4,"converged":true,"exploded":false}	NA	14091	9.9442e-01
ANO7	-2.3098e-03	1.2314e-03	-1.8758e+00	6.0680e-02	{"n_iterations":4,"converged":true,"exploded":false}	NA	753	9.9442e-01
SLF2	3.4186e-03	1.8229e-03	1.8753e+00	6.0747e-02	{"n_iterations":4,"converged":true,"exploded":false}	NA	14915	9.9442e-01
HSD11B1L	1.3969e-02	7.4490e-03	1.8753e+00	6.0756e-02	{"n_iterations":5,"converged":true,"exploded":false}	NA	7119	9.9442e-01
RFLNA	8.5418e-03	4.5558e-03	1.8749e+00	6.0806e-02	{"n_iterations":4,"converged":true,"exploded":false}	NA	13348	9.9442e-01
SYNM	3.0595e-03	1.6320e-03	1.8746e+00	6.0842e-02	{"n_iterations":4,"converged":true,"exploded":false}	NA	15771	9.9442e-01
CARD8	6.7144e-03	3.5831e-03	1.8739e+00	6.0945e-02	{"n_iterations":4,"converged":true,"exploded":false}	NA	2176	9.9442e-01
LPL	-2.6675e-03	1.4237e-03	-1.8737e+00	6.0971e-02	{"n_iterations":4,"converged":true,"exploded":false}	NA	8662	9.9442e-01
TLR1	6.2343e-03	3.3278e-03	1.8734e+00	6.1012e-02	{"n_iterations":5,"converged":true,"exploded":false}	NA	16344	9.9442e-01
IFFO2	-2.8035e-02	1.4968e-02	-1.8731e+00	6.1058e-02	{"n_iterations":5,"converged":true,"exploded":false}	NA	7265	9.9442e-01
SLC39A6	-5.3367e-02	2.8495e-02	-1.8728e+00	6.1090e-02	{"n_iterations":5,"converged":true,"exploded":false}	NA	14788	9.9442e-01
MYADM	1.8876e-02	1.0080e-02	1.8726e+00	6.1128e-02	{"n_iterations":6,"converged":true,"exploded":false}	NA	9857	9.9442e-01
FAM180A	-5.6575e-03	3.0221e-03	-1.8720e+00	6.1205e-02	{"n_iterations":4,"converged":true,"exploded":false}	NA	5243	9.9442e-01
SCN1A	5.3483e-03	2.8586e-03	1.8710e+00	6.1350e-02	{"n_iterations":4,"converged":true,"exploded":false}	NA	14064	9.9442e-01
SH2D3A	-3.9780e-03	2.1269e-03	-1.8704e+00	6.1434e-02	{"n_iterations":4,"converged":true,"exploded":false}	NA	14371	9.9442e-01
GRM2	1.2292e-02	6.5751e-03	1.8694e+00	6.1565e-02	{"n_iterations":5,"converged":true,"exploded":false}	NA	6524	9.9442e-01
PSMD14	1.3568e-02	7.2588e-03	1.8692e+00	6.1591e-02	{"n_iterations":6,"converged":true,"exploded":false}	NA	12754	9.9442e-01
TRPM3	2.1069e-03	1.1274e-03	1.8688e+00	6.1648e-02	{"n_iterations":4,"converged":true,"exploded":false}	NA	17043	9.9442e-01
TOM1L2	1.1581e-02	6.1981e-03	1.8684e+00	6.1703e-02	{"n_iterations":5,"converged":true,"exploded":false}	NA	16770	9.9442e-01
HTR1A	-4.6911e-02	2.5112e-02	-1.8681e+00	6.1754e-02	{"n_iterations":5,"converged":true,"exploded":false}	CNS	7186	9.9442e-01
ADTRP	8.3708e-03	4.4812e-03	1.8680e+00	6.1765e-02	{"n_iterations":5,"converged":true,"exploded":false}	NA	391	9.9442e-01
MAGEF1	5.9368e-03	3.1791e-03	1.8674e+00	6.1842e-02	{"n_iterations":4,"converged":true,"exploded":false}	NA	8953	9.9442e-01
RFXANK	1.4339e-02	7.6788e-03	1.8673e+00	6.1856e-02	{"n_iterations":6,"converged":true,"exploded":false}	NA	13369	9.9442e-01
NT5M	1.5507e-02	8.3052e-03	1.8672e+00	6.1878e-02	{"n_iterations":6,"converged":true,"exploded":false}	NA	10629	9.9442e-01
ZFP14	1.2098e-02	6.4850e-03	1.8655e+00	6.2110e-02	{"n_iterations":5,"converged":true,"exploded":false}	NA	18147	9.9442e-01
POLR3B	-2.0254e-02	1.0858e-02	-1.8653e+00	6.2140e-02	{"n_iterations":5,"converged":true,"exploded":false}	NA	12251	9.9442e-01
F11	8.4236e-03	4.5162e-03	1.8652e+00	6.2153e-02	{"n_iterations":5,"converged":true,"exploded":false}	NA	5131	9.9442e-01
APOF	1.9199e-02	1.0295e-02	1.8648e+00	6.2203e-02	{"n_iterations":7,"converged":true,"exploded":false}	NA	864	9.9442e-01
SRCAP	1.2215e-02	6.5526e-03	1.8642e+00	6.2292e-02	{"n_iterations":4,"converged":true,"exploded":false}	NA	15404	9.9442e-01
DCAF17	-3.4713e-03	1.8625e-03	-1.8638e+00	6.2351e-02	{"n_iterations":4,"converged":true,"exploded":false}	NA	3952	9.9442e-01
LMF1	4.4029e-03	2.3636e-03	1.8628e+00	6.2495e-02	{"n_iterations":4,"converged":true,"exploded":false}	NA	8610	9.9442e-01
ACAA1	-5.4455e-03	2.9244e-03	-1.8621e+00	6.2595e-02	{"n_iterations":4,"converged":true,"exploded":false}	NA	117	9.9442e-01
HEATR5A	-4.4154e-03	2.3713e-03	-1.8620e+00	6.2602e-02	{"n_iterations":4,"converged":true,"exploded":false}	NA	6829	9.9442e-01
SCYL2	2.6279e-03	1.4114e-03	1.8620e+00	6.2608e-02	{"n_iterations":4,"converged":true,"exploded":false}	NA	14101	9.9442e-01
NPIPA2	-8.3242e-02	4.4709e-02	-1.8619e+00	6.2620e-02	{"n_iterations":6,"converged":true,"exploded":false}	NA	10496	9.9442e-01
ZIC4	4.9198e-03	2.6424e-03	1.8619e+00	6.2623e-02	{"n_iterations":4,"converged":true,"exploded":false}	NA	18195	9.9442e-01
CIAO3	2.1008e-03	1.1289e-03	1.8609e+00	6.2753e-02	{"n_iterations":4,"converged":true,"exploded":false}	NA	3046	9.9442e-01
WDR81	-7.0667e-03	3.7985e-03	-1.8604e+00	6.2831e-02	{"n_iterations":4,"converged":true,"exploded":false}	NA	17829	9.9442e-01
OR10H4	-1.3403e-02	7.2048e-03	-1.8603e+00	6.2843e-02	{"n_iterations":4,"converged":true,"exploded":false}	NA	10862	9.9442e-01
PKHD1	3.7437e-03	2.0141e-03	1.8587e+00	6.3065e-02	{"n_iterations":4,"converged":true,"exploded":false}	NA	11967	9.9442e-01
GHRH	2.3224e-02	1.2495e-02	1.8587e+00	6.3070e-02	{"n_iterations":7,"converged":true,"exploded":false}	NA	6103	9.9442e-01
GABRG1	-1.3327e-02	7.1712e-03	-1.8585e+00	6.3102e-02	{"n_iterations":4,"converged":true,"exploded":false}	NA	5887	9.9442e-01
TOMM40L	1.7357e-02	9.3411e-03	1.8581e+00	6.3154e-02	{"n_iterations":5,"converged":true,"exploded":false}	NA	16776	9.9442e-01
IFNA4	1.1398e-02	6.1357e-03	1.8577e+00	6.3209e-02	{"n_iterations":5,"converged":true,"exploded":false}	NA	7294	9.9442e-01
PAQR4	9.0042e-03	4.8478e-03	1.8574e+00	6.3260e-02	{"n_iterations":5,"converged":true,"exploded":false}	NA	11403	9.9442e-01
FKTN	1.6694e-03	8.9883e-04	1.8573e+00	6.3265e-02	{"n_iterations":4,"converged":true,"exploded":false}	NA	5623	9.9442e-01
SULT1C2	-4.9930e-03	2.6895e-03	-1.8564e+00	6.3391e-02	{"n_iterations":4,"converged":true,"exploded":false}	NA	15682	9.9442e-01
PDXP	-3.4873e-02	1.8787e-02	-1.8562e+00	6.3420e-02	{"n_iterations":5,"converged":true,"exploded":false}	NA	11675	9.9442e-01
LEMD3	1.5373e-02	8.2834e-03	1.8559e+00	6.3473e-02	{"n_iterations":5,"converged":true,"exploded":false}	NA	8481	9.9442e-01
MTCP1	1.0732e-02	5.7831e-03	1.8557e+00	6.3495e-02	{"n_iterations":6,"converged":true,"exploded":false}	NA	9755	9.9442e-01
SP5	-2.1108e-01	1.1376e-01	-1.8555e+00	6.3527e-02	{"n_iterations":7,"converged":true,"exploded":false}	NA	15196	9.9442e-01
BST2	1.8037e-02	9.7216e-03	1.8553e+00	6.3547e-02	{"n_iterations":5,"converged":true,"exploded":false}	NA	1672	9.9442e-01
ANKRD26	1.8629e-03	1.0042e-03	1.8551e+00	6.3582e-02	{"n_iterations":4,"converged":true,"exploded":false}	NA	700	9.9442e-01
ZSCAN2	1.8060e-02	9.7356e-03	1.8550e+00	6.3592e-02	{"n_iterations":6,"converged":true,"exploded":false}	NA	18761	9.9442e-01
HACD1	-1.1564e-02	6.2338e-03	-1.8550e+00	6.3598e-02	{"n_iterations":4,"converged":true,"exploded":false}	NA	6732	9.9442e-01
PLXNC1	8.2497e-03	4.4474e-03	1.8549e+00	6.3604e-02	{"n_iterations":4,"converged":true,"exploded":false}	NA	12136	9.9442e-01
CHRNA4	2.1481e-03	1.1581e-03	1.8549e+00	6.3616e-02	{"n_iterations":4,"converged":true,"exploded":false}	NA	3008	9.9442e-01
CD99L2	-5.3663e-03	2.8955e-03	-1.8533e+00	6.3842e-02	{"n_iterations":5,"converged":true,"exploded":false}	NA	2592	9.9442e-01
NCR3LG1	6.7573e-03	3.6461e-03	1.8533e+00	6.3844e-02	{"n_iterations":4,"converged":true,"exploded":false}	NA	10111	9.9442e-01
CPEB3	1.7804e-02	9.6071e-03	1.8532e+00	6.3847e-02	{"n_iterations":6,"converged":true,"exploded":false}	NA	3474	9.9442e-01
POLK	6.4220e-03	3.4653e-03	1.8532e+00	6.3850e-02	{"n_iterations":4,"converged":true,"exploded":false}	NA	12222	9.9442e-01
ZSWIM1	8.4614e-03	4.5677e-03	1.8524e+00	6.3965e-02	{"n_iterations":4,"converged":true,"exploded":false}	NA	18776	9.9442e-01
BCDIN3D	-9.7467e-03	5.2628e-03	-1.8520e+00	6.4027e-02	{"n_iterations":4,"converged":true,"exploded":false}	NA	1454	9.9442e-01
OSTC	-1.7818e-02	9.6221e-03	-1.8518e+00	6.4060e-02	{"n_iterations":4,"converged":true,"exploded":false}	NA	11243	9.9442e-01
ELOA3CP	-1.3492e-02	7.2862e-03	-1.8517e+00	6.4064e-02	{"n_iterations":4,"converged":true,"exploded":false}	NA	4820	9.9442e-01
BMP10	-1.0051e-02	5.4280e-03	-1.8517e+00	6.4070e-02	{"n_iterations":4,"converged":true,"exploded":false}	NA	1569	9.9442e-01
GNGT1	-4.1114e-03	2.2207e-03	-1.8514e+00	6.4111e-02	{"n_iterations":4,"converged":true,"exploded":false}	NA	6262	9.9442e-01
LILRA6	2.3296e-03	1.2587e-03	1.8507e+00	6.4206e-02	{"n_iterations":4,"converged":true,"exploded":false}	NA	8549	9.9442e-01
IFFO1	-1.9350e-02	1.0456e-02	-1.8506e+00	6.4223e-02	{"n_iterations":5,"converged":true,"exploded":false}	NA	7264	9.9442e-01
PGPEP1L	-7.0575e-03	3.8138e-03	-1.8505e+00	6.4235e-02	{"n_iterations":4,"converged":true,"exploded":false}	NA	11787	9.9442e-01
PIH1D1	4.6080e-03	2.4913e-03	1.8496e+00	6.4364e-02	{"n_iterations":4,"converged":true,"exploded":false}	NA	11897	9.9442e-01
NINL	7.2443e-03	3.9176e-03	1.8492e+00	6.4434e-02	{"n_iterations":4,"converged":true,"exploded":false}	NA	10314	9.9442e-01
OR2C1	2.2081e-03	1.1945e-03	1.8485e+00	6.4531e-02	{"n_iterations":4,"converged":true,"exploded":false}	NA	10944	9.9442e-01
ZNF695	2.5997e-03	1.4069e-03	1.8479e+00	6.4620e-02	{"n_iterations":4,"converged":true,"exploded":false}	NA	18609	9.9442e-01
LYPD5	-2.0631e-03	1.1165e-03	-1.8478e+00	6.4635e-02	{"n_iterations":3,"converged":true,"exploded":false}	NA	8869	9.9442e-01
GPR82	-1.4077e-02	7.6212e-03	-1.8471e+00	6.4735e-02	{"n_iterations":4,"converged":true,"exploded":false}	NA	6439	9.9442e-01
NAALADL2	-2.4880e-03	1.3470e-03	-1.8470e+00	6.4750e-02	{"n_iterations":4,"converged":true,"exploded":false}	NA	9990	9.9442e-01
ZNF432	-1.9175e-02	1.0383e-02	-1.8468e+00	6.4780e-02	{"n_iterations":5,"converged":true,"exploded":false}	NA	18415	9.9442e-01
VIPR1	6.8217e-03	3.6942e-03	1.8466e+00	6.4803e-02	{"n_iterations":4,"converged":true,"exploded":false}	NA	17659	9.9442e-01
TCF21	1.5684e-02	8.4942e-03	1.8464e+00	6.4834e-02	{"n_iterations":5,"converged":true,"exploded":false}	NA	16025	9.9442e-01
SEC23B	-6.0067e-03	3.2541e-03	-1.8459e+00	6.4906e-02	{"n_iterations":4,"converged":true,"exploded":false}	NA	14147	9.9442e-01
RPS9	-2.8326e-03	1.5347e-03	-1.8456e+00	6.4946e-02	{"n_iterations":4,"converged":true,"exploded":false}	NA	13781	9.9442e-01
KIAA1210	-9.1367e-03	4.9517e-03	-1.8452e+00	6.5012e-02	{"n_iterations":5,"converged":true,"exploded":false}	NA	7973	9.9442e-01
OLFM4	-2.9298e-03	1.5887e-03	-1.8441e+00	6.5163e-02	{"n_iterations":4,"converged":true,"exploded":false}	NA	10808	9.9442e-01
METRN	3.8062e-03	2.0645e-03	1.8437e+00	6.5234e-02	{"n_iterations":4,"converged":true,"exploded":false}	NA	9279	9.9442e-01
CD5	-2.3083e-03	1.2525e-03	-1.8430e+00	6.5332e-02	{"n_iterations":4,"converged":true,"exploded":false}	NA	2563	9.9442e-01
PCDHB12	4.3091e-03	2.3384e-03	1.8427e+00	6.5370e-02	{"n_iterations":4,"converged":true,"exploded":false}	NA	11511	9.9442e-01
GTF2A2	1.9370e-02	1.0512e-02	1.8426e+00	6.5386e-02	{"n_iterations":6,"converged":true,"exploded":false}	NA	6582	9.9442e-01
FOXC2	1.3791e-02	7.4909e-03	1.8410e+00	6.5619e-02	{"n_iterations":5,"converged":true,"exploded":false}	NA	5697	9.9442e-01
CRISP2	3.3883e-03	1.8408e-03	1.8406e+00	6.5676e-02	{"n_iterations":4,"converged":true,"exploded":false}	NA	3561	9.9442e-01
SLC25A12	-6.0875e-03	3.3079e-03	-1.8403e+00	6.5730e-02	{"n_iterations":4,"converged":true,"exploded":false}	NA	14630	9.9442e-01
ZNF14	7.8515e-03	4.2674e-03	1.8399e+00	6.5788e-02	{"n_iterations":4,"converged":true,"exploded":false}	NA	18245	9.9442e-01
PIM1	1.3565e-02	7.3748e-03	1.8393e+00	6.5868e-02	{"n_iterations":4,"converged":true,"exploded":false}	NA	11918	9.9442e-01
OR2L13	-4.8644e-02	2.6462e-02	-1.8383e+00	6.6022e-02	{"n_iterations":5,"converged":true,"exploded":false}	NA	10958	9.9442e-01
SHC2	7.6585e-03	4.1667e-03	1.8380e+00	6.6060e-02	{"n_iterations":4,"converged":true,"exploded":false}	NA	14410	9.9442e-01
KRT76	3.5435e-03	1.9280e-03	1.8379e+00	6.6073e-02	{"n_iterations":4,"converged":true,"exploded":false}	NA	8227	9.9442e-01
RGPD8	-3.0064e-03	1.6360e-03	-1.8376e+00	6.6120e-02	{"n_iterations":4,"converged":true,"exploded":false}	NA	13386	9.9442e-01
OPHN1	-7.1654e-03	3.8999e-03	-1.8373e+00	6.6161e-02	{"n_iterations":4,"converged":true,"exploded":false}	NA	10830	9.9442e-01
SS18	1.3448e-02	7.3206e-03	1.8370e+00	6.6215e-02	{"n_iterations":5,"converged":true,"exploded":false}	NA	15458	9.9442e-01
PRPF4B	9.0546e-03	4.9300e-03	1.8366e+00	6.6263e-02	{"n_iterations":4,"converged":true,"exploded":false}	NA	12615	9.9442e-01
TNFSF8	4.7714e-03	2.5987e-03	1.8361e+00	6.6340e-02	{"n_iterations":4,"converged":true,"exploded":false}	NA	16725	9.9442e-01
CATSPERB	2.3344e-03	1.2716e-03	1.8358e+00	6.6391e-02	{"n_iterations":4,"converged":true,"exploded":false}	NA	2220	9.9442e-01
FAM72A	-7.1625e-02	3.9031e-02	-1.8351e+00	6.6494e-02	{"n_iterations":5,"converged":true,"exploded":false}	NA	5328	9.9442e-01
IL17A	2.1548e-02	1.1748e-02	1.8342e+00	6.6631e-02	{"n_iterations":7,"converged":true,"exploded":false}	NA	7398	9.9442e-01
TUBB4B	1.2390e-02	6.7555e-03	1.8341e+00	6.6638e-02	{"n_iterations":5,"converged":true,"exploded":false}	NA	17221	9.9442e-01
C12orf29	7.7144e-03	4.2072e-03	1.8336e+00	6.6712e-02	{"n_iterations":4,"converged":true,"exploded":false}	NA	1753	9.9442e-01
MPG	1.0363e-02	5.6528e-03	1.8332e+00	6.6772e-02	{"n_iterations":5,"converged":true,"exploded":false}	NA	9540	9.9442e-01
SPATA31C2	3.5252e-03	1.9236e-03	1.8326e+00	6.6861e-02	{"n_iterations":4,"converged":true,"exploded":false}	NA	15251	9.9442e-01
RNF180	-3.3178e-03	1.8106e-03	-1.8325e+00	6.6880e-02	{"n_iterations":4,"converged":true,"exploded":false}	NA	13576	9.9442e-01
SLC28A1	5.0501e-03	2.7564e-03	1.8321e+00	6.6931e-02	{"n_iterations":4,"converged":true,"exploded":false}	NA	14690	9.9442e-01
THOC7	-1.5078e-02	8.2349e-03	-1.8309e+00	6.7109e-02	{"n_iterations":4,"converged":true,"exploded":false}	NA	16246	9.9442e-01
DYRK3	9.4276e-03	5.1492e-03	1.8309e+00	6.7116e-02	{"n_iterations":4,"converged":true,"exploded":false}	NA	4581	9.9442e-01
MYBPHL	2.6559e-03	1.4506e-03	1.8309e+00	6.7119e-02	{"n_iterations":4,"converged":true,"exploded":false}	NA	9867	9.9442e-01
SEMA4F	-6.7998e-03	3.7152e-03	-1.8303e+00	6.7207e-02	{"n_iterations":4,"converged":true,"exploded":false}	NA	14197	9.9442e-01
DLAT	2.0953e-03	1.1448e-03	1.8302e+00	6.7217e-02	{"n_iterations":3,"converged":true,"exploded":false}	NA	4241	9.9442e-01
LGALS7	4.6157e-03	2.5231e-03	1.8294e+00	6.7346e-02	{"n_iterations":3,"converged":true,"exploded":false}	NA	8506	9.9442e-01
AIP	-4.2745e-02	2.3370e-02	-1.8290e+00	6.7397e-02	{"n_iterations":6,"converged":true,"exploded":false}	NA	475	9.9442e-01
VASH1	-2.3581e-03	1.2897e-03	-1.8284e+00	6.7493e-02	{"n_iterations":4,"converged":true,"exploded":false}	NA	17613	9.9442e-01
NTN3	1.1563e-02	6.3279e-03	1.8274e+00	6.7644e-02	{"n_iterations":5,"converged":true,"exploded":false}	NA	10639	9.9442e-01
CUL5	-4.1503e-02	2.2722e-02	-1.8266e+00	6.7764e-02	{"n_iterations":5,"converged":true,"exploded":false}	NA	3754	9.9442e-01
LEF1	1.2141e-02	6.6476e-03	1.8263e+00	6.7801e-02	{"n_iterations":5,"converged":true,"exploded":false}	NA	8474	9.9442e-01
DHX8	8.6761e-03	4.7513e-03	1.8260e+00	6.7843e-02	{"n_iterations":5,"converged":true,"exploded":false}	NA	4204	9.9442e-01
FCSK	-8.5176e-03	4.6646e-03	-1.8260e+00	6.7847e-02	{"n_iterations":4,"converged":true,"exploded":false}	NA	5502	9.9442e-01
RECQL5	4.4631e-03	2.4444e-03	1.8259e+00	6.7869e-02	{"n_iterations":4,"converged":true,"exploded":false}	NA	13291	9.9442e-01
NOTUM	1.6282e-02	8.9180e-03	1.8257e+00	6.7895e-02	{"n_iterations":6,"converged":true,"exploded":false}	NA	10461	9.9442e-01
PTGIS	5.1699e-03	2.8331e-03	1.8248e+00	6.8026e-02	{"n_iterations":4,"converged":true,"exploded":false}	NA	12815	9.9442e-01
MCM8	-5.7407e-03	3.1462e-03	-1.8247e+00	6.8050e-02	{"n_iterations":4,"converged":true,"exploded":false}	NA	9171	9.9442e-01
GPR34	-3.1281e-02	1.7147e-02	-1.8243e+00	6.8111e-02	{"n_iterations":4,"converged":true,"exploded":false}	NA	6421	9.9442e-01
PER2	-1.3958e-02	7.6524e-03	-1.8240e+00	6.8154e-02	{"n_iterations":4,"converged":true,"exploded":false}	NA	11710	9.9442e-01
CMTM2	-1.7008e-02	9.3316e-03	-1.8226e+00	6.8367e-02	{"n_iterations":5,"converged":true,"exploded":false}	NA	3232	9.9442e-01
G6PC1	6.6235e-03	3.6351e-03	1.8221e+00	6.8435e-02	{"n_iterations":4,"converged":true,"exploded":false}	NA	5859	9.9442e-01
TRIM14	1.0265e-02	5.6340e-03	1.8220e+00	6.8460e-02	{"n_iterations":5,"converged":true,"exploded":false}	NA	16925	9.9442e-01
SHB	1.2110e-02	6.6478e-03	1.8217e+00	6.8497e-02	{"n_iterations":5,"converged":true,"exploded":false}	NA	14407	9.9442e-01
CABP5	-2.3308e-03	1.2797e-03	-1.8213e+00	6.8555e-02	{"n_iterations":4,"converged":true,"exploded":false}	NA	2046	9.9442e-01
DLX1	2.9476e-02	1.6187e-02	1.8209e+00	6.8617e-02	{"n_iterations":7,"converged":true,"exploded":false}	NA	4262	9.9442e-01
GRPR	-1.0159e-01	5.5793e-02	-1.8209e+00	6.8623e-02	{"n_iterations":6,"converged":true,"exploded":false}	NA	6535	9.9442e-01
SCLY	-2.3114e-03	1.2696e-03	-1.8206e+00	6.8661e-02	{"n_iterations":3,"converged":true,"exploded":false}	NA	14057	9.9442e-01
DMAP1	4.6586e-03	2.5592e-03	1.8203e+00	6.8708e-02	{"n_iterations":4,"converged":true,"exploded":false}	NA	4271	9.9442e-01
SMCR8	3.5904e-03	1.9725e-03	1.8203e+00	6.8720e-02	{"n_iterations":3,"converged":true,"exploded":false}	NA	14983	9.9442e-01
NIPBL	9.7097e-03	5.3365e-03	1.8195e+00	6.8837e-02	{"n_iterations":5,"converged":true,"exploded":false}	NA	10322	9.9442e-01
TMEM208	1.7086e-02	9.3915e-03	1.8193e+00	6.8870e-02	{"n_iterations":7,"converged":true,"exploded":false}	NA	16517	9.9442e-01
HMBS	1.2000e-02	6.5979e-03	1.8187e+00	6.8954e-02	{"n_iterations":5,"converged":true,"exploded":false}	NA	6958	9.9442e-01
ZNF391	-3.3114e-02	1.8209e-02	-1.8185e+00	6.8984e-02	{"n_iterations":5,"converged":true,"exploded":false}	NA	18389	9.9442e-01
HP1BP3	-8.2529e-03	4.5389e-03	-1.8182e+00	6.9027e-02	{"n_iterations":4,"converged":true,"exploded":false}	NA	7071	9.9442e-01
SKA3	3.5408e-03	1.9482e-03	1.8175e+00	6.9148e-02	{"n_iterations":4,"converged":true,"exploded":false}	NA	14506	9.9442e-01
SALL3	5.6145e-03	3.0899e-03	1.8170e+00	6.9211e-02	{"n_iterations":4,"converged":true,"exploded":false}	NA	13952	9.9442e-01
RPL11	-1.5994e-02	8.8024e-03	-1.8170e+00	6.9217e-02	{"n_iterations":4,"converged":true,"exploded":false}	NA	13673	9.9442e-01
OR13C9	-5.2973e-02	2.9156e-02	-1.8169e+00	6.9235e-02	{"n_iterations":5,"converged":true,"exploded":false}	NA	10893	9.9442e-01
PARP1	-1.0932e-03	6.0175e-04	-1.8167e+00	6.9270e-02	{"n_iterations":4,"converged":true,"exploded":false}	NA	11419	9.9442e-01
TKTL1	2.4204e-02	1.3324e-02	1.8165e+00	6.9290e-02	{"n_iterations":6,"converged":true,"exploded":false}	NA	16321	9.9442e-01
OR1N1	1.3907e-02	7.6575e-03	1.8161e+00	6.9352e-02	{"n_iterations":5,"converged":true,"exploded":false}	NA	10922	9.9442e-01
AIFM1	1.4429e-02	7.9460e-03	1.8159e+00	6.9386e-02	{"n_iterations":5,"converged":true,"exploded":false}	NA	468	9.9442e-01
GBE1	-7.0152e-03	3.8648e-03	-1.8152e+00	6.9499e-02	{"n_iterations":4,"converged":true,"exploded":false}	NA	5988	9.9442e-01
COMP	4.4769e-03	2.4669e-03	1.8148e+00	6.9554e-02	{"n_iterations":4,"converged":true,"exploded":false}	NA	3391	9.9442e-01
QRICH2	2.1511e-03	1.1855e-03	1.8145e+00	6.9595e-02	{"n_iterations":4,"converged":true,"exploded":false}	NA	12945	9.9442e-01
VSIG10	-1.7762e-03	9.7911e-04	-1.8141e+00	6.9670e-02	{"n_iterations":4,"converged":true,"exploded":false}	NA	17718	9.9442e-01
APEH	1.5303e-02	8.4367e-03	1.8139e+00	6.9696e-02	{"n_iterations":6,"converged":true,"exploded":false}	NA	828	9.9442e-01
IFNA2	1.6455e-02	9.0762e-03	1.8130e+00	6.9829e-02	{"n_iterations":5,"converged":true,"exploded":false}	NA	7292	9.9442e-01
HNF4A	-3.4655e-03	1.9119e-03	-1.8125e+00	6.9903e-02	{"n_iterations":4,"converged":true,"exploded":false}	NA	6992	9.9442e-01
TICAM1	2.8640e-03	1.5804e-03	1.8121e+00	6.9966e-02	{"n_iterations":4,"converged":true,"exploded":false}	NA	16268	9.9442e-01
HAO1	-3.5227e-02	1.9448e-02	-1.8113e+00	7.0097e-02	{"n_iterations":5,"converged":true,"exploded":false}	NA	6747	9.9442e-01
TAX1BP3	-2.6911e-02	1.4860e-02	-1.8110e+00	7.0138e-02	{"n_iterations":5,"converged":true,"exploded":false}	NA	15926	9.9442e-01
RIPOR3	3.5570e-03	1.9648e-03	1.8104e+00	7.0241e-02	{"n_iterations":4,"converged":true,"exploded":false}	NA	13490	9.9442e-01
CTAGE15	-7.8020e-03	4.3097e-03	-1.8103e+00	7.0242e-02	{"n_iterations":5,"converged":true,"exploded":false}	NA	3684	9.9442e-01
ZSWIM2	2.3744e-03	1.3122e-03	1.8095e+00	7.0369e-02	{"n_iterations":4,"converged":true,"exploded":false}	NA	18777	9.9442e-01
PALS1	-7.1653e-03	3.9598e-03	-1.8095e+00	7.0370e-02	{"n_iterations":4,"converged":true,"exploded":false}	NA	11379	9.9442e-01
TACR2	1.4007e-02	7.7428e-03	1.8091e+00	7.0440e-02	{"n_iterations":5,"converged":true,"exploded":false}	NA	15824	9.9442e-01
FZD10	1.0086e-02	5.5757e-03	1.8089e+00	7.0470e-02	{"n_iterations":4,"converged":true,"exploded":false}	NA	5845	9.9442e-01
INTS12	-4.5097e-02	2.4934e-02	-1.8086e+00	7.0506e-02	{"n_iterations":5,"converged":true,"exploded":false}	NA	7545	9.9442e-01
ATP6V1G1	-1.3550e-02	7.4934e-03	-1.8082e+00	7.0576e-02	{"n_iterations":5,"converged":true,"exploded":false}	NA	1288	9.9442e-01
NACA2	1.7323e-03	9.5806e-04	1.8081e+00	7.0595e-02	{"n_iterations":4,"converged":true,"exploded":false}	NA	9996	9.9442e-01
TMEM40	9.9014e-03	5.4774e-03	1.8077e+00	7.0659e-02	{"n_iterations":5,"converged":true,"exploded":false}	NA	16590	9.9442e-01
BHLHA9	-2.4830e-02	1.3736e-02	-1.8077e+00	7.0661e-02	{"n_iterations":4,"converged":true,"exploded":false}	NA	1522	9.9442e-01
ZNF534	-3.8649e-03	2.1382e-03	-1.8076e+00	7.0674e-02	{"n_iterations":4,"converged":true,"exploded":false}	NA	18482	9.9442e-01
DIAPH1	1.3719e-02	7.5898e-03	1.8076e+00	7.0676e-02	{"n_iterations":5,"converged":true,"exploded":false}	NA	4207	9.9442e-01
PPP1R9B	1.8725e-02	1.0365e-02	1.8066e+00	7.0826e-02	{"n_iterations":6,"converged":true,"exploded":false}	NA	12414	9.9442e-01
CDK5RAP2	3.1256e-03	1.7307e-03	1.8060e+00	7.0922e-02	{"n_iterations":4,"converged":true,"exploded":false}	NA	2690	9.9442e-01
GCSAM	-8.3076e-03	4.6005e-03	-1.8058e+00	7.0946e-02	{"n_iterations":4,"converged":true,"exploded":false}	NA	6025	9.9442e-01
MASTL	-3.4717e-03	1.9234e-03	-1.8050e+00	7.1072e-02	{"n_iterations":4,"converged":true,"exploded":false}	NA	9104	9.9442e-01
TTC27	3.1527e-03	1.7467e-03	1.8050e+00	7.1079e-02	{"n_iterations":4,"converged":true,"exploded":false}	NA	17153	9.9442e-01
GNGT2	-3.1835e-03	1.7641e-03	-1.8046e+00	7.1133e-02	{"n_iterations":4,"converged":true,"exploded":false}	NA	6263	9.9442e-01
AMER3	-2.3901e-02	1.3245e-02	-1.8045e+00	7.1157e-02	{"n_iterations":5,"converged":true,"exploded":false}	NA	611	9.9442e-01
TRIM34	9.0621e-03	5.0221e-03	1.8045e+00	7.1157e-02	{"n_iterations":5,"converged":true,"exploded":false}	NA	16943	9.9442e-01
WDR4	-2.3729e-03	1.3154e-03	-1.8039e+00	7.1241e-02	{"n_iterations":4,"converged":true,"exploded":false}	NA	17801	9.9442e-01
NRP2	5.5101e-03	3.0551e-03	1.8036e+00	7.1295e-02	{"n_iterations":4,"converged":true,"exploded":false}	NA	10586	9.9442e-01
FNBP1	-2.0756e-02	1.1510e-02	-1.8033e+00	7.1335e-02	{"n_iterations":5,"converged":true,"exploded":false}	NA	5665	9.9442e-01
ATP6V0E2	3.5377e-03	1.9634e-03	1.8019e+00	7.1568e-02	{"n_iterations":4,"converged":true,"exploded":false}	NA	1277	9.9442e-01
ESM1	-4.9360e-02	2.7394e-02	-1.8019e+00	7.1569e-02	{"n_iterations":5,"converged":true,"exploded":false}	NA	5036	9.9442e-01
ALDH2	-2.4077e-02	1.3363e-02	-1.8017e+00	7.1587e-02	{"n_iterations":5,"converged":true,"exploded":false}	NA	540	9.9442e-01
CD4	-7.8271e-03	4.3454e-03	-1.8012e+00	7.1666e-02	{"n_iterations":4,"converged":true,"exploded":false}	NA	2556	9.9442e-01
ARHGAP32	1.1282e-02	6.2635e-03	1.8012e+00	7.1667e-02	{"n_iterations":5,"converged":true,"exploded":false}	NA	946	9.9442e-01
NEK10	-3.5221e-03	1.9556e-03	-1.8011e+00	7.1690e-02	{"n_iterations":4,"converged":true,"exploded":false}	NA	10205	9.9442e-01
FBXL12	-2.6515e-02	1.4724e-02	-1.8008e+00	7.1729e-02	{"n_iterations":5,"converged":true,"exploded":false}	NA	5411	9.9442e-01
TFF1	-1.3234e-02	7.3491e-03	-1.8008e+00	7.1729e-02	{"n_iterations":5,"converged":true,"exploded":false}	NA	16176	9.9442e-01
ZNF514	-1.5475e-02	8.6006e-03	-1.7993e+00	7.1968e-02	{"n_iterations":5,"converged":true,"exploded":false}	NA	18468	9.9442e-01
ATAD3A	7.1656e-03	3.9825e-03	1.7993e+00	7.1977e-02	{"n_iterations":4,"converged":true,"exploded":false}	NA	1169	9.9442e-01
CDK6	-1.9869e-02	1.1049e-02	-1.7983e+00	7.2131e-02	{"n_iterations":4,"converged":true,"exploded":false}	NA	2692	9.9442e-01
ZNRD2	2.1825e-02	1.2137e-02	1.7983e+00	7.2136e-02	{"n_iterations":6,"converged":true,"exploded":false}	NA	18739	9.9442e-01
TCL1B	3.7512e-03	2.0862e-03	1.7981e+00	7.2166e-02	{"n_iterations":3,"converged":true,"exploded":false}	NA	16041	9.9442e-01
MED14	-1.7321e-02	9.6356e-03	-1.7976e+00	7.2236e-02	{"n_iterations":4,"converged":true,"exploded":false}	NA	9218	9.9442e-01
TSHZ3	1.0307e-02	5.7361e-03	1.7969e+00	7.2356e-02	{"n_iterations":4,"converged":true,"exploded":false}	NA	17081	9.9442e-01
FAM95C	5.0956e-03	2.8394e-03	1.7946e+00	7.2723e-02	{"n_iterations":4,"converged":true,"exploded":false}	NA	5352	9.9442e-01
CCDC191	3.4637e-03	1.9318e-03	1.7930e+00	7.2969e-02	{"n_iterations":4,"converged":true,"exploded":false}	NA	2338	9.9442e-01
FAM166B	5.2926e-03	2.9521e-03	1.7928e+00	7.2999e-02	{"n_iterations":4,"converged":true,"exploded":false}	NA	5224	9.9442e-01
AARS1	4.3316e-03	2.4161e-03	1.7928e+00	7.3001e-02	{"n_iterations":4,"converged":true,"exploded":false}	NA	21	9.9442e-01
GTF2H3	-2.3109e-02	1.2890e-02	-1.7927e+00	7.3016e-02	{"n_iterations":5,"converged":true,"exploded":false}	NA	6591	9.9442e-01
SLC9B2	-3.4881e-03	1.9462e-03	-1.7923e+00	7.3084e-02	{"n_iterations":4,"converged":true,"exploded":false}	NA	14899	9.9442e-01
CTSF	-8.6041e-03	4.8026e-03	-1.7915e+00	7.3207e-02	{"n_iterations":4,"converged":true,"exploded":false}	NA	3728	9.9442e-01
CKMT1A	2.2467e-02	1.2547e-02	1.7907e+00	7.3341e-02	{"n_iterations":7,"converged":true,"exploded":false}	NA	3085	9.9442e-01
CNTN2	2.1063e-03	1.1766e-03	1.7901e+00	7.3432e-02	{"n_iterations":4,"converged":true,"exploded":false}	NA	3296	9.9442e-01
CFAP251	-1.2413e-03	6.9349e-04	-1.7900e+00	7.3459e-02	{"n_iterations":3,"converged":true,"exploded":false}	NA	2866	9.9442e-01
MEGF8	-7.1481e-03	3.9936e-03	-1.7899e+00	7.3471e-02	{"n_iterations":4,"converged":true,"exploded":false}	NA	9250	9.9442e-01
SPTLC2	3.4120e-03	1.9064e-03	1.7898e+00	7.3486e-02	{"n_iterations":4,"converged":true,"exploded":false}	NA	15389	9.9442e-01
BMP7	-3.6028e-02	2.0130e-02	-1.7898e+00	7.3492e-02	{"n_iterations":5,"converged":true,"exploded":false}	NA	1577	9.9442e-01
PABPC5	2.4989e-02	1.3963e-02	1.7896e+00	7.3514e-02	{"n_iterations":7,"converged":true,"exploded":false}	NA	11332	9.9442e-01
GSDMA	8.9767e-03	5.0178e-03	1.7890e+00	7.3620e-02	{"n_iterations":4,"converged":true,"exploded":false}	NA	6544	9.9442e-01
PHACTR3	8.3309e-03	4.6572e-03	1.7888e+00	7.3646e-02	{"n_iterations":4,"converged":true,"exploded":false}	NA	11794	9.9442e-01
ABCB8	-2.3910e-03	1.3368e-03	-1.7885e+00	7.3691e-02	{"n_iterations":4,"converged":true,"exploded":false}	NA	49	9.9442e-01
ADRA2B	-1.5081e-02	8.4326e-03	-1.7884e+00	7.3707e-02	{"n_iterations":5,"converged":true,"exploded":false}	NA	382	9.9442e-01
PLPP3	1.0230e-02	5.7205e-03	1.7883e+00	7.3735e-02	{"n_iterations":4,"converged":true,"exploded":false}	NA	12107	9.9442e-01
SPACA1	2.0706e-02	1.1585e-02	1.7873e+00	7.3895e-02	{"n_iterations":7,"converged":true,"exploded":false}	NA	15202	9.9442e-01
L3MBTL3	1.3319e-02	7.4563e-03	1.7863e+00	7.4048e-02	{"n_iterations":5,"converged":true,"exploded":false}	NA	8349	9.9442e-01
ZNF540	6.2263e-03	3.4860e-03	1.7861e+00	7.4085e-02	{"n_iterations":4,"converged":true,"exploded":false}	NA	18484	9.9442e-01
STAM2	-2.0450e-03	1.1452e-03	-1.7858e+00	7.4137e-02	{"n_iterations":3,"converged":true,"exploded":false}	NA	15531	9.9442e-01
LYSMD3	1.6096e-02	9.0152e-03	1.7854e+00	7.4189e-02	{"n_iterations":5,"converged":true,"exploded":false}	NA	8883	9.9442e-01
C1orf54	9.1155e-03	5.1079e-03	1.7846e+00	7.4330e-02	{"n_iterations":4,"converged":true,"exploded":false}	NA	1880	9.9442e-01
ANKDD1A	-2.1148e-03	1.1850e-03	-1.7846e+00	7.4332e-02	{"n_iterations":3,"converged":true,"exploded":false}	NA	666	9.9442e-01
AIM2	1.1311e-02	6.3401e-03	1.7840e+00	7.4430e-02	{"n_iterations":6,"converged":true,"exploded":false}	NA	472	9.9442e-01
MLC1	2.3551e-03	1.3206e-03	1.7834e+00	7.4518e-02	{"n_iterations":4,"converged":true,"exploded":false}	NA	9428	9.9442e-01
C1orf162	-6.4079e-02	3.5944e-02	-1.7827e+00	7.4628e-02	{"n_iterations":6,"converged":true,"exploded":false}	NA	1865	9.9442e-01
VPS13A	4.2621e-03	2.3908e-03	1.7827e+00	7.4636e-02	{"n_iterations":4,"converged":true,"exploded":false}	NA	17679	9.9442e-01
ZNF547	-2.6758e-02	1.5010e-02	-1.7827e+00	7.4638e-02	{"n_iterations":6,"converged":true,"exploded":false}	NA	18489	9.9442e-01
SFTPC	-2.5614e-03	1.4369e-03	-1.7826e+00	7.4656e-02	{"n_iterations":4,"converged":true,"exploded":false}	NA	14334	9.9442e-01
MSMO1	1.7308e-02	9.7121e-03	1.7821e+00	7.4731e-02	{"n_iterations":6,"converged":true,"exploded":false}	NA	9718	9.9442e-01
GPR27	-1.3998e-02	7.8545e-03	-1.7821e+00	7.4734e-02	{"n_iterations":6,"converged":true,"exploded":false}	NA	6416	9.9442e-01
IFIT5	3.1778e-03	1.7833e-03	1.7820e+00	7.4746e-02	{"n_iterations":4,"converged":true,"exploded":false}	NA	7280	9.9442e-01
FAM83E	3.4184e-03	1.9183e-03	1.7820e+00	7.4749e-02	{"n_iterations":4,"converged":true,"exploded":false}	NA	5341	9.9442e-01
SRPX	-1.8494e-02	1.0384e-02	-1.7810e+00	7.4920e-02	{"n_iterations":4,"converged":true,"exploded":false}	NA	15435	9.9442e-01
CEP170B	2.9966e-03	1.6830e-03	1.7805e+00	7.4997e-02	{"n_iterations":4,"converged":true,"exploded":false}	NA	2806	9.9442e-01
UBR5	1.4299e-02	8.0337e-03	1.7799e+00	7.5097e-02	{"n_iterations":5,"converged":true,"exploded":false}	NA	17378	9.9442e-01
STMN2	3.6350e-02	2.0430e-02	1.7792e+00	7.5203e-02	{"n_iterations":7,"converged":true,"exploded":false}	NA	15599	9.9442e-01
C11orf86	-4.7053e-02	2.6447e-02	-1.7791e+00	7.5220e-02	{"n_iterations":5,"converged":true,"exploded":false}	NA	1746	9.9442e-01
MOB3C	1.7624e-03	9.9089e-04	1.7786e+00	7.5305e-02	{"n_iterations":4,"converged":true,"exploded":false}	NA	9499	9.9442e-01
ATP6AP2	-3.7914e-02	2.1324e-02	-1.7780e+00	7.5406e-02	{"n_iterations":5,"converged":true,"exploded":false}	NA	1268	9.9442e-01
SOS2	2.9098e-03	1.6372e-03	1.7773e+00	7.5514e-02	{"n_iterations":3,"converged":true,"exploded":false}	NA	15162	9.9442e-01
SPN	1.1400e-02	6.4151e-03	1.7771e+00	7.5550e-02	{"n_iterations":5,"converged":true,"exploded":false}	NA	15333	9.9442e-01
SHISAL2B	-1.1160e-02	6.2803e-03	-1.7770e+00	7.5562e-02	{"n_iterations":4,"converged":true,"exploded":false}	NA	14430	9.9442e-01
ITPRID1	2.7336e-03	1.5383e-03	1.7770e+00	7.5568e-02	{"n_iterations":4,"converged":true,"exploded":false}	NA	7702	9.9442e-01
GJB3	4.3531e-03	2.4504e-03	1.7765e+00	7.5649e-02	{"n_iterations":4,"converged":true,"exploded":false}	NA	6142	9.9442e-01
DUSP28	-7.5565e-03	4.2539e-03	-1.7764e+00	7.5673e-02	{"n_iterations":4,"converged":true,"exploded":false}	NA	4540	9.9442e-01
FAM20B	-6.6386e-03	3.7382e-03	-1.7759e+00	7.5753e-02	{"n_iterations":4,"converged":true,"exploded":false}	NA	5268	9.9442e-01
ASB3	-5.0050e-03	2.8185e-03	-1.7758e+00	7.5770e-02	{"n_iterations":4,"converged":true,"exploded":false}	NA	1114	9.9442e-01
CLDN17	-5.8328e-03	3.2851e-03	-1.7755e+00	7.5813e-02	{"n_iterations":4,"converged":true,"exploded":false}	NA	3116	9.9442e-01
RABL2B	-9.7388e-03	5.4855e-03	-1.7754e+00	7.5834e-02	{"n_iterations":4,"converged":true,"exploded":false}	NA	13043	9.9442e-01
SIGIRR	5.9783e-03	3.3678e-03	1.7751e+00	7.5877e-02	{"n_iterations":4,"converged":true,"exploded":false}	NA	14456	9.9442e-01
PODN	6.5436e-03	3.6900e-03	1.7733e+00	7.6173e-02	{"n_iterations":4,"converged":true,"exploded":false}	NA	12193	9.9442e-01
TRIR	2.6691e-02	1.5051e-02	1.7733e+00	7.6178e-02	{"n_iterations":6,"converged":true,"exploded":false}	NA	17007	9.9442e-01
RBMX2	1.9782e-02	1.1156e-02	1.7733e+00	7.6185e-02	{"n_iterations":7,"converged":true,"exploded":false}	NA	13235	9.9442e-01
GPR68	1.2465e-02	7.0300e-03	1.7731e+00	7.6214e-02	{"n_iterations":5,"converged":true,"exploded":false}	NA	6436	9.9442e-01
DUSP2	1.4141e-02	7.9764e-03	1.7729e+00	7.6245e-02	{"n_iterations":5,"converged":true,"exploded":false}	NA	4535	9.9442e-01
CCL11	1.7379e-02	9.8030e-03	1.7729e+00	7.6252e-02	{"n_iterations":6,"converged":true,"exploded":false}	NA	2412	9.9442e-01
ZNF180	-3.4355e-03	1.9389e-03	-1.7719e+00	7.6416e-02	{"n_iterations":4,"converged":true,"exploded":false}	NA	18264	9.9442e-01
PBRM1	1.1162e-02	6.2994e-03	1.7718e+00	7.6421e-02	{"n_iterations":5,"converged":true,"exploded":false}	NA	11464	9.9442e-01
UQCRC1	6.9603e-03	3.9284e-03	1.7718e+00	7.6429e-02	{"n_iterations":4,"converged":true,"exploded":false}	NA	17499	9.9442e-01
PAGE4	2.5059e-02	1.4143e-02	1.7717e+00	7.6436e-02	{"n_iterations":7,"converged":true,"exploded":false}	NA	11357	9.9442e-01
DPPA2	1.4222e-02	8.0280e-03	1.7716e+00	7.6460e-02	{"n_iterations":6,"converged":true,"exploded":false}	NA	4446	9.9442e-01
SMARCA1	1.8137e-02	1.0239e-02	1.7714e+00	7.6494e-02	{"n_iterations":6,"converged":true,"exploded":false}	NA	14957	9.9442e-01
INSYN2B	8.6886e-03	4.9051e-03	1.7714e+00	7.6501e-02	{"n_iterations":4,"converged":true,"exploded":false}	NA	7541	9.9442e-01
JAK2	9.3068e-03	5.2548e-03	1.7711e+00	7.6544e-02	{"n_iterations":4,"converged":true,"exploded":false}	NA	7726	9.9442e-01
MMD2	1.0152e-02	5.7342e-03	1.7705e+00	7.6646e-02	{"n_iterations":4,"converged":true,"exploded":false}	NA	9454	9.9442e-01
MANBA	-5.1128e-03	2.8878e-03	-1.7704e+00	7.6653e-02	{"n_iterations":4,"converged":true,"exploded":false}	NA	8989	9.9442e-01
DENND1A	3.1217e-03	1.7633e-03	1.7704e+00	7.6663e-02	{"n_iterations":4,"converged":true,"exploded":false}	NA	4113	9.9442e-01
TDRP	6.8913e-03	3.8930e-03	1.7702e+00	7.6693e-02	{"n_iterations":4,"converged":true,"exploded":false}	NA	16071	9.9442e-01
KLHL20	1.6956e-02	9.5788e-03	1.7702e+00	7.6698e-02	{"n_iterations":6,"converged":true,"exploded":false}	NA	8091	9.9442e-01
AP1M2	6.9510e-03	3.9271e-03	1.7700e+00	7.6725e-02	{"n_iterations":5,"converged":true,"exploded":false}	NA	791	9.9442e-01
ZNF816-ZNF321P	2.1925e-02	1.2387e-02	1.7700e+00	7.6726e-02	{"n_iterations":5,"converged":true,"exploded":false}	NA	18697	9.9442e-01
MTR	2.3518e-03	1.3289e-03	1.7697e+00	7.6773e-02	{"n_iterations":4,"converged":true,"exploded":false}	NA	9798	9.9442e-01
TMEM169	1.4623e-02	8.2630e-03	1.7697e+00	7.6774e-02	{"n_iterations":5,"converged":true,"exploded":false}	NA	16475	9.9442e-01
OR10G8	1.2031e-02	6.8004e-03	1.7692e+00	7.6859e-02	{"n_iterations":5,"converged":true,"exploded":false}	NA	10857	9.9442e-01
TM2D1	4.4491e-03	2.5148e-03	1.7692e+00	7.6861e-02	{"n_iterations":4,"converged":true,"exploded":false}	NA	16357	9.9442e-01
SCGB1D1	4.5630e-03	2.5791e-03	1.7692e+00	7.6862e-02	{"n_iterations":4,"converged":true,"exploded":false}	NA	14044	9.9442e-01
DDX23	-4.7008e-02	2.6573e-02	-1.7690e+00	7.6888e-02	{"n_iterations":5,"converged":true,"exploded":false}	NA	4036	9.9442e-01
ZNF880	4.6762e-03	2.6434e-03	1.7690e+00	7.6889e-02	{"n_iterations":3,"converged":true,"exploded":false}	NA	18725	9.9442e-01
DNAJC28	1.2037e-02	6.8052e-03	1.7687e+00	7.6940e-02	{"n_iterations":5,"converged":true,"exploded":false}	NA	4356	9.9442e-01
PCDH9	3.9315e-03	2.2231e-03	1.7685e+00	7.6982e-02	{"n_iterations":4,"converged":true,"exploded":false}	NA	11492	9.9442e-01
TMEM106B	1.6101e-03	9.1083e-04	1.7678e+00	7.7096e-02	{"n_iterations":3,"converged":true,"exploded":false}	NA	16415	9.9442e-01
MAP3K10	-3.4820e-02	1.9703e-02	-1.7672e+00	7.7188e-02	{"n_iterations":5,"converged":true,"exploded":false}	NA	9015	9.9442e-01
CCDC169	5.6827e-04	3.2158e-04	1.7671e+00	7.7208e-02	{"n_iterations":4,"converged":true,"exploded":false}	NA	2316	9.9442e-01
GREB1L	-2.4164e-02	1.3676e-02	-1.7669e+00	7.7245e-02	{"n_iterations":5,"converged":true,"exploded":false}	NA	6485	9.9442e-01
RAB11FIP3	9.2653e-03	5.2440e-03	1.7668e+00	7.7256e-02	{"n_iterations":5,"converged":true,"exploded":false}	NA	12963	9.9442e-01
SPINK6	8.3892e-03	4.7487e-03	1.7666e+00	7.7291e-02	{"n_iterations":4,"converged":true,"exploded":false}	NA	15323	9.9442e-01
LYPD8	-1.4957e-01	8.4699e-02	-1.7658e+00	7.7422e-02	{"n_iterations":6,"converged":true,"exploded":false}	NA	8872	9.9442e-01
DBN1	-1.6874e-02	9.5569e-03	-1.7656e+00	7.7458e-02	{"n_iterations":5,"converged":true,"exploded":false}	NA	3934	9.9442e-01
CAP2	-5.9523e-02	3.3722e-02	-1.7651e+00	7.7547e-02	{"n_iterations":6,"converged":true,"exploded":false}	NA	2142	9.9442e-01
CNTN4	-1.0953e-02	6.2060e-03	-1.7650e+00	7.7572e-02	{"n_iterations":4,"converged":true,"exploded":false}	NA	3298	9.9442e-01
ARHGDIA	2.2732e-02	1.2882e-02	1.7646e+00	7.7625e-02	{"n_iterations":6,"converged":true,"exploded":false}	NA	960	9.9442e-01
RGS16	-1.3782e-02	7.8114e-03	-1.7643e+00	7.7679e-02	{"n_iterations":4,"converged":true,"exploded":false}	NA	13394	9.9442e-01
FHIP1B	-1.5864e-02	8.9922e-03	-1.7642e+00	7.7693e-02	{"n_iterations":4,"converged":true,"exploded":false}	NA	5580	9.9442e-01
ARHGDIG	1.5212e-02	8.6229e-03	1.7642e+00	7.7702e-02	{"n_iterations":5,"converged":true,"exploded":false}	NA	962	9.9442e-01
RSPO4	5.8950e-03	3.3420e-03	1.7639e+00	7.7750e-02	{"n_iterations":4,"converged":true,"exploded":false}	NA	13834	9.9442e-01
ZNF7	-3.2262e-03	1.8293e-03	-1.7636e+00	7.7800e-02	{"n_iterations":4,"converged":true,"exploded":false}	NA	18613	9.9442e-01
DUS4L-BCAP29	-1.2543e-02	7.1126e-03	-1.7635e+00	7.7815e-02	{"n_iterations":4,"converged":true,"exploded":false}	NA	4524	9.9442e-01
PPP6R3	-1.5860e-02	8.9935e-03	-1.7635e+00	7.7816e-02	{"n_iterations":5,"converged":true,"exploded":false}	NA	12446	9.9442e-01
TEX12	-5.6568e-02	3.2102e-02	-1.7621e+00	7.8050e-02	{"n_iterations":5,"converged":true,"exploded":false}	NA	16129	9.9442e-01
IL3RA	5.3464e-03	3.0357e-03	1.7612e+00	7.8204e-02	{"n_iterations":5,"converged":true,"exploded":false}	NA	7455	9.9442e-01
UQCR10	6.3221e-03	3.5903e-03	1.7609e+00	7.8256e-02	{"n_iterations":4,"converged":true,"exploded":false}	NA	17496	9.9442e-01
ANO9	5.9632e-03	3.3867e-03	1.7608e+00	7.8279e-02	{"n_iterations":4,"converged":true,"exploded":false}	NA	755	9.9442e-01
RNFT2	-2.8330e-03	1.6091e-03	-1.7606e+00	7.8307e-02	{"n_iterations":4,"converged":true,"exploded":false}	NA	13619	9.9442e-01
AP2M1	1.0434e-02	5.9268e-03	1.7605e+00	7.8316e-02	{"n_iterations":4,"converged":true,"exploded":false}	NA	798	9.9442e-01
ADGRL2	3.7296e-03	2.1189e-03	1.7602e+00	7.8379e-02	{"n_iterations":4,"converged":true,"exploded":false}	NA	344	9.9442e-01
TMEM171	-4.0491e-03	2.3008e-03	-1.7599e+00	7.8424e-02	{"n_iterations":3,"converged":true,"exploded":false}	NA	16479	9.9442e-01
SMOC1	-1.8420e-02	1.0470e-02	-1.7594e+00	7.8515e-02	{"n_iterations":5,"converged":true,"exploded":false}	NA	15024	9.9442e-01
ADRA1D	-1.2747e-02	7.2451e-03	-1.7594e+00	7.8516e-02	{"n_iterations":4,"converged":true,"exploded":false}	NA	380	9.9442e-01
EPSTI1	-3.1216e-03	1.7746e-03	-1.7590e+00	7.8569e-02	{"n_iterations":3,"converged":true,"exploded":false}	NA	4968	9.9442e-01
JMJD6	1.3765e-02	7.8258e-03	1.7590e+00	7.8584e-02	{"n_iterations":5,"converged":true,"exploded":false}	NA	7743	9.9442e-01
BPIFB3	-1.7075e-03	9.7094e-04	-1.7586e+00	7.8638e-02	{"n_iterations":4,"converged":true,"exploded":false}	NA	1620	9.9442e-01
TRAF2	1.1563e-02	6.5788e-03	1.7576e+00	7.8818e-02	{"n_iterations":4,"converged":true,"exploded":false}	NA	16867	9.9442e-01
COL4A3	3.1961e-03	1.8185e-03	1.7576e+00	7.8823e-02	{"n_iterations":4,"converged":true,"exploded":false}	NA	3355	9.9442e-01
EYA3	1.3386e-02	7.6172e-03	1.7574e+00	7.8855e-02	{"n_iterations":6,"converged":true,"exploded":false}	NA	5124	9.9442e-01
FUT1	1.3385e-02	7.6183e-03	1.7570e+00	7.8925e-02	{"n_iterations":5,"converged":true,"exploded":false}	NA	5816	9.9442e-01
EGF	-6.8102e-03	3.8763e-03	-1.7569e+00	7.8938e-02	{"n_iterations":4,"converged":true,"exploded":false}	NA	4705	9.9442e-01
GPATCH2	-3.3027e-03	1.8806e-03	-1.7562e+00	7.9055e-02	{"n_iterations":4,"converged":true,"exploded":false}	NA	6340	9.9442e-01
OR56A1	4.5601e-03	2.5970e-03	1.7559e+00	7.9102e-02	{"n_iterations":4,"converged":true,"exploded":false}	NA	11082	9.9442e-01
SFMBT1	1.5614e-02	8.8950e-03	1.7554e+00	7.9195e-02	{"n_iterations":6,"converged":true,"exploded":false}	NA	14317	9.9442e-01
ACADM	2.1262e-03	1.2114e-03	1.7552e+00	7.9233e-02	{"n_iterations":3,"converged":true,"exploded":false}	NA	126	9.9442e-01
TJP3	4.3680e-03	2.4900e-03	1.7542e+00	7.9388e-02	{"n_iterations":4,"converged":true,"exploded":false}	NA	16316	9.9442e-01
TPRX1	3.3361e-03	1.9019e-03	1.7541e+00	7.9413e-02	{"n_iterations":4,"converged":true,"exploded":false}	NA	16848	9.9442e-01
PFKFB3	-4.4493e-03	2.5367e-03	-1.7539e+00	7.9444e-02	{"n_iterations":4,"converged":true,"exploded":false}	NA	11745	9.9442e-01
TGFBR2	2.6986e-03	1.5386e-03	1.7539e+00	7.9448e-02	{"n_iterations":3,"converged":true,"exploded":false}	NA	16195	9.9442e-01
CDH13	2.1717e-03	1.2385e-03	1.7535e+00	7.9517e-02	{"n_iterations":4,"converged":true,"exploded":false}	NA	2641	9.9442e-01
PDE6A	5.9048e-03	3.3679e-03	1.7533e+00	7.9559e-02	{"n_iterations":4,"converged":true,"exploded":false}	NA	11622	9.9442e-01
LRRC15	-1.9890e-03	1.1350e-03	-1.7524e+00	7.9708e-02	{"n_iterations":3,"converged":true,"exploded":false}	NA	8710	9.9442e-01
SP140	3.3903e-03	1.9352e-03	1.7519e+00	7.9783e-02	{"n_iterations":4,"converged":true,"exploded":false}	NA	15191	9.9442e-01
FCF1	-1.8973e-02	1.0837e-02	-1.7508e+00	7.9973e-02	{"n_iterations":5,"converged":true,"exploded":false}	NA	5478	9.9442e-01
MCHR1	1.6933e-02	9.6746e-03	1.7502e+00	8.0082e-02	{"n_iterations":5,"converged":true,"exploded":false}	NA	9159	9.9442e-01
STK32A	4.9396e-03	2.8223e-03	1.7502e+00	8.0083e-02	{"n_iterations":4,"converged":true,"exploded":false}	NA	15586	9.9442e-01
KRTAP5-10	1.0882e-03	6.2198e-04	1.7496e+00	8.0186e-02	{"n_iterations":4,"converged":true,"exploded":false}	NA	8308	9.9442e-01
RPL18A	-2.1768e-02	1.2449e-02	-1.7486e+00	8.0360e-02	{"n_iterations":5,"converged":true,"exploded":false}	NA	13682	9.9442e-01
AGR3	6.6433e-03	3.7995e-03	1.7485e+00	8.0382e-02	{"n_iterations":5,"converged":true,"exploded":false}	NA	441	9.9442e-01
MBLAC2	-6.5783e-03	3.7636e-03	-1.7479e+00	8.0482e-02	{"n_iterations":4,"converged":true,"exploded":false}	NA	9130	9.9442e-01
HENMT1	1.2148e-02	6.9509e-03	1.7477e+00	8.0523e-02	{"n_iterations":5,"converged":true,"exploded":false}	NA	6851	9.9442e-01
TBL1X	-3.1572e-02	1.8076e-02	-1.7467e+00	8.0691e-02	{"n_iterations":5,"converged":true,"exploded":false}	NA	15976	9.9442e-01
PAIP1	1.0371e-02	5.9392e-03	1.7462e+00	8.0779e-02	{"n_iterations":5,"converged":true,"exploded":false}	NA	11362	9.9442e-01
HMGN1	-6.1846e-03	3.5419e-03	-1.7462e+00	8.0785e-02	{"n_iterations":4,"converged":true,"exploded":false}	NA	6975	9.9442e-01
F11R	-2.3598e-03	1.3522e-03	-1.7451e+00	8.0960e-02	{"n_iterations":4,"converged":true,"exploded":false}	NA	5132	9.9442e-01
PSG3	1.4678e-03	8.4117e-04	1.7449e+00	8.0995e-02	{"n_iterations":4,"converged":true,"exploded":false}	NA	12713	9.9442e-01
CNN3	-5.7923e-02	3.3195e-02	-1.7449e+00	8.0997e-02	{"n_iterations":5,"converged":true,"exploded":false}	NA	3265	9.9442e-01
KRTAP19-3	-4.8610e-03	2.7861e-03	-1.7447e+00	8.1034e-02	{"n_iterations":4,"converged":true,"exploded":false}	NA	8270	9.9442e-01
LAMP1	1.6935e-02	9.7097e-03	1.7441e+00	8.1134e-02	{"n_iterations":5,"converged":true,"exploded":false}	NA	8374	9.9442e-01
ANKRA2	1.3433e-02	7.7039e-03	1.7436e+00	8.1224e-02	{"n_iterations":6,"converged":true,"exploded":false}	NA	680	9.9442e-01
WDR73	-7.8773e-03	4.5181e-03	-1.7435e+00	8.1250e-02	{"n_iterations":4,"converged":true,"exploded":false}	NA	17824	9.9442e-01
DET1	-7.1042e-03	4.0756e-03	-1.7431e+00	8.1318e-02	{"n_iterations":4,"converged":true,"exploded":false}	NA	4144	9.9442e-01
MST1	-2.2317e-03	1.2809e-03	-1.7423e+00	8.1451e-02	{"n_iterations":4,"converged":true,"exploded":false}	NA	9727	9.9442e-01
TBX2	8.7935e-03	5.0484e-03	1.7418e+00	8.1535e-02	{"n_iterations":4,"converged":true,"exploded":false}	NA	15991	9.9442e-01
CLDND2	1.3097e-02	7.5210e-03	1.7414e+00	8.1607e-02	{"n_iterations":6,"converged":true,"exploded":false}	NA	3134	9.9442e-01
PRAMEF14	5.7533e-03	3.3038e-03	1.7414e+00	8.1609e-02	{"n_iterations":5,"converged":true,"exploded":false}	NA	12466	9.9442e-01
CLCC1	4.5775e-03	2.6287e-03	1.7413e+00	8.1624e-02	{"n_iterations":4,"converged":true,"exploded":false}	NA	3098	9.9442e-01
CACNG8	-4.9376e-03	2.8360e-03	-1.7411e+00	8.1674e-02	{"n_iterations":4,"converged":true,"exploded":false}	NA	2077	9.9442e-01
BAZ2B	2.0068e-03	1.1527e-03	1.7409e+00	8.1702e-02	{"n_iterations":4,"converged":true,"exploded":false}	NA	1427	9.9442e-01
GAL3ST1	-1.7178e-02	9.8706e-03	-1.7403e+00	8.1809e-02	{"n_iterations":4,"converged":true,"exploded":false}	NA	5911	9.9442e-01
UBL7	9.1901e-03	5.2844e-03	1.7391e+00	8.2017e-02	{"n_iterations":4,"converged":true,"exploded":false}	NA	17363	9.9442e-01
NIT2	7.0978e-03	4.0828e-03	1.7385e+00	8.2126e-02	{"n_iterations":4,"converged":true,"exploded":false}	NA	10329	9.9442e-01
LENG1	-3.3233e-02	1.9120e-02	-1.7382e+00	8.2181e-02	{"n_iterations":5,"converged":true,"exploded":false}	NA	8483	9.9442e-01
LRRC8C	1.1359e-02	6.5363e-03	1.7378e+00	8.2245e-02	{"n_iterations":5,"converged":true,"exploded":false}	NA	8768	9.9442e-01
MLKL	-6.1987e-03	3.5680e-03	-1.7373e+00	8.2333e-02	{"n_iterations":4,"converged":true,"exploded":false}	NA	9435	9.9442e-01
TMEM256-PLSCR3	-3.1643e-02	1.8215e-02	-1.7372e+00	8.2354e-02	{"n_iterations":5,"converged":true,"exploded":false}	NA	16565	9.9442e-01
ZMYM6	-4.5919e-03	2.6446e-03	-1.7364e+00	8.2499e-02	{"n_iterations":4,"converged":true,"exploded":false}	NA	18220	9.9442e-01
OR8B12	-2.1665e-02	1.2478e-02	-1.7362e+00	8.2522e-02	{"n_iterations":5,"converged":true,"exploded":false}	NA	11174	9.9442e-01
THBS4	-8.5985e-04	4.9531e-04	-1.7360e+00	8.2570e-02	{"n_iterations":4,"converged":true,"exploded":false}	NA	16230	9.9442e-01
RPRD1B	-1.7072e-02	9.8341e-03	-1.7360e+00	8.2572e-02	{"n_iterations":4,"converged":true,"exploded":false}	NA	13735	9.9442e-01
HPS4	-9.7481e-04	5.6155e-04	-1.7359e+00	8.2577e-02	{"n_iterations":4,"converged":true,"exploded":false}	NA	7085	9.9442e-01
FBXW7	-2.4877e-02	1.4331e-02	-1.7359e+00	8.2587e-02	{"n_iterations":5,"converged":true,"exploded":false}	NA	5470	9.9442e-01
TMED2	2.3560e-02	1.3576e-02	1.7354e+00	8.2661e-02	{"n_iterations":6,"converged":true,"exploded":false}	NA	16399	9.9442e-01
SMG7	9.4498e-03	5.4462e-03	1.7351e+00	8.2721e-02	{"n_iterations":4,"converged":true,"exploded":false}	NA	14988	9.9442e-01
PABPC1L	7.4328e-03	4.2843e-03	1.7349e+00	8.2755e-02	{"n_iterations":4,"converged":true,"exploded":false}	NA	11327	9.9442e-01
MSH6	-9.2714e-03	5.3462e-03	-1.7342e+00	8.2884e-02	{"n_iterations":5,"converged":true,"exploded":false}	NA	9710	9.9442e-01
APOBEC3G	5.5639e-03	3.2115e-03	1.7325e+00	8.3192e-02	{"n_iterations":4,"converged":true,"exploded":false}	NA	853	9.9442e-01
EID2	-3.1787e-02	1.8349e-02	-1.7324e+00	8.3205e-02	{"n_iterations":4,"converged":true,"exploded":false}	NA	4730	9.9442e-01
TCF3	-7.3239e-03	4.2279e-03	-1.7323e+00	8.3222e-02	{"n_iterations":4,"converged":true,"exploded":false}	NA	16029	9.9442e-01
CLPTM1	8.1546e-03	4.7079e-03	1.7321e+00	8.3253e-02	{"n_iterations":5,"converged":true,"exploded":false}	NA	3197	9.9442e-01
SRRM3	4.7277e-03	2.7297e-03	1.7320e+00	8.3278e-02	{"n_iterations":4,"converged":true,"exploded":false}	NA	15441	9.9442e-01
CLP1	1.7957e-02	1.0369e-02	1.7318e+00	8.3302e-02	{"n_iterations":6,"converged":true,"exploded":false}	NA	3191	9.9442e-01
OR5K1	-5.7602e-03	3.3261e-03	-1.7318e+00	8.3303e-02	{"n_iterations":4,"converged":true,"exploded":false}	NA	11115	9.9442e-01
ZNF705D	3.2344e-03	1.8678e-03	1.7316e+00	8.3339e-02	{"n_iterations":4,"converged":true,"exploded":false}	NA	18621	9.9442e-01
COMMD6	2.9790e-03	1.7216e-03	1.7304e+00	8.3554e-02	{"n_iterations":4,"converged":true,"exploded":false}	NA	3387	9.9442e-01
GALNS	-3.6778e-03	2.1261e-03	-1.7298e+00	8.3665e-02	{"n_iterations":4,"converged":true,"exploded":false}	NA	5920	9.9442e-01
POMK	9.9685e-03	5.7644e-03	1.7293e+00	8.3750e-02	{"n_iterations":5,"converged":true,"exploded":false}	NA	12268	9.9442e-01
CYCS	2.0518e-03	1.1867e-03	1.7290e+00	8.3812e-02	{"n_iterations":4,"converged":true,"exploded":false}	NA	3817	9.9442e-01
GPR85	1.9836e-03	1.1479e-03	1.7280e+00	8.3992e-02	{"n_iterations":4,"converged":true,"exploded":false}	NA	6442	9.9442e-01
PRAMEF12	7.6229e-03	4.4122e-03	1.7277e+00	8.4041e-02	{"n_iterations":4,"converged":true,"exploded":false}	NA	12465	9.9442e-01
TASOR2	4.1330e-03	2.3934e-03	1.7268e+00	8.4198e-02	{"n_iterations":4,"converged":true,"exploded":false}	NA	15919	9.9442e-01
DLK1	1.0035e-02	5.8127e-03	1.7264e+00	8.4273e-02	{"n_iterations":5,"converged":true,"exploded":false}	NA	4256	9.9442e-01
UHRF1BP1L	-2.0517e-02	1.1887e-02	-1.7260e+00	8.4349e-02	{"n_iterations":5,"converged":true,"exploded":false}	NA	17443	9.9442e-01
AWAT1	7.6911e-03	4.4568e-03	1.7257e+00	8.4400e-02	{"n_iterations":5,"converged":true,"exploded":false}	NA	1340	9.9442e-01
TRIM49C	1.6588e-02	9.6192e-03	1.7245e+00	8.4620e-02	{"n_iterations":5,"converged":true,"exploded":false}	NA	16963	9.9442e-01
SMIM27	1.5626e-03	9.0656e-04	1.7237e+00	8.4761e-02	{"n_iterations":4,"converged":true,"exploded":false}	NA	15007	9.9442e-01
SHD	1.2318e-02	7.1479e-03	1.7233e+00	8.4836e-02	{"n_iterations":5,"converged":true,"exploded":false}	NA	14415	9.9442e-01
CCDC9	2.0714e-03	1.2021e-03	1.7231e+00	8.4868e-02	{"n_iterations":4,"converged":true,"exploded":false}	NA	2395	9.9442e-01
KCNA1	2.0002e-02	1.1612e-02	1.7225e+00	8.4986e-02	{"n_iterations":6,"converged":true,"exploded":false}	NA	7802	9.9442e-01
PDE6C	1.0030e-02	5.8237e-03	1.7222e+00	8.5035e-02	{"n_iterations":4,"converged":true,"exploded":false}	NA	11624	9.9442e-01
FAM219A	2.1111e-02	1.2258e-02	1.7222e+00	8.5039e-02	{"n_iterations":6,"converged":true,"exploded":false}	NA	5278	9.9442e-01
ZHX3	-4.7029e-03	2.7309e-03	-1.7221e+00	8.5051e-02	{"n_iterations":4,"converged":true,"exploded":false}	NA	18191	9.9442e-01
TAF7	2.0437e-02	1.1869e-02	1.7219e+00	8.5094e-02	{"n_iterations":7,"converged":true,"exploded":false}	NA	15850	9.9442e-01
FAM135A	-4.8804e-03	2.8350e-03	-1.7215e+00	8.5166e-02	{"n_iterations":3,"converged":true,"exploded":false}	NA	5205	9.9442e-01
MYBPC2	-8.3110e-03	4.8281e-03	-1.7214e+00	8.5183e-02	{"n_iterations":4,"converged":true,"exploded":false}	NA	9864	9.9442e-01
COL5A2	-5.9582e-03	3.4637e-03	-1.7202e+00	8.5400e-02	{"n_iterations":4,"converged":true,"exploded":false}	NA	3360	9.9442e-01
OSTM1	-7.1142e-02	4.1367e-02	-1.7198e+00	8.5472e-02	{"n_iterations":6,"converged":true,"exploded":false}	NA	11245	9.9442e-01
NUP37	4.6239e-03	2.6893e-03	1.7194e+00	8.5543e-02	{"n_iterations":4,"converged":true,"exploded":false}	NA	10704	9.9442e-01
OR2T5	6.4899e-03	3.7745e-03	1.7194e+00	8.5543e-02	{"n_iterations":4,"converged":true,"exploded":false}	NA	10981	9.9442e-01
CDH9	-1.3519e-02	7.8632e-03	-1.7193e+00	8.5568e-02	{"n_iterations":4,"converged":true,"exploded":false}	NA	2659	9.9442e-01
SMPD2	-2.1370e-02	1.2430e-02	-1.7191e+00	8.5588e-02	{"n_iterations":5,"converged":true,"exploded":false}	NA	15028	9.9442e-01
MTHFR	1.9168e-03	1.1150e-03	1.7191e+00	8.5599e-02	{"n_iterations":4,"converged":true,"exploded":false}	NA	9774	9.9442e-01
ADSL	6.9689e-03	4.0539e-03	1.7191e+00	8.5605e-02	{"n_iterations":4,"converged":true,"exploded":false}	NA	388	9.9442e-01
XKR6	1.9703e-02	1.1464e-02	1.7187e+00	8.5664e-02	{"n_iterations":6,"converged":true,"exploded":false}	NA	17928	9.9442e-01
CLCA1	-3.1923e-02	1.8574e-02	-1.7187e+00	8.5671e-02	{"n_iterations":5,"converged":true,"exploded":false}	NA	3095	9.9442e-01
SMIM24	-7.8935e-03	4.5936e-03	-1.7184e+00	8.5727e-02	{"n_iterations":4,"converged":true,"exploded":false}	NA	15006	9.9442e-01
STARD3NL	-1.6582e-02	9.6508e-03	-1.7182e+00	8.5762e-02	{"n_iterations":4,"converged":true,"exploded":false}	NA	15540	9.9442e-01
ZP4	7.0727e-03	4.1166e-03	1.7181e+00	8.5774e-02	{"n_iterations":4,"converged":true,"exploded":false}	NA	18747	9.9442e-01
LRCH2	1.1757e-02	6.8474e-03	1.7171e+00	8.5970e-02	{"n_iterations":5,"converged":true,"exploded":false}	NA	8671	9.9442e-01
ARHGEF39	-2.7145e-03	1.5814e-03	-1.7166e+00	8.6060e-02	{"n_iterations":4,"converged":true,"exploded":false}	NA	982	9.9442e-01
AKIP1	5.9758e-03	3.4817e-03	1.7163e+00	8.6100e-02	{"n_iterations":4,"converged":true,"exploded":false}	NA	505	9.9442e-01
PRR32	-1.0025e-02	5.8445e-03	-1.7154e+00	8.6281e-02	{"n_iterations":4,"converged":true,"exploded":false}	NA	12643	9.9442e-01
ZNF250	-7.3430e-03	4.2814e-03	-1.7151e+00	8.6329e-02	{"n_iterations":4,"converged":true,"exploded":false}	NA	18307	9.9442e-01
ANKRD34B	1.1001e-02	6.4145e-03	1.7150e+00	8.6351e-02	{"n_iterations":4,"converged":true,"exploded":false}	NA	710	9.9442e-01
IGIP	7.3455e-03	4.2842e-03	1.7145e+00	8.6429e-02	{"n_iterations":4,"converged":true,"exploded":false}	NA	7355	9.9442e-01
BAAT	1.2397e-02	7.2313e-03	1.7144e+00	8.6455e-02	{"n_iterations":6,"converged":true,"exploded":false}	NA	1387	9.9442e-01
LTO1	4.4697e-03	2.6075e-03	1.7142e+00	8.6490e-02	{"n_iterations":4,"converged":true,"exploded":false}	NA	8829	9.9442e-01
ITGA6	-1.0837e-02	6.3226e-03	-1.7141e+00	8.6512e-02	{"n_iterations":4,"converged":true,"exploded":false}	NA	7660	9.9442e-01
PXN	-2.8353e-03	1.6541e-03	-1.7141e+00	8.6515e-02	{"n_iterations":4,"converged":true,"exploded":false}	NA	12915	9.9442e-01
SLC11A2	-3.1806e-03	1.8558e-03	-1.7139e+00	8.6553e-02	{"n_iterations":4,"converged":true,"exploded":false}	NA	14535	9.9442e-01
TRAPPC5	-4.0054e-03	2.3371e-03	-1.7139e+00	8.6554e-02	{"n_iterations":4,"converged":true,"exploded":false}	NA	16896	9.9442e-01
STMND1	8.7854e-03	5.1261e-03	1.7138e+00	8.6557e-02	{"n_iterations":4,"converged":true,"exploded":false}	NA	15602	9.9442e-01
RASSF5	-2.1395e-02	1.2488e-02	-1.7132e+00	8.6669e-02	{"n_iterations":5,"converged":true,"exploded":false}	NA	13164	9.9442e-01
EXOC8	1.7378e-02	1.0146e-02	1.7128e+00	8.6751e-02	{"n_iterations":5,"converged":true,"exploded":false}	NA	5104	9.9442e-01
MMADHC	1.1965e-02	6.9913e-03	1.7114e+00	8.7000e-02	{"n_iterations":5,"converged":true,"exploded":false}	NA	9452	9.9442e-01
ZNF548	9.8838e-03	5.7763e-03	1.7111e+00	8.7063e-02	{"n_iterations":4,"converged":true,"exploded":false}	NA	18490	9.9442e-01
PIGN	9.4936e-04	5.5484e-04	1.7110e+00	8.7073e-02	{"n_iterations":3,"converged":true,"exploded":false}	NA	11884	9.9442e-01
PHIP	-1.6739e-02	9.7860e-03	-1.7106e+00	8.7164e-02	{"n_iterations":4,"converged":true,"exploded":false}	NA	11827	9.9442e-01
MLIP	-2.9482e-03	1.7237e-03	-1.7104e+00	8.7192e-02	{"n_iterations":4,"converged":true,"exploded":false}	NA	9434	9.9442e-01
ABT1	-1.0539e-02	6.1644e-03	-1.7096e+00	8.7332e-02	{"n_iterations":4,"converged":true,"exploded":false}	NA	114	9.9442e-01
ZNF516	6.1273e-03	3.5840e-03	1.7096e+00	8.7333e-02	{"n_iterations":4,"converged":true,"exploded":false}	NA	18469	9.9442e-01
GRIN3B	5.3422e-03	3.1251e-03	1.7095e+00	8.7365e-02	{"n_iterations":4,"converged":true,"exploded":false}	NA	6511	9.9442e-01
AOC2	-4.7679e-02	2.7898e-02	-1.7090e+00	8.7448e-02	{"n_iterations":7,"converged":true,"exploded":false}	NA	782	9.9442e-01
POTED	-1.4470e-02	8.4678e-03	-1.7088e+00	8.7482e-02	{"n_iterations":4,"converged":true,"exploded":false}	NA	12288	9.9442e-01
SPTLC1	3.5178e-03	2.0586e-03	1.7088e+00	8.7485e-02	{"n_iterations":4,"converged":true,"exploded":false}	NA	15388	9.9442e-01
SGO1	2.2464e-03	1.3152e-03	1.7080e+00	8.7641e-02	{"n_iterations":4,"converged":true,"exploded":false}	NA	14354	9.9442e-01
KCNG2	1.6165e-02	9.4689e-03	1.7071e+00	8.7800e-02	{"n_iterations":6,"converged":true,"exploded":false}	NA	7829	9.9442e-01
TMEM210	-9.4388e-03	5.5305e-03	-1.7067e+00	8.7880e-02	{"n_iterations":4,"converged":true,"exploded":false}	NA	16519	9.9442e-01
HADHB	-2.8455e-03	1.6674e-03	-1.7065e+00	8.7919e-02	{"n_iterations":4,"converged":true,"exploded":false}	NA	6740	9.9442e-01
MTERF4	-1.2964e-03	7.5970e-04	-1.7065e+00	8.7921e-02	{"n_iterations":4,"converged":true,"exploded":false}	NA	9760	9.9442e-01
FDXR	4.2246e-03	2.4757e-03	1.7064e+00	8.7930e-02	{"n_iterations":4,"converged":true,"exploded":false}	NA	5509	9.9442e-01
OXNAD1	2.2720e-03	1.3316e-03	1.7062e+00	8.7973e-02	{"n_iterations":4,"converged":true,"exploded":false}	NA	11286	9.9442e-01
AUP1	1.6294e-02	9.5502e-03	1.7062e+00	8.7976e-02	{"n_iterations":6,"converged":true,"exploded":false}	NA	1326	9.9442e-01
LRP4	-2.3960e-03	1.4044e-03	-1.7061e+00	8.7989e-02	{"n_iterations":4,"converged":true,"exploded":false}	NA	8698	9.9442e-01
OVOL2	-6.3618e-03	3.7292e-03	-1.7059e+00	8.8021e-02	{"n_iterations":4,"converged":true,"exploded":false}	NA	11278	9.9442e-01
ZDHHC6	-7.9189e-03	4.6423e-03	-1.7058e+00	8.8045e-02	{"n_iterations":4,"converged":true,"exploded":false}	NA	18127	9.9442e-01
HEG1	6.6855e-03	3.9212e-03	1.7050e+00	8.8202e-02	{"n_iterations":4,"converged":true,"exploded":false}	NA	6842	9.9442e-01
CDC42BPB	-3.2110e-02	1.8834e-02	-1.7049e+00	8.8208e-02	{"n_iterations":5,"converged":true,"exploded":false}	NA	2614	9.9442e-01
COX5A	1.7668e-02	1.0365e-02	1.7045e+00	8.8279e-02	{"n_iterations":6,"converged":true,"exploded":false}	NA	3446	9.9442e-01
HMHB1	3.9473e-02	2.3168e-02	1.7037e+00	8.8434e-02	{"n_iterations":6,"converged":true,"exploded":false}	NA	6982	9.9442e-01
LSP1	-3.9483e-03	2.3189e-03	-1.7026e+00	8.8635e-02	{"n_iterations":4,"converged":true,"exploded":false}	NA	8811	9.9442e-01
MARCKS	2.1476e-02	1.2616e-02	1.7024e+00	8.8687e-02	{"n_iterations":6,"converged":true,"exploded":false}	NA	9083	9.9442e-01
XKR4	-4.8406e-03	2.8443e-03	-1.7019e+00	8.8779e-02	{"n_iterations":4,"converged":true,"exploded":false}	NA	17926	9.9442e-01
ABTB2	-2.4582e-02	1.4444e-02	-1.7018e+00	8.8794e-02	{"n_iterations":5,"converged":true,"exploded":false}	NA	116	9.9442e-01
DENND1B	3.0971e-03	1.8206e-03	1.7012e+00	8.8914e-02	{"n_iterations":4,"converged":true,"exploded":false}	NA	4114	9.9442e-01
FUT3	-2.4470e-03	1.4389e-03	-1.7007e+00	8.9006e-02	{"n_iterations":4,"converged":true,"exploded":false}	NA	5820	9.9442e-01
BRF2	1.3050e-02	7.6767e-03	1.7000e+00	8.9137e-02	{"n_iterations":5,"converged":true,"exploded":false}	NA	1643	9.9442e-01
C16orf54	-9.8454e-02	5.7923e-02	-1.6997e+00	8.9180e-02	{"n_iterations":7,"converged":true,"exploded":false}	NA	1780	9.9442e-01
FAM47B	-7.2398e-02	4.2604e-02	-1.6993e+00	8.9260e-02	{"n_iterations":5,"converged":true,"exploded":false}	NA	5311	9.9442e-01
PPTC7	-2.3266e-02	1.3693e-02	-1.6992e+00	8.9285e-02	{"n_iterations":5,"converged":true,"exploded":false}	NA	12451	9.9442e-01
SCRIB	3.6378e-03	2.1425e-03	1.6979e+00	8.9530e-02	{"n_iterations":4,"converged":true,"exploded":false}	NA	14088	9.9442e-01
GBP3	1.6383e-03	9.6495e-04	1.6978e+00	8.9537e-02	{"n_iterations":3,"converged":true,"exploded":false}	NA	5993	9.9442e-01
MAGEL2	-2.7661e-02	1.6294e-02	-1.6976e+00	8.9577e-02	{"n_iterations":5,"converged":true,"exploded":false}	NA	8955	9.9442e-01
ADAM17	4.2962e-03	2.5312e-03	1.6973e+00	8.9641e-02	{"n_iterations":4,"converged":true,"exploded":false}	NA	253	9.9442e-01
POLR2D	-1.9965e-03	1.1764e-03	-1.6972e+00	8.9663e-02	{"n_iterations":3,"converged":true,"exploded":false}	NA	12238	9.9442e-01
RARS1	-1.3655e-02	8.0473e-03	-1.6968e+00	8.9730e-02	{"n_iterations":4,"converged":true,"exploded":false}	NA	13131	9.9442e-01
HAL	4.1059e-03	2.4200e-03	1.6967e+00	8.9760e-02	{"n_iterations":4,"converged":true,"exploded":false}	NA	6743	9.9442e-01
SLC36A1	-1.4405e-02	8.4926e-03	-1.6962e+00	8.9844e-02	{"n_iterations":5,"converged":true,"exploded":false}	NA	14759	9.9442e-01
TESK1	-9.6071e-02	5.6653e-02	-1.6958e+00	8.9928e-02	{"n_iterations":7,"converged":true,"exploded":false}	NA	16119	9.9442e-01
SLC37A3	1.8374e-03	1.0836e-03	1.6956e+00	8.9953e-02	{"n_iterations":4,"converged":true,"exploded":false}	NA	14765	9.9442e-01
CCPG1	-4.1788e-03	2.4645e-03	-1.6956e+00	8.9960e-02	{"n_iterations":4,"converged":true,"exploded":false}	NA	2478	9.9442e-01
OAS3	1.0937e-03	6.4506e-04	1.6955e+00	8.9972e-02	{"n_iterations":4,"converged":true,"exploded":false}	NA	10752	9.9442e-01
GPBP1L1	-2.6724e-03	1.5766e-03	-1.6950e+00	9.0066e-02	{"n_iterations":4,"converged":true,"exploded":false}	NA	6347	9.9442e-01
SETD4	2.5015e-03	1.4761e-03	1.6947e+00	9.0130e-02	{"n_iterations":3,"converged":true,"exploded":false}	NA	14293	9.9442e-01
CCDC8	-7.4084e-03	4.3718e-03	-1.6946e+00	9.0155e-02	{"n_iterations":4,"converged":true,"exploded":false}	NA	2381	9.9442e-01
PIAS1	-2.7288e-02	1.6105e-02	-1.6944e+00	9.0183e-02	{"n_iterations":6,"converged":true,"exploded":false}	NA	11862	9.9442e-01
DBNDD2	1.5032e-02	8.8717e-03	1.6944e+00	9.0192e-02	{"n_iterations":6,"converged":true,"exploded":false}	NA	3936	9.9442e-01
SNRPD3	-5.2894e-03	3.1219e-03	-1.6943e+00	9.0213e-02	{"n_iterations":4,"converged":true,"exploded":false}	NA	15089	9.9442e-01
CCDC81	-3.1513e-03	1.8609e-03	-1.6934e+00	9.0374e-02	{"n_iterations":4,"converged":true,"exploded":false}	NA	2383	9.9442e-01
IRF4	-1.9561e-02	1.1551e-02	-1.6934e+00	9.0379e-02	{"n_iterations":4,"converged":true,"exploded":false}	NA	7612	9.9442e-01
ATXN10	1.0747e-02	6.3483e-03	1.6930e+00	9.0464e-02	{"n_iterations":4,"converged":true,"exploded":false}	NA	1313	9.9442e-01
C1QTNF9	-2.5152e-03	1.4859e-03	-1.6928e+00	9.0500e-02	{"n_iterations":4,"converged":true,"exploded":false}	NA	1848	9.9442e-01
C1orf109	-7.4066e-03	4.3767e-03	-1.6923e+00	9.0591e-02	{"n_iterations":4,"converged":true,"exploded":false}	NA	1855	9.9442e-01
LDHA	4.6616e-03	2.7552e-03	1.6919e+00	9.0656e-02	{"n_iterations":3,"converged":true,"exploded":false}	NA	8459	9.9442e-01
MSH5-SAPCD1	5.3856e-03	3.1839e-03	1.6915e+00	9.0741e-02	{"n_iterations":4,"converged":true,"exploded":false}	NA	9709	9.9442e-01
PAPPA	9.1642e-03	5.4188e-03	1.6912e+00	9.0799e-02	{"n_iterations":4,"converged":true,"exploded":false}	NA	11398	9.9442e-01
TM9SF2	-6.7720e-02	4.0043e-02	-1.6912e+00	9.0800e-02	{"n_iterations":6,"converged":true,"exploded":false}	NA	16372	9.9442e-01
BDNF	-6.2802e-03	3.7142e-03	-1.6909e+00	9.0860e-02	{"n_iterations":4,"converged":true,"exploded":false}	CNS	1493	9.9442e-01
POTEF	-1.4700e-03	8.6947e-04	-1.6907e+00	9.0890e-02	{"n_iterations":4,"converged":true,"exploded":false}	NA	12290	9.9442e-01
CDCP2	3.7746e-03	2.2339e-03	1.6897e+00	9.1085e-02	{"n_iterations":4,"converged":true,"exploded":false}	NA	2636	9.9442e-01
FOXR1	1.2992e-02	7.6897e-03	1.6896e+00	9.1110e-02	{"n_iterations":6,"converged":true,"exploded":false}	NA	5740	9.9442e-01
LIPI	3.5916e-03	2.1257e-03	1.6896e+00	9.1114e-02	{"n_iterations":4,"converged":true,"exploded":false}	NA	8586	9.9442e-01
CDK8	1.7964e-02	1.0632e-02	1.6895e+00	9.1118e-02	{"n_iterations":7,"converged":true,"exploded":false}	NA	2694	9.9442e-01
CCDC60	7.7012e-03	4.5582e-03	1.6895e+00	9.1124e-02	{"n_iterations":4,"converged":true,"exploded":false}	NA	2364	9.9442e-01
DNHD1	-1.5026e-03	8.9023e-04	-1.6878e+00	9.1446e-02	{"n_iterations":4,"converged":true,"exploded":false}	NA	4378	9.9442e-01
KIAA2026	-1.2689e-02	7.5185e-03	-1.6876e+00	9.1479e-02	{"n_iterations":5,"converged":true,"exploded":false}	NA	7986	9.9442e-01
TEX19	8.0107e-03	4.7469e-03	1.6876e+00	9.1493e-02	{"n_iterations":4,"converged":true,"exploded":false}	NA	16135	9.9442e-01
TTC5	-4.2288e-03	2.5066e-03	-1.6871e+00	9.1583e-02	{"n_iterations":4,"converged":true,"exploded":false}	NA	17170	9.9442e-01
HP	-1.4386e-02	8.5282e-03	-1.6868e+00	9.1635e-02	{"n_iterations":4,"converged":true,"exploded":false}	NA	7070	9.9442e-01
PRAMEF1	-2.0212e-03	1.1983e-03	-1.6868e+00	9.1641e-02	{"n_iterations":3,"converged":true,"exploded":false}	NA	12462	9.9442e-01
STRN	-9.8744e-03	5.8556e-03	-1.6863e+00	9.1733e-02	{"n_iterations":4,"converged":true,"exploded":false}	NA	15627	9.9442e-01
SETD6	4.0576e-03	2.4066e-03	1.6860e+00	9.1788e-02	{"n_iterations":4,"converged":true,"exploded":false}	NA	14295	9.9442e-01
DRD1	1.9479e-02	1.1554e-02	1.6860e+00	9.1798e-02	{"n_iterations":4,"converged":true,"exploded":false}	CNS	4472	9.9442e-01
GOLGA8M	2.3301e-03	1.3821e-03	1.6860e+00	9.1799e-02	{"n_iterations":4,"converged":true,"exploded":false}	NA	6302	9.9442e-01
SAFB2	-3.1992e-02	1.8983e-02	-1.6853e+00	9.1928e-02	{"n_iterations":5,"converged":true,"exploded":false}	NA	13947	9.9442e-01
NLGN4Y	-7.8073e-02	4.6341e-02	-1.6847e+00	9.2039e-02	{"n_iterations":4,"converged":true,"exploded":false}	NA	10363	9.9442e-01
DCBLD2	-4.5897e-03	2.7243e-03	-1.6847e+00	9.2047e-02	{"n_iterations":4,"converged":true,"exploded":false}	NA	3965	9.9442e-01
ZNF366	-6.1004e-03	3.6215e-03	-1.6845e+00	9.2083e-02	{"n_iterations":4,"converged":true,"exploded":false}	NA	18379	9.9442e-01
CYP4V2	-1.4759e-03	8.7633e-04	-1.6842e+00	9.2152e-02	{"n_iterations":4,"converged":true,"exploded":false}	NA	3874	9.9442e-01
ZBED3	-4.3014e-03	2.5541e-03	-1.6841e+00	9.2157e-02	{"n_iterations":3,"converged":true,"exploded":false}	NA	18018	9.9442e-01
NIFK	-1.1626e-01	6.9040e-02	-1.6839e+00	9.2198e-02	{"n_iterations":7,"converged":true,"exploded":false}	NA	10309	9.9442e-01
FBXO48	1.9288e-02	1.1455e-02	1.6838e+00	9.2220e-02	{"n_iterations":7,"converged":true,"exploded":false}	NA	5458	9.9442e-01
TRIM11	9.7224e-03	5.7741e-03	1.6838e+00	9.2225e-02	{"n_iterations":5,"converged":true,"exploded":false}	NA	16923	9.9442e-01
UBQLN1	-2.8076e-02	1.6674e-02	-1.6838e+00	9.2227e-02	{"n_iterations":5,"converged":true,"exploded":false}	NA	17369	9.9442e-01
GCNT2	5.7676e-03	3.4264e-03	1.6833e+00	9.2315e-02	{"n_iterations":4,"converged":true,"exploded":false}	NA	6020	9.9442e-01
CD320	3.9620e-03	2.3538e-03	1.6832e+00	9.2330e-02	{"n_iterations":4,"converged":true,"exploded":false}	NA	2547	9.9442e-01
CHST12	-4.8131e-03	2.8594e-03	-1.6832e+00	9.2334e-02	{"n_iterations":4,"converged":true,"exploded":false}	NA	3023	9.9442e-01
ERAP1	9.5467e-04	5.6724e-04	1.6830e+00	9.2371e-02	{"n_iterations":4,"converged":true,"exploded":false}	NA	4973	9.9442e-01
GATB	-3.4376e-03	2.0435e-03	-1.6822e+00	9.2522e-02	{"n_iterations":4,"converged":true,"exploded":false}	NA	5982	9.9442e-01
MAPK13	3.7605e-03	2.2356e-03	1.6821e+00	9.2545e-02	{"n_iterations":4,"converged":true,"exploded":false}	NA	9050	9.9442e-01
CDH8	5.5163e-03	3.2799e-03	1.6819e+00	9.2595e-02	{"n_iterations":4,"converged":true,"exploded":false}	NA	2658	9.9442e-01
TAS2R5	-9.5673e-03	5.6894e-03	-1.6816e+00	9.2644e-02	{"n_iterations":4,"converged":true,"exploded":false}	NA	15911	9.9442e-01
GATAD2A	-4.5899e-02	2.7302e-02	-1.6811e+00	9.2739e-02	{"n_iterations":6,"converged":true,"exploded":false}	NA	5980	9.9442e-01
IQCG	-2.6501e-03	1.5764e-03	-1.6811e+00	9.2742e-02	{"n_iterations":4,"converged":true,"exploded":false}	NA	7584	9.9442e-01
NPTXR	6.4184e-03	3.8197e-03	1.6803e+00	9.2890e-02	{"n_iterations":4,"converged":true,"exploded":false}	NA	10526	9.9442e-01
HTR1B	6.3053e-03	3.7525e-03	1.6803e+00	9.2897e-02	{"n_iterations":4,"converged":true,"exploded":false}	CNS	7187	9.9442e-01
KRT72	9.2184e-04	5.4864e-04	1.6802e+00	9.2913e-02	{"n_iterations":3,"converged":true,"exploded":false}	NA	8223	9.9442e-01
CDKN2AIPNL	-3.8280e-02	2.2784e-02	-1.6801e+00	9.2936e-02	{"n_iterations":5,"converged":true,"exploded":false}	NA	2707	9.9442e-01
NONO	-1.5263e-02	9.0846e-03	-1.6801e+00	9.2942e-02	{"n_iterations":5,"converged":true,"exploded":false}	NA	10439	9.9442e-01
LHX2	3.0121e-02	1.7929e-02	1.6801e+00	9.2947e-02	{"n_iterations":7,"converged":true,"exploded":false}	NA	8532	9.9442e-01
C7orf26	-2.6050e-02	1.5506e-02	-1.6800e+00	9.2954e-02	{"n_iterations":5,"converged":true,"exploded":false}	NA	1988	9.9442e-01
PDE12	-4.8266e-03	2.8732e-03	-1.6798e+00	9.2988e-02	{"n_iterations":3,"converged":true,"exploded":false}	NA	11609	9.9442e-01
CD48	6.1645e-03	3.6702e-03	1.6796e+00	9.3037e-02	{"n_iterations":4,"converged":true,"exploded":false}	NA	2562	9.9442e-01
PRSS22	-2.3216e-02	1.3825e-02	-1.6793e+00	9.3098e-02	{"n_iterations":5,"converged":true,"exploded":false}	NA	12670	9.9442e-01
FYN	1.0696e-02	6.3713e-03	1.6788e+00	9.3189e-02	{"n_iterations":5,"converged":true,"exploded":false}	NA	5842	9.9442e-01
ZCCHC10	1.0472e-02	6.2385e-03	1.6786e+00	9.3236e-02	{"n_iterations":5,"converged":true,"exploded":false}	NA	18090	9.9442e-01
VSIR	3.1927e-03	1.9024e-03	1.6782e+00	9.3300e-02	{"n_iterations":4,"converged":true,"exploded":false}	NA	17724	9.9442e-01
SLU7	1.1478e-02	6.8425e-03	1.6774e+00	9.3455e-02	{"n_iterations":5,"converged":true,"exploded":false}	NA	14938	9.9442e-01
ANO1	1.9959e-03	1.1901e-03	1.6771e+00	9.3528e-02	{"n_iterations":4,"converged":true,"exploded":false}	NA	746	9.9442e-01
KRT73	1.0610e-02	6.3270e-03	1.6769e+00	9.3565e-02	{"n_iterations":5,"converged":true,"exploded":false}	NA	8224	9.9442e-01
DYNLT2B	-2.2597e-02	1.3477e-02	-1.6767e+00	9.3601e-02	{"n_iterations":6,"converged":true,"exploded":false}	NA	4574	9.9442e-01
UBE2D3	-1.8459e-02	1.1010e-02	-1.6766e+00	9.3615e-02	{"n_iterations":5,"converged":true,"exploded":false}	NA	17321	9.9442e-01
FLYWCH2	-1.1003e-02	6.5636e-03	-1.6764e+00	9.3654e-02	{"n_iterations":4,"converged":true,"exploded":false}	NA	5646	9.9442e-01
RAMP1	1.4428e-02	8.6067e-03	1.6764e+00	9.3661e-02	{"n_iterations":5,"converged":true,"exploded":false}	NA	13095	9.9442e-01
MADD	1.9220e-03	1.1466e-03	1.6763e+00	9.3674e-02	{"n_iterations":4,"converged":true,"exploded":false}	NA	8917	9.9442e-01
TIGD7	-3.5428e-02	2.1137e-02	-1.6762e+00	9.3709e-02	{"n_iterations":5,"converged":true,"exploded":false}	NA	16281	9.9442e-01
OR5P3	-1.5617e-03	9.3176e-04	-1.6761e+00	9.3721e-02	{"n_iterations":4,"converged":true,"exploded":false}	NA	11128	9.9442e-01
CBLIF	7.3381e-03	4.3789e-03	1.6758e+00	9.3780e-02	{"n_iterations":4,"converged":true,"exploded":false}	NA	2239	9.9442e-01
BOK	-1.0134e-02	6.0490e-03	-1.6753e+00	9.3882e-02	{"n_iterations":4,"converged":true,"exploded":false}	NA	1599	9.9442e-01
H2BE1	1.7044e-02	1.0175e-02	1.6752e+00	9.3902e-02	{"n_iterations":6,"converged":true,"exploded":false}	NA	6696	9.9442e-01
DISP2	-2.4439e-03	1.4591e-03	-1.6749e+00	9.3955e-02	{"n_iterations":4,"converged":true,"exploded":false}	NA	4232	9.9442e-01
CARMIL3	-3.8860e-03	2.3201e-03	-1.6749e+00	9.3955e-02	{"n_iterations":4,"converged":true,"exploded":false}	NA	2183	9.9442e-01
PFN4	-2.5443e-02	1.5193e-02	-1.6747e+00	9.4001e-02	{"n_iterations":5,"converged":true,"exploded":false}	NA	11752	9.9442e-01
PPP1R3A	9.5258e-03	5.6910e-03	1.6738e+00	9.4165e-02	{"n_iterations":5,"converged":true,"exploded":false}	NA	12403	9.9442e-01
OR2AG2	-5.2887e-03	3.1598e-03	-1.6738e+00	9.4177e-02	{"n_iterations":4,"converged":true,"exploded":false}	NA	10936	9.9442e-01
APOA2	2.1352e-03	1.2758e-03	1.6736e+00	9.4207e-02	{"n_iterations":4,"converged":true,"exploded":false}	NA	842	9.9442e-01
KCNAB3	1.0790e-02	6.4478e-03	1.6735e+00	9.4236e-02	{"n_iterations":5,"converged":true,"exploded":false}	NA	7812	9.9442e-01
CNP	-1.5726e-02	9.3996e-03	-1.6730e+00	9.4320e-02	{"n_iterations":4,"converged":true,"exploded":false}	NA	3281	9.9442e-01
NXN	-1.4050e-02	8.3986e-03	-1.6729e+00	9.4344e-02	{"n_iterations":5,"converged":true,"exploded":false}	NA	10731	9.9442e-01
PCDHGA12	-3.1129e-02	1.8608e-02	-1.6729e+00	9.4352e-02	{"n_iterations":5,"converged":true,"exploded":false}	NA	11527	9.9442e-01
TMEM30A	-1.5214e-02	9.0975e-03	-1.6724e+00	9.4451e-02	{"n_iterations":4,"converged":true,"exploded":false}	NA	16579	9.9442e-01
EIF4H	-1.7735e-02	1.0610e-02	-1.6716e+00	9.4611e-02	{"n_iterations":5,"converged":true,"exploded":false}	NA	4780	9.9442e-01
KLHL2	1.9376e-02	1.1592e-02	1.6715e+00	9.4624e-02	{"n_iterations":5,"converged":true,"exploded":false}	NA	8090	9.9442e-01
THAP7	-2.9816e-02	1.7839e-02	-1.6714e+00	9.4636e-02	{"n_iterations":5,"converged":true,"exploded":false}	NA	16223	9.9442e-01
C3orf62	-2.4717e-02	1.4791e-02	-1.6712e+00	9.4690e-02	{"n_iterations":5,"converged":true,"exploded":false}	NA	1938	9.9442e-01
CARD6	-7.0432e-03	4.2149e-03	-1.6710e+00	9.4712e-02	{"n_iterations":4,"converged":true,"exploded":false}	NA	2175	9.9442e-01
TULP4	-1.2736e-02	7.6231e-03	-1.6707e+00	9.4783e-02	{"n_iterations":4,"converged":true,"exploded":false}	NA	17238	9.9442e-01
FNBP4	-1.2439e-02	7.4479e-03	-1.6701e+00	9.4893e-02	{"n_iterations":4,"converged":true,"exploded":false}	NA	5667	9.9442e-01
ATP10A	9.7614e-04	5.8476e-04	1.6693e+00	9.5060e-02	{"n_iterations":4,"converged":true,"exploded":false}	NA	1216	9.9442e-01
KLK7	-2.0591e-03	1.2336e-03	-1.6692e+00	9.5082e-02	{"n_iterations":4,"converged":true,"exploded":false}	NA	8130	9.9442e-01
SIX4	6.5652e-03	3.9334e-03	1.6691e+00	9.5098e-02	{"n_iterations":3,"converged":true,"exploded":false}	NA	14501	9.9442e-01
SLC2A1	1.6104e-02	9.6499e-03	1.6689e+00	9.5147e-02	{"n_iterations":5,"converged":true,"exploded":false}	NA	14697	9.9442e-01
FAM240C	-4.9951e-01	2.9934e-01	-1.6687e+00	9.5177e-02	{"n_iterations":9,"converged":true,"exploded":false}	NA	5295	9.9442e-01
RTEL1	1.6995e-03	1.0186e-03	1.6684e+00	9.5231e-02	{"n_iterations":4,"converged":true,"exploded":false}	NA	13843	9.9442e-01
ATP2B2	3.8758e-03	2.3231e-03	1.6684e+00	9.5236e-02	{"n_iterations":4,"converged":true,"exploded":false}	NA	1241	9.9442e-01
NOL8	4.3969e-03	2.6357e-03	1.6682e+00	9.5266e-02	{"n_iterations":4,"converged":true,"exploded":false}	NA	10432	9.9442e-01
CDKL2	-3.7986e-03	2.2772e-03	-1.6681e+00	9.5293e-02	{"n_iterations":4,"converged":true,"exploded":false}	NA	2698	9.9442e-01
CST11	1.9362e-02	1.1608e-02	1.6680e+00	9.5317e-02	{"n_iterations":6,"converged":true,"exploded":false}	NA	3657	9.9442e-01
C16orf89	8.9769e-03	5.3836e-03	1.6675e+00	9.5424e-02	{"n_iterations":5,"converged":true,"exploded":false}	NA	1787	9.9442e-01
SLX1A	-9.3077e-02	5.5847e-02	-1.6667e+00	9.5583e-02	{"n_iterations":7,"converged":true,"exploded":false}	NA	14941	9.9442e-01
ADAMDEC1	6.4902e-03	3.8956e-03	1.6660e+00	9.5709e-02	{"n_iterations":4,"converged":true,"exploded":false}	NA	269	9.9442e-01
RASL12	-8.8922e-03	5.3374e-03	-1.6660e+00	9.5713e-02	{"n_iterations":4,"converged":true,"exploded":false}	NA	13158	9.9442e-01
FOXRED2	6.9326e-03	4.1617e-03	1.6658e+00	9.5751e-02	{"n_iterations":4,"converged":true,"exploded":false}	NA	5743	9.9442e-01
ZNF639	7.2355e-03	4.3440e-03	1.6656e+00	9.5790e-02	{"n_iterations":4,"converged":true,"exploded":false}	NA	18570	9.9442e-01
PTPRC	-6.1714e-03	3.7057e-03	-1.6654e+00	9.5834e-02	{"n_iterations":4,"converged":true,"exploded":false}	NA	12858	9.9442e-01
CCIN	6.4384e-03	3.8678e-03	1.6646e+00	9.5992e-02	{"n_iterations":4,"converged":true,"exploded":false}	NA	2407	9.9442e-01
ADORA2A	-6.8430e-02	4.1110e-02	-1.6646e+00	9.6001e-02	{"n_iterations":6,"converged":true,"exploded":false}	NA	370	9.9442e-01
ZNF771	-8.6535e-03	5.1987e-03	-1.6645e+00	9.6006e-02	{"n_iterations":4,"converged":true,"exploded":false}	NA	18662	9.9442e-01
TSNAX	1.4517e-02	8.7231e-03	1.6643e+00	9.6062e-02	{"n_iterations":5,"converged":true,"exploded":false}	NA	17087	9.9442e-01
GPC6	1.1535e-02	6.9339e-03	1.6636e+00	9.6190e-02	{"n_iterations":4,"converged":true,"exploded":false}	NA	6353	9.9442e-01
AGBL4	-4.3531e-03	2.6168e-03	-1.6635e+00	9.6215e-02	{"n_iterations":4,"converged":true,"exploded":false}	NA	420	9.9442e-01
NSUN4	2.6532e-03	1.5954e-03	1.6631e+00	9.6300e-02	{"n_iterations":4,"converged":true,"exploded":false}	NA	10613	9.9442e-01
ZNF609	-2.8599e-02	1.7201e-02	-1.6626e+00	9.6384e-02	{"n_iterations":6,"converged":true,"exploded":false}	NA	18548	9.9442e-01
OTUD7B	-1.3819e-02	8.3116e-03	-1.6625e+00	9.6403e-02	{"n_iterations":5,"converged":true,"exploded":false}	NA	11268	9.9442e-01
AP1G1	5.5979e-03	3.3696e-03	1.6613e+00	9.6655e-02	{"n_iterations":4,"converged":true,"exploded":false}	NA	788	9.9442e-01
TUBA3D	1.0156e-02	6.1153e-03	1.6608e+00	9.6760e-02	{"n_iterations":5,"converged":true,"exploded":false}	NA	17209	9.9442e-01
CT45A1	-1.1052e-02	6.6616e-03	-1.6591e+00	9.7095e-02	{"n_iterations":4,"converged":true,"exploded":false}	NA	3674	9.9442e-01
SPAG16	1.5157e-03	9.1358e-04	1.6591e+00	9.7095e-02	{"n_iterations":4,"converged":true,"exploded":false}	NA	15210	9.9442e-01
ZNF778	-1.5995e-03	9.6408e-04	-1.6590e+00	9.7106e-02	{"n_iterations":4,"converged":true,"exploded":false}	NA	18669	9.9442e-01
SLC17A1	6.9417e-03	4.1845e-03	1.6589e+00	9.7139e-02	{"n_iterations":5,"converged":true,"exploded":false}	NA	14571	9.9442e-01
KCNAB2	3.1320e-03	1.8881e-03	1.6588e+00	9.7156e-02	{"n_iterations":4,"converged":true,"exploded":false}	NA	7811	9.9442e-01
ZC3H12B	2.5775e-02	1.5546e-02	1.6580e+00	9.7317e-02	{"n_iterations":7,"converged":true,"exploded":false}	NA	18073	9.9442e-01
KIAA0753	-1.2318e-03	7.4318e-04	-1.6575e+00	9.7415e-02	{"n_iterations":3,"converged":true,"exploded":false}	NA	7965	9.9442e-01
PHGR1	-1.0402e-02	6.2777e-03	-1.6570e+00	9.7510e-02	{"n_iterations":5,"converged":true,"exploded":false}	NA	11826	9.9442e-01
SSUH2	-5.1320e-03	3.0974e-03	-1.6569e+00	9.7544e-02	{"n_iterations":4,"converged":true,"exploded":false}	NA	15486	9.9442e-01
EPC1	-1.6802e-02	1.0146e-02	-1.6561e+00	9.7712e-02	{"n_iterations":5,"converged":true,"exploded":false}	NA	4926	9.9442e-01
CAMK4	-4.7830e-03	2.8886e-03	-1.6558e+00	9.7758e-02	{"n_iterations":3,"converged":true,"exploded":false}	NA	2125	9.9442e-01
USP51	2.2071e-02	1.3330e-02	1.6557e+00	9.7777e-02	{"n_iterations":7,"converged":true,"exploded":false}	NA	17569	9.9442e-01
FRMD1	-1.9228e-03	1.1619e-03	-1.6549e+00	9.7937e-02	{"n_iterations":4,"converged":true,"exploded":false}	NA	5763	9.9442e-01
BMP1	-1.6429e-02	9.9308e-03	-1.6543e+00	9.8057e-02	{"n_iterations":4,"converged":true,"exploded":false}	NA	1568	9.9442e-01
SLC45A2	-1.7425e-02	1.0533e-02	-1.6543e+00	9.8064e-02	{"n_iterations":5,"converged":true,"exploded":false}	NA	14807	9.9442e-01
SPRTN	1.2853e-02	7.7691e-03	1.6543e+00	9.8065e-02	{"n_iterations":5,"converged":true,"exploded":false}	NA	15369	9.9442e-01
LSM6	1.5820e-02	9.5649e-03	1.6539e+00	9.8138e-02	{"n_iterations":6,"converged":true,"exploded":false}	NA	8806	9.9442e-01
VPS37A	5.7910e-03	3.5017e-03	1.6537e+00	9.8180e-02	{"n_iterations":4,"converged":true,"exploded":false}	NA	17696	9.9442e-01
CKMT1B	1.3589e-02	8.2181e-03	1.6535e+00	9.8221e-02	{"n_iterations":5,"converged":true,"exploded":false}	NA	3086	9.9442e-01
SLC25A15	5.7182e-03	3.4589e-03	1.6532e+00	9.8296e-02	{"n_iterations":4,"converged":true,"exploded":false}	NA	14633	9.9442e-01
ZNF131	-1.8068e-02	1.0931e-02	-1.6529e+00	9.8343e-02	{"n_iterations":4,"converged":true,"exploded":false}	NA	18238	9.9442e-01
FXR2	-6.2589e-02	3.7871e-02	-1.6527e+00	9.8391e-02	{"n_iterations":6,"converged":true,"exploded":false}	NA	5830	9.9442e-01
FAM72B	3.7440e-03	2.2654e-03	1.6527e+00	9.8397e-02	{"n_iterations":4,"converged":true,"exploded":false}	NA	5329	9.9442e-01
PNPLA7	-2.5377e-03	1.5358e-03	-1.6524e+00	9.8461e-02	{"n_iterations":4,"converged":true,"exploded":false}	NA	12183	9.9442e-01
HNRNPH1	1.4671e-02	8.8793e-03	1.6523e+00	9.8474e-02	{"n_iterations":5,"converged":true,"exploded":false}	NA	7007	9.9442e-01
RRP1B	8.4806e-03	5.1330e-03	1.6522e+00	9.8495e-02	{"n_iterations":4,"converged":true,"exploded":false}	NA	13807	9.9442e-01
RBP1	4.1319e-03	2.5015e-03	1.6518e+00	9.8579e-02	{"n_iterations":4,"converged":true,"exploded":false}	NA	13240	9.9442e-01
C21orf62	8.2747e-03	5.0104e-03	1.6515e+00	9.8633e-02	{"n_iterations":5,"converged":true,"exploded":false}	NA	1896	9.9442e-01
KANK1	1.1680e-03	7.0729e-04	1.6514e+00	9.8655e-02	{"n_iterations":4,"converged":true,"exploded":false}	NA	7766	9.9442e-01
YBX1	-7.2170e-01	4.3709e-01	-1.6511e+00	9.8709e-02	{"n_iterations":10,"converged":true,"exploded":false}	NA	17966	9.9442e-01
POTEE	-2.1194e-03	1.2837e-03	-1.6509e+00	9.8753e-02	{"n_iterations":3,"converged":true,"exploded":false}	NA	12289	9.9442e-01
FBXO43	-1.0305e-02	6.2450e-03	-1.6502e+00	9.8902e-02	{"n_iterations":4,"converged":true,"exploded":false}	NA	5453	9.9442e-01
CADM3	8.6664e-03	5.2523e-03	1.6500e+00	9.8935e-02	{"n_iterations":4,"converged":true,"exploded":false}	NA	2084	9.9442e-01
GALNT6	-1.7892e-03	1.0843e-03	-1.6500e+00	9.8946e-02	{"n_iterations":3,"converged":true,"exploded":false}	NA	5935	9.9442e-01
CACNA1G	1.0586e-02	6.4161e-03	1.6500e+00	9.8946e-02	{"n_iterations":5,"converged":true,"exploded":false}	NA	2058	9.9442e-01
IFNA10	-2.3080e-03	1.3991e-03	-1.6497e+00	9.9013e-02	{"n_iterations":4,"converged":true,"exploded":false}	NA	7287	9.9442e-01
PIGU	-2.6473e-02	1.6048e-02	-1.6496e+00	9.9024e-02	{"n_iterations":5,"converged":true,"exploded":false}	NA	11891	9.9442e-01
NOTCH2	6.6846e-03	4.0534e-03	1.6491e+00	9.9123e-02	{"n_iterations":4,"converged":true,"exploded":false}	NA	10456	9.9442e-01
SELENOI	-3.2034e-03	1.9432e-03	-1.6485e+00	9.9259e-02	{"n_iterations":4,"converged":true,"exploded":false}	NA	14172	9.9442e-01
PSME3	9.9250e-03	6.0209e-03	1.6484e+00	9.9262e-02	{"n_iterations":4,"converged":true,"exploded":false}	NA	12765	9.9442e-01
ITSN1	1.9573e-03	1.1875e-03	1.6482e+00	9.9308e-02	{"n_iterations":4,"converged":true,"exploded":false}	NA	7707	9.9442e-01
FAM204A	-2.7272e-03	1.6548e-03	-1.6481e+00	9.9332e-02	{"n_iterations":4,"converged":true,"exploded":false}	NA	5263	9.9442e-01
SFTPA1	-4.0367e-03	2.4495e-03	-1.6480e+00	9.9359e-02	{"n_iterations":4,"converged":true,"exploded":false}	NA	14331	9.9442e-01
TNFRSF10D	3.4160e-03	2.0732e-03	1.6477e+00	9.9419e-02	{"n_iterations":4,"converged":true,"exploded":false}	NA	16697	9.9442e-01
TRMT61B	-2.0987e-02	1.2737e-02	-1.6477e+00	9.9421e-02	{"n_iterations":5,"converged":true,"exploded":false}	NA	17024	9.9442e-01
IPP	-4.1771e-03	2.5353e-03	-1.6476e+00	9.9440e-02	{"n_iterations":3,"converged":true,"exploded":false}	NA	7571	9.9442e-01
SRF	-6.0481e-02	3.6709e-02	-1.6476e+00	9.9444e-02	{"n_iterations":6,"converged":true,"exploded":false}	NA	15413	9.9442e-01
EDEM3	-3.7573e-03	2.2807e-03	-1.6474e+00	9.9466e-02	{"n_iterations":4,"converged":true,"exploded":false}	NA	4643	9.9442e-01
NOC4L	-2.1341e-03	1.2956e-03	-1.6471e+00	9.9528e-02	{"n_iterations":4,"converged":true,"exploded":false}	NA	10418	9.9442e-01
HNRNPCL2	4.7684e-03	2.8954e-03	1.6469e+00	9.9576e-02	{"n_iterations":4,"converged":true,"exploded":false}	NA	7003	9.9442e-01
FPGS	-8.0864e-03	4.9102e-03	-1.6469e+00	9.9586e-02	{"n_iterations":4,"converged":true,"exploded":false}	NA	5745	9.9442e-01
TBC1D26	1.4717e-03	8.9380e-04	1.6466e+00	9.9650e-02	{"n_iterations":3,"converged":true,"exploded":false}	NA	15947	9.9442e-01
ALDH1A2	-4.4397e-03	2.6965e-03	-1.6464e+00	9.9672e-02	{"n_iterations":4,"converged":true,"exploded":false}	NA	535	9.9442e-01
IARS1	2.0573e-03	1.2498e-03	1.6461e+00	9.9753e-02	{"n_iterations":3,"converged":true,"exploded":false}	NA	7225	9.9442e-01
RRM1	1.5097e-02	9.1721e-03	1.6460e+00	9.9760e-02	{"n_iterations":4,"converged":true,"exploded":false}	NA	13800	9.9442e-01
ALG6	4.3835e-03	2.6636e-03	1.6457e+00	9.9832e-02	{"n_iterations":4,"converged":true,"exploded":false}	NA	565	9.9442e-01
ITGAE	-4.9345e-03	2.9993e-03	-1.6452e+00	9.9921e-02	{"n_iterations":4,"converged":true,"exploded":false}	NA	7665	9.9442e-01
GSDMB	-6.9937e-04	4.2511e-04	-1.6452e+00	9.9938e-02	{"n_iterations":4,"converged":true,"exploded":false}	NA	6545	9.9442e-01
ZSCAN5A	3.8309e-03	2.3287e-03	1.6451e+00	9.9944e-02	{"n_iterations":4,"converged":true,"exploded":false}	NA	18773	9.9442e-01
ARPIN-AP3S2	1.3369e-02	8.1320e-03	1.6441e+00	1.0016e-01	{"n_iterations":5,"converged":true,"exploded":false}	NA	1067	9.9442e-01
ANKRD13D	1.2543e-02	7.6307e-03	1.6437e+00	1.0023e-01	{"n_iterations":5,"converged":true,"exploded":false}	NA	688	9.9442e-01
CHST4	1.4488e-02	8.8147e-03	1.6436e+00	1.0027e-01	{"n_iterations":5,"converged":true,"exploded":false}	NA	3029	9.9442e-01
ZNF696	3.1895e-03	1.9409e-03	1.6433e+00	1.0033e-01	{"n_iterations":4,"converged":true,"exploded":false}	NA	18610	9.9442e-01
RAMP2	-5.9731e-02	3.6361e-02	-1.6427e+00	1.0044e-01	{"n_iterations":5,"converged":true,"exploded":false}	NA	13096	9.9442e-01
ARHGEF1	-1.9610e-02	1.1939e-02	-1.6425e+00	1.0049e-01	{"n_iterations":5,"converged":true,"exploded":false}	NA	963	9.9442e-01
GTF2H1	-3.1998e-02	1.9484e-02	-1.6423e+00	1.0054e-01	{"n_iterations":5,"converged":true,"exploded":false}	NA	6588	9.9442e-01
IL17RB	2.0000e-03	1.2179e-03	1.6422e+00	1.0056e-01	{"n_iterations":4,"converged":true,"exploded":false}	NA	7404	9.9442e-01
DHRS2	4.2374e-03	2.5805e-03	1.6421e+00	1.0056e-01	{"n_iterations":4,"converged":true,"exploded":false}	NA	4180	9.9442e-01
DTX3	-1.0540e+00	6.4205e-01	-1.6416e+00	1.0068e-01	{"n_iterations":9,"converged":true,"exploded":false}	NA	4512	9.9442e-01
BROX	6.8142e-03	4.1510e-03	1.6416e+00	1.0068e-01	{"n_iterations":4,"converged":true,"exploded":false}	NA	1656	9.9442e-01
RAB44	4.0691e-03	2.4795e-03	1.6411e+00	1.0078e-01	{"n_iterations":4,"converged":true,"exploded":false}	NA	13015	9.9442e-01
TNNI3K	-8.9850e-03	5.4754e-03	-1.6410e+00	1.0080e-01	{"n_iterations":5,"converged":true,"exploded":false}	NA	16743	9.9442e-01
NUDT1	-9.2726e-03	5.6507e-03	-1.6410e+00	1.0081e-01	{"n_iterations":4,"converged":true,"exploded":false}	NA	10664	9.9442e-01
IGLL5	7.1959e-03	4.3872e-03	1.6402e+00	1.0096e-01	{"n_iterations":4,"converged":true,"exploded":false}	NA	7357	9.9442e-01
C8orf76	-8.0565e-03	4.9121e-03	-1.6401e+00	1.0097e-01	{"n_iterations":4,"converged":true,"exploded":false}	NA	2003	9.9442e-01
STAP1	-3.7621e-03	2.2941e-03	-1.6399e+00	1.0103e-01	{"n_iterations":4,"converged":true,"exploded":false}	NA	15534	9.9442e-01
FASTKD3	3.9213e-03	2.3914e-03	1.6398e+00	1.0105e-01	{"n_iterations":4,"converged":true,"exploded":false}	NA	5386	9.9442e-01
KRTAP5-4	1.2508e-02	7.6285e-03	1.6397e+00	1.0107e-01	{"n_iterations":4,"converged":true,"exploded":false}	NA	8312	9.9442e-01
VARS2	2.0635e-03	1.2587e-03	1.6394e+00	1.0114e-01	{"n_iterations":4,"converged":true,"exploded":false}	NA	17612	9.9442e-01
NFRKB	1.2213e-02	7.4536e-03	1.6385e+00	1.0131e-01	{"n_iterations":5,"converged":true,"exploded":false}	NA	10276	9.9442e-01
CLU	1.5479e-02	9.4481e-03	1.6383e+00	1.0136e-01	{"n_iterations":5,"converged":true,"exploded":false}	NA	3212	9.9442e-01
SMIM12	-2.2104e-03	1.3492e-03	-1.6383e+00	1.0137e-01	{"n_iterations":4,"converged":true,"exploded":false}	NA	14994	9.9442e-01
ECM2	6.6723e-03	4.0729e-03	1.6382e+00	1.0138e-01	{"n_iterations":5,"converged":true,"exploded":false}	NA	4625	9.9442e-01
CCT3	-7.3518e-03	4.4885e-03	-1.6379e+00	1.0144e-01	{"n_iterations":4,"converged":true,"exploded":false}	NA	2495	9.9442e-01
GPR33	-6.1459e-03	3.7523e-03	-1.6379e+00	1.0144e-01	{"n_iterations":6,"converged":true,"exploded":false}	NA	6420	9.9442e-01
GEN1	2.3812e-03	1.4539e-03	1.6379e+00	1.0145e-01	{"n_iterations":4,"converged":true,"exploded":false}	NA	6059	9.9442e-01
RAB40B	4.0217e-03	2.4559e-03	1.6375e+00	1.0152e-01	{"n_iterations":4,"converged":true,"exploded":false}	NA	13010	9.9442e-01
RPS3A	2.2207e-02	1.3562e-02	1.6374e+00	1.0154e-01	{"n_iterations":4,"converged":true,"exploded":false}	NA	13765	9.9442e-01
FTH1	-5.5179e-02	3.3704e-02	-1.6372e+00	1.0160e-01	{"n_iterations":6,"converged":true,"exploded":false}	NA	5800	9.9442e-01
R3HDML	-7.6741e-03	4.6889e-03	-1.6367e+00	1.0170e-01	{"n_iterations":4,"converged":true,"exploded":false}	NA	12957	9.9442e-01
GAGE12J	2.7484e-03	1.6794e-03	1.6366e+00	1.0172e-01	{"n_iterations":3,"converged":true,"exploded":false}	NA	5905	9.9442e-01
H2AL1Q	1.3426e-02	8.2041e-03	1.6365e+00	1.0173e-01	{"n_iterations":7,"converged":true,"exploded":false}	NA	6673	9.9442e-01
XBP1	1.0372e-02	6.3381e-03	1.6365e+00	1.0174e-01	{"n_iterations":4,"converged":true,"exploded":false}	NA	17915	9.9442e-01
TMEM182	5.2181e-03	3.1889e-03	1.6364e+00	1.0177e-01	{"n_iterations":4,"converged":true,"exploded":false}	NA	16491	9.9442e-01
ATXN1L	-7.5143e-03	4.5923e-03	-1.6363e+00	1.0178e-01	{"n_iterations":4,"converged":true,"exploded":false}	NA	1314	9.9442e-01
LMNB1	1.1762e-02	7.1891e-03	1.6360e+00	1.0183e-01	{"n_iterations":4,"converged":true,"exploded":false}	NA	8614	9.9442e-01
AAGAB	4.4702e-03	2.7325e-03	1.6360e+00	1.0185e-01	{"n_iterations":4,"converged":true,"exploded":false}	NA	14	9.9442e-01
MBD6	-8.8472e-03	5.4080e-03	-1.6360e+00	1.0185e-01	{"n_iterations":4,"converged":true,"exploded":false}	NA	9126	9.9442e-01
SIK3	2.6813e-03	1.6397e-03	1.6352e+00	1.0200e-01	{"n_iterations":3,"converged":true,"exploded":false}	NA	14471	9.9442e-01
MGAT4C	2.2789e-03	1.3938e-03	1.6350e+00	1.0204e-01	{"n_iterations":4,"converged":true,"exploded":false}	NA	9349	9.9442e-01
AATK	2.7121e-03	1.6591e-03	1.6347e+00	1.0212e-01	{"n_iterations":3,"converged":true,"exploded":false}	NA	28	9.9442e-01
GFER	5.5050e-03	3.3677e-03	1.6346e+00	1.0213e-01	{"n_iterations":4,"converged":true,"exploded":false}	NA	6065	9.9442e-01
FAM131C	4.2990e-03	2.6299e-03	1.6346e+00	1.0213e-01	{"n_iterations":4,"converged":true,"exploded":false}	NA	5202	9.9442e-01
VPS13C	-5.4178e-03	3.3151e-03	-1.6343e+00	1.0220e-01	{"n_iterations":4,"converged":true,"exploded":false}	NA	17681	9.9442e-01
DMBX1	1.2477e-02	7.6343e-03	1.6343e+00	1.0220e-01	{"n_iterations":5,"converged":true,"exploded":false}	NA	4273	9.9442e-01
AQP2	1.9680e-03	1.2042e-03	1.6343e+00	1.0220e-01	{"n_iterations":4,"converged":true,"exploded":false}	NA	887	9.9442e-01
LCNL1	-3.4166e-03	2.0909e-03	-1.6341e+00	1.0224e-01	{"n_iterations":4,"converged":true,"exploded":false}	NA	8447	9.9442e-01
SPATC1L	-6.4681e-03	3.9589e-03	-1.6338e+00	1.0230e-01	{"n_iterations":4,"converged":true,"exploded":false}	NA	15269	9.9442e-01
DNAJC9	-7.2249e-03	4.4232e-03	-1.6334e+00	1.0238e-01	{"n_iterations":4,"converged":true,"exploded":false}	NA	4366	9.9442e-01
SCARA5	6.5545e-03	4.0131e-03	1.6333e+00	1.0242e-01	{"n_iterations":4,"converged":true,"exploded":false}	NA	14028	9.9442e-01
GATA2	1.0921e-02	6.6877e-03	1.6330e+00	1.0246e-01	{"n_iterations":4,"converged":true,"exploded":false}	NA	5974	9.9442e-01
TPP2	1.0134e-02	6.2071e-03	1.6327e+00	1.0253e-01	{"n_iterations":4,"converged":true,"exploded":false}	NA	16838	9.9442e-01
PHLDA1	1.0263e-02	6.2899e-03	1.6316e+00	1.0276e-01	{"n_iterations":5,"converged":true,"exploded":false}	NA	11833	9.9442e-01
TRAF3	1.4728e-02	9.0287e-03	1.6312e+00	1.0284e-01	{"n_iterations":5,"converged":true,"exploded":false}	NA	16868	9.9442e-01
TMC6	-1.4295e-03	8.7648e-04	-1.6309e+00	1.0290e-01	{"n_iterations":4,"converged":true,"exploded":false}	NA	16385	9.9442e-01
CD200	-1.7573e-02	1.0775e-02	-1.6309e+00	1.0291e-01	{"n_iterations":5,"converged":true,"exploded":false}	NA	2523	9.9442e-01
MAG	-1.2048e-02	7.3889e-03	-1.6306e+00	1.0298e-01	{"n_iterations":4,"converged":true,"exploded":false}	NA	8927	9.9442e-01
ZCCHC4	2.4931e-03	1.5292e-03	1.6303e+00	1.0304e-01	{"n_iterations":4,"converged":true,"exploded":false}	NA	18099	9.9442e-01
HPCAL4	7.4682e-03	4.5822e-03	1.6298e+00	1.0314e-01	{"n_iterations":4,"converged":true,"exploded":false}	NA	7074	9.9442e-01
OR10A3	-2.7331e-03	1.6770e-03	-1.6298e+00	1.0315e-01	{"n_iterations":4,"converged":true,"exploded":false}	NA	10846	9.9442e-01
GLRX	-1.2535e-02	7.6916e-03	-1.6297e+00	1.0316e-01	{"n_iterations":5,"converged":true,"exploded":false}	NA	6192	9.9442e-01
ATF2	-5.2894e-02	3.2474e-02	-1.6288e+00	1.0335e-01	{"n_iterations":6,"converged":true,"exploded":false}	NA	1177	9.9442e-01
LUM	-1.9345e-02	1.1877e-02	-1.6288e+00	1.0336e-01	{"n_iterations":5,"converged":true,"exploded":false}	NA	8834	9.9442e-01
NOSTRIN	-6.3005e-03	3.8693e-03	-1.6283e+00	1.0345e-01	{"n_iterations":4,"converged":true,"exploded":false}	NA	10454	9.9442e-01
MAGEC3	-3.6278e-03	2.2280e-03	-1.6283e+00	1.0346e-01	{"n_iterations":4,"converged":true,"exploded":false}	NA	8948	9.9442e-01
SNX29	4.9538e-03	3.0426e-03	1.6282e+00	1.0349e-01	{"n_iterations":4,"converged":true,"exploded":false}	NA	15122	9.9442e-01
DCTN2	-2.2247e-02	1.3666e-02	-1.6279e+00	1.0355e-01	{"n_iterations":5,"converged":true,"exploded":false}	NA	3992	9.9442e-01
PHRF1	-2.0101e-02	1.2348e-02	-1.6279e+00	1.0356e-01	{"n_iterations":5,"converged":true,"exploded":false}	NA	11846	9.9442e-01
KLHL31	-8.1495e-03	5.0078e-03	-1.6274e+00	1.0366e-01	{"n_iterations":4,"converged":true,"exploded":false}	NA	8102	9.9442e-01
TCP11X2	-1.8932e-03	1.1634e-03	-1.6272e+00	1.0369e-01	{"n_iterations":4,"converged":true,"exploded":false}	NA	16051	9.9442e-01
KRTAP15-1	2.7012e-03	1.6600e-03	1.6272e+00	1.0370e-01	{"n_iterations":4,"converged":true,"exploded":false}	NA	8265	9.9442e-01
RAD21L1	1.0139e-02	6.2322e-03	1.6269e+00	1.0375e-01	{"n_iterations":5,"converged":true,"exploded":false}	NA	13055	9.9442e-01
ELSPBP1	2.8036e-03	1.7233e-03	1.6269e+00	1.0376e-01	{"n_iterations":4,"converged":true,"exploded":false}	NA	4838	9.9442e-01
DARS1	-3.3457e-02	2.0568e-02	-1.6267e+00	1.0381e-01	{"n_iterations":5,"converged":true,"exploded":false}	NA	3923	9.9442e-01
WBP1L	1.1797e-02	7.2527e-03	1.6266e+00	1.0382e-01	{"n_iterations":5,"converged":true,"exploded":false}	NA	17771	9.9442e-01
ZNF783	-3.5760e-03	2.1991e-03	-1.6261e+00	1.0392e-01	{"n_iterations":4,"converged":true,"exploded":false}	NA	18674	9.9442e-01
GDPD1	1.3469e-02	8.2838e-03	1.6260e+00	1.0395e-01	{"n_iterations":6,"converged":true,"exploded":false}	NA	6046	9.9442e-01
FGD4	-4.0222e-03	2.4746e-03	-1.6254e+00	1.0408e-01	{"n_iterations":4,"converged":true,"exploded":false}	NA	5538	9.9442e-01
C2CD5	9.4998e-03	5.8448e-03	1.6253e+00	1.0409e-01	{"n_iterations":4,"converged":true,"exploded":false}	NA	1910	9.9442e-01
XRCC4	-1.5029e-02	9.2492e-03	-1.6249e+00	1.0417e-01	{"n_iterations":4,"converged":true,"exploded":false}	NA	17950	9.9442e-01
KCNA4	-1.5752e+02	9.6958e+01	-1.6246e+00	1.0425e-01	{"n_iterations":16,"converged":true,"exploded":false}	NA	7806	9.9442e-01
SEC31A	1.8005e-03	1.1084e-03	1.6243e+00	1.0431e-01	{"n_iterations":4,"converged":true,"exploded":false}	NA	14153	9.9442e-01
BTBD2	-4.0843e-03	2.5147e-03	-1.6242e+00	1.0433e-01	{"n_iterations":4,"converged":true,"exploded":false}	NA	1682	9.9442e-01
ULBP1	-4.0668e-03	2.5039e-03	-1.6242e+00	1.0433e-01	{"n_iterations":4,"converged":true,"exploded":false}	NA	17446	9.9442e-01
CCAR1	-4.1762e-02	2.5713e-02	-1.6242e+00	1.0434e-01	{"n_iterations":5,"converged":true,"exploded":false}	NA	2270	9.9442e-01
C1orf174	3.4791e-03	2.1421e-03	1.6241e+00	1.0434e-01	{"n_iterations":4,"converged":true,"exploded":false}	NA	1867	9.9442e-01
B3GALT1	1.4973e-02	9.2235e-03	1.6233e+00	1.0452e-01	{"n_iterations":5,"converged":true,"exploded":false}	NA	1354	9.9442e-01
AIRE	2.7883e-03	1.7197e-03	1.6214e+00	1.0492e-01	{"n_iterations":4,"converged":true,"exploded":false}	NA	477	9.9442e-01
LCE6A	1.9350e-02	1.1935e-02	1.6213e+00	1.0496e-01	{"n_iterations":6,"converged":true,"exploded":false}	NA	8434	9.9442e-01
CTNND1	6.6514e-03	4.1031e-03	1.6210e+00	1.0501e-01	{"n_iterations":4,"converged":true,"exploded":false}	NA	3713	9.9442e-01
ZNF195	-3.1742e-03	1.9582e-03	-1.6209e+00	1.0503e-01	{"n_iterations":4,"converged":true,"exploded":false}	NA	18271	9.9442e-01
RNF7	-1.9383e-02	1.1959e-02	-1.6209e+00	1.0505e-01	{"n_iterations":5,"converged":true,"exploded":false}	NA	13616	9.9442e-01
LRIG3	1.0864e-02	6.7033e-03	1.6207e+00	1.0508e-01	{"n_iterations":5,"converged":true,"exploded":false}	NA	8685	9.9442e-01
PHF2	-2.1543e-02	1.3296e-02	-1.6202e+00	1.0519e-01	{"n_iterations":5,"converged":true,"exploded":false}	NA	11813	9.9442e-01
BICD1	1.3412e-03	8.2803e-04	1.6198e+00	1.0527e-01	{"n_iterations":3,"converged":true,"exploded":false}	NA	1531	9.9442e-01
TLL2	6.8702e-03	4.2417e-03	1.6197e+00	1.0530e-01	{"n_iterations":5,"converged":true,"exploded":false}	NA	16340	9.9442e-01
ELOC	-1.8337e-02	1.1321e-02	-1.6197e+00	1.0530e-01	{"n_iterations":4,"converged":true,"exploded":false}	NA	4823	9.9442e-01
RPS24	-1.0087e-02	6.2291e-03	-1.6193e+00	1.0537e-01	{"n_iterations":4,"converged":true,"exploded":false}	NA	13756	9.9442e-01
TRIM67	1.4431e-03	8.9116e-04	1.6193e+00	1.0538e-01	{"n_iterations":3,"converged":true,"exploded":false}	NA	16985	9.9442e-01
DGAT1	5.5821e-03	3.4480e-03	1.6189e+00	1.0547e-01	{"n_iterations":4,"converged":true,"exploded":false}	NA	4149	9.9442e-01
AHR	1.1840e-02	7.3146e-03	1.6187e+00	1.0551e-01	{"n_iterations":5,"converged":true,"exploded":false}	NA	459	9.9442e-01
CTXN3	-1.4347e-02	8.8649e-03	-1.6184e+00	1.0558e-01	{"n_iterations":4,"converged":true,"exploded":false}	NA	3745	9.9442e-01
SENP6	7.0542e-03	4.3588e-03	1.6184e+00	1.0558e-01	{"n_iterations":4,"converged":true,"exploded":false}	NA	14213	9.9442e-01
LHFPL6	1.1289e-02	6.9772e-03	1.6180e+00	1.0567e-01	{"n_iterations":5,"converged":true,"exploded":false}	NA	8529	9.9442e-01
VPS35L	4.3487e-03	2.6879e-03	1.6179e+00	1.0568e-01	{"n_iterations":4,"converged":true,"exploded":false}	NA	17694	9.9442e-01
ATF6	9.1212e-04	5.6392e-04	1.6175e+00	1.0577e-01	{"n_iterations":4,"converged":true,"exploded":false}	NA	1181	9.9442e-01
HS1BP3	7.4089e-04	4.5805e-04	1.6175e+00	1.0577e-01	{"n_iterations":4,"converged":true,"exploded":false}	NA	7103	9.9442e-01
NUGGC	1.0731e-02	6.6350e-03	1.6174e+00	1.0580e-01	{"n_iterations":5,"converged":true,"exploded":false}	NA	10689	9.9442e-01
COQ10A	-1.0444e-02	6.4577e-03	-1.6174e+00	1.0580e-01	{"n_iterations":4,"converged":true,"exploded":false}	NA	3413	9.9442e-01
PPP3R1	-4.5229e-03	2.7968e-03	-1.6171e+00	1.0585e-01	{"n_iterations":4,"converged":true,"exploded":false}	NA	12434	9.9442e-01
MEFV	8.9787e-03	5.5540e-03	1.6166e+00	1.0596e-01	{"n_iterations":4,"converged":true,"exploded":false}	NA	9246	9.9442e-01
RAPGEF2	1.1687e-02	7.2294e-03	1.6166e+00	1.0597e-01	{"n_iterations":5,"converged":true,"exploded":false}	NA	13118	9.9442e-01
PRSS38	-1.3896e-02	8.5974e-03	-1.6163e+00	1.0602e-01	{"n_iterations":4,"converged":true,"exploded":false}	NA	12678	9.9442e-01
SOCS5	-1.0803e-02	6.6844e-03	-1.6161e+00	1.0607e-01	{"n_iterations":4,"converged":true,"exploded":false}	NA	15141	9.9442e-01
CDH18	1.3561e-02	8.3937e-03	1.6156e+00	1.0619e-01	{"n_iterations":5,"converged":true,"exploded":false}	NA	2645	9.9442e-01
FGD2	1.7025e-03	1.0539e-03	1.6153e+00	1.0624e-01	{"n_iterations":3,"converged":true,"exploded":false}	NA	5536	9.9442e-01
GOLT1B	1.1828e-02	7.3237e-03	1.6150e+00	1.0630e-01	{"n_iterations":5,"converged":true,"exploded":false}	NA	6312	9.9442e-01
THAP1	2.5047e-02	1.5511e-02	1.6148e+00	1.0636e-01	{"n_iterations":6,"converged":true,"exploded":false}	NA	16214	9.9442e-01
AAAS	-2.4661e-02	1.5272e-02	-1.6148e+00	1.0636e-01	{"n_iterations":6,"converged":true,"exploded":false}	NA	7	9.9442e-01
H1-10	-1.3108e-01	8.1181e-02	-1.6147e+00	1.0637e-01	{"n_iterations":6,"converged":true,"exploded":false}	NA	6650	9.9442e-01
KCTD20	2.5543e-03	1.5820e-03	1.6147e+00	1.0639e-01	{"n_iterations":4,"converged":true,"exploded":false}	NA	7910	9.9442e-01
MUL1	-2.4495e-02	1.5171e-02	-1.6146e+00	1.0640e-01	{"n_iterations":5,"converged":true,"exploded":false}	NA	9838	9.9442e-01
SLC2A4	-1.8224e-02	1.1287e-02	-1.6146e+00	1.0640e-01	{"n_iterations":4,"converged":true,"exploded":false}	NA	14705	9.9442e-01
ACTB	-9.1931e-02	5.6943e-02	-1.6144e+00	1.0643e-01	{"n_iterations":5,"converged":true,"exploded":false}	NA	205	9.9442e-01
PITX2	-2.2402e-02	1.3877e-02	-1.6143e+00	1.0646e-01	{"n_iterations":4,"converged":true,"exploded":false}	NA	11950	9.9442e-01
DHCR7	-3.3836e-03	2.0963e-03	-1.6141e+00	1.0651e-01	{"n_iterations":4,"converged":true,"exploded":false}	NA	4168	9.9442e-01
BRPF3	5.2529e-03	3.2578e-03	1.6124e+00	1.0687e-01	{"n_iterations":4,"converged":true,"exploded":false}	NA	1658	9.9442e-01
UBTF	1.9243e-02	1.1935e-02	1.6123e+00	1.0690e-01	{"n_iterations":5,"converged":true,"exploded":false}	NA	17382	9.9442e-01
GUCA2A	8.2020e-03	5.0876e-03	1.6122e+00	1.0693e-01	{"n_iterations":5,"converged":true,"exploded":false}	NA	6618	9.9442e-01
SNRPA1	3.3641e-03	2.0868e-03	1.6121e+00	1.0694e-01	{"n_iterations":4,"converged":true,"exploded":false}	NA	15083	9.9442e-01
TMEM176A	-2.3558e-03	1.4617e-03	-1.6117e+00	1.0703e-01	{"n_iterations":4,"converged":true,"exploded":false}	NA	16482	9.9442e-01
TRAPPC10	-1.7874e-02	1.1091e-02	-1.6115e+00	1.0706e-01	{"n_iterations":5,"converged":true,"exploded":false}	NA	16886	9.9442e-01
TBC1D5	1.0964e-03	6.8043e-04	1.6114e+00	1.0710e-01	{"n_iterations":4,"converged":true,"exploded":false}	NA	15959	9.9442e-01
TAS2R60	1.7237e-02	1.0697e-02	1.6113e+00	1.0711e-01	{"n_iterations":7,"converged":true,"exploded":false}	NA	15913	9.9442e-01
BSND	7.3920e-03	4.5877e-03	1.6113e+00	1.0712e-01	{"n_iterations":4,"converged":true,"exploded":false}	NA	1668	9.9442e-01
PEX11G	-9.6783e-03	6.0077e-03	-1.6110e+00	1.0719e-01	{"n_iterations":4,"converged":true,"exploded":false}	NA	11722	9.9442e-01
CCDC120	-2.3655e-02	1.4687e-02	-1.6106e+00	1.0727e-01	{"n_iterations":5,"converged":true,"exploded":false}	NA	2286	9.9442e-01
CDKN2D	-3.0710e-01	1.9068e-01	-1.6105e+00	1.0729e-01	{"n_iterations":6,"converged":true,"exploded":false}	NA	2710	9.9442e-01
KIF14	8.5717e-03	5.3227e-03	1.6104e+00	1.0731e-01	{"n_iterations":5,"converged":true,"exploded":false}	NA	7993	9.9442e-01
LONRF2	-1.1011e-03	6.8374e-04	-1.6103e+00	1.0732e-01	{"n_iterations":4,"converged":true,"exploded":false}	NA	8638	9.9442e-01
CYP4Z1	-1.6890e-02	1.0492e-02	-1.6098e+00	1.0744e-01	{"n_iterations":5,"converged":true,"exploded":false}	NA	3876	9.9442e-01
SERHL2	-1.3447e-02	8.3560e-03	-1.6093e+00	1.0755e-01	{"n_iterations":6,"converged":true,"exploded":false}	NA	14236	9.9442e-01
POLE4	-4.9100e-03	3.0514e-03	-1.6091e+00	1.0760e-01	{"n_iterations":4,"converged":true,"exploded":false}	NA	12217	9.9442e-01
SPEGNB	-9.7786e-03	6.0785e-03	-1.6087e+00	1.0768e-01	{"n_iterations":5,"converged":true,"exploded":false}	NA	15295	9.9442e-01
RAB30	1.6466e-02	1.0238e-02	1.6082e+00	1.0778e-01	{"n_iterations":6,"converged":true,"exploded":false}	NA	12988	9.9442e-01
GCKR	6.5307e-03	4.0616e-03	1.6079e+00	1.0785e-01	{"n_iterations":5,"converged":true,"exploded":false}	NA	6012	9.9442e-01
TREX2	4.9459e-03	3.0761e-03	1.6078e+00	1.0787e-01	{"n_iterations":5,"converged":true,"exploded":false}	NA	16913	9.9442e-01
MYF5	1.9990e-02	1.2433e-02	1.6078e+00	1.0787e-01	{"n_iterations":5,"converged":true,"exploded":false}	NA	9879	9.9442e-01
DYNLT2	4.1857e-03	2.6037e-03	1.6076e+00	1.0793e-01	{"n_iterations":4,"converged":true,"exploded":false}	NA	4573	9.9442e-01
LRRC56	3.3865e-03	2.1066e-03	1.6076e+00	1.0793e-01	{"n_iterations":4,"converged":true,"exploded":false}	NA	8750	9.9442e-01
SLC29A4	-1.0997e-02	6.8405e-03	-1.6076e+00	1.0793e-01	{"n_iterations":4,"converged":true,"exploded":false}	NA	14696	9.9442e-01
TIMM13	1.6487e-02	1.0257e-02	1.6073e+00	1.0799e-01	{"n_iterations":5,"converged":true,"exploded":false}	NA	16287	9.9442e-01
ST18	6.8321e-03	4.2511e-03	1.6071e+00	1.0802e-01	{"n_iterations":4,"converged":true,"exploded":false}	NA	15497	9.9442e-01
PIGF	-1.9777e-02	1.2307e-02	-1.6069e+00	1.0808e-01	{"n_iterations":5,"converged":true,"exploded":false}	NA	11878	9.9442e-01
EML4	-8.0228e-03	4.9929e-03	-1.6069e+00	1.0809e-01	{"n_iterations":5,"converged":true,"exploded":false}	NA	4861	9.9442e-01
CRISP3	-8.8384e-03	5.5008e-03	-1.6068e+00	1.0811e-01	{"n_iterations":4,"converged":true,"exploded":false}	NA	3562	9.9442e-01
PLET1	4.5102e-03	2.8080e-03	1.6062e+00	1.0823e-01	{"n_iterations":3,"converged":true,"exploded":false}	NA	12084	9.9442e-01
LYPD4	9.6856e-03	6.0314e-03	1.6059e+00	1.0830e-01	{"n_iterations":5,"converged":true,"exploded":false}	NA	8868	9.9442e-01
KMT2D	7.3525e-03	4.5787e-03	1.6058e+00	1.0832e-01	{"n_iterations":4,"converged":true,"exploded":false}	NA	8151	9.9442e-01
PYGO2	1.0663e-02	6.6412e-03	1.6055e+00	1.0838e-01	{"n_iterations":6,"converged":true,"exploded":false}	NA	12928	9.9442e-01
KRR1	-1.3612e-03	8.4798e-04	-1.6052e+00	1.0845e-01	{"n_iterations":3,"converged":true,"exploded":false}	NA	8184	9.9442e-01
SLC17A3	-1.2257e-02	7.6374e-03	-1.6049e+00	1.0852e-01	{"n_iterations":4,"converged":true,"exploded":false}	NA	14573	9.9442e-01
TMEM14B	-5.3759e-03	3.3502e-03	-1.6046e+00	1.0858e-01	{"n_iterations":4,"converged":true,"exploded":false}	NA	16456	9.9442e-01
RAMAC	-1.7792e-02	1.1089e-02	-1.6044e+00	1.0862e-01	{"n_iterations":4,"converged":true,"exploded":false}	NA	13094	9.9442e-01
TIMM10B	-6.2097e-03	3.8706e-03	-1.6043e+00	1.0864e-01	{"n_iterations":4,"converged":true,"exploded":false}	NA	16286	9.9442e-01
FN1	1.9535e-03	1.2176e-03	1.6043e+00	1.0864e-01	{"n_iterations":4,"converged":true,"exploded":false}	NA	5662	9.9442e-01
TTC34	3.4713e-03	2.1637e-03	1.6043e+00	1.0864e-01	{"n_iterations":4,"converged":true,"exploded":false}	NA	17162	9.9442e-01
MRPL54	-3.0080e-03	1.8751e-03	-1.6042e+00	1.0867e-01	{"n_iterations":4,"converged":true,"exploded":false}	NA	9644	9.9442e-01
SLC12A3	4.6270e-03	2.8858e-03	1.6033e+00	1.0886e-01	{"n_iterations":4,"converged":true,"exploded":false}	NA	14538	9.9442e-01
TMEM205	1.7443e-02	1.0881e-02	1.6030e+00	1.0893e-01	{"n_iterations":6,"converged":true,"exploded":false}	NA	16515	9.9442e-01
PAGE5	5.5067e-03	3.4354e-03	1.6029e+00	1.0895e-01	{"n_iterations":4,"converged":true,"exploded":false}	NA	11358	9.9442e-01
SLC9B1	-1.3005e-03	8.1136e-04	-1.6029e+00	1.0896e-01	{"n_iterations":4,"converged":true,"exploded":false}	NA	14898	9.9442e-01
ARNTL2	4.4604e-03	2.7830e-03	1.6027e+00	1.0900e-01	{"n_iterations":4,"converged":true,"exploded":false}	NA	1057	9.9442e-01
OMG	1.9728e-02	1.2311e-02	1.6025e+00	1.0905e-01	{"n_iterations":6,"converged":true,"exploded":false}	NA	10819	9.9442e-01
UQCRFS1	-1.8943e-02	1.1825e-02	-1.6019e+00	1.0918e-01	{"n_iterations":4,"converged":true,"exploded":false}	NA	17501	9.9442e-01
DGKA	7.2011e-03	4.4955e-03	1.6019e+00	1.0919e-01	{"n_iterations":4,"converged":true,"exploded":false}	NA	4155	9.9442e-01
PASK	-9.2293e-04	5.7622e-04	-1.6017e+00	1.0922e-01	{"n_iterations":3,"converged":true,"exploded":false}	NA	11438	9.9442e-01
AGAP6	-2.7638e-03	1.7256e-03	-1.6016e+00	1.0924e-01	{"n_iterations":4,"converged":true,"exploded":false}	NA	415	9.9442e-01
PSMD5	7.4952e-03	4.6804e-03	1.6014e+00	1.0929e-01	{"n_iterations":4,"converged":true,"exploded":false}	NA	12758	9.9442e-01
C2orf76	6.7056e-03	4.1878e-03	1.6012e+00	1.0933e-01	{"n_iterations":4,"converged":true,"exploded":false}	NA	1923	9.9442e-01
PLIN2	-6.4868e-03	4.0517e-03	-1.6010e+00	1.0937e-01	{"n_iterations":4,"converged":true,"exploded":false}	NA	12088	9.9442e-01
TSHR	5.6251e-03	3.5145e-03	1.6005e+00	1.0948e-01	{"n_iterations":4,"converged":true,"exploded":false}	NA	17078	9.9442e-01
TBC1D14	-2.5547e-02	1.5962e-02	-1.6005e+00	1.0950e-01	{"n_iterations":5,"converged":true,"exploded":false}	NA	15934	9.9442e-01
EXOSC7	-4.8048e-03	3.0034e-03	-1.5998e+00	1.0965e-01	{"n_iterations":3,"converged":true,"exploded":false}	NA	5113	9.9442e-01
KCNQ4	1.3829e-02	8.6451e-03	1.5997e+00	1.0967e-01	{"n_iterations":5,"converged":true,"exploded":false}	NA	7886	9.9442e-01
ATL3	-1.3479e-03	8.4290e-04	-1.5992e+00	1.0978e-01	{"n_iterations":3,"converged":true,"exploded":false}	NA	1208	9.9442e-01
RBM19	-3.9250e-03	2.4547e-03	-1.5989e+00	1.0983e-01	{"n_iterations":4,"converged":true,"exploded":false}	NA	13203	9.9442e-01
OPRM1	-1.0683e-03	6.6819e-04	-1.5988e+00	1.0986e-01	{"n_iterations":3,"converged":true,"exploded":false}	CNS	10841	9.9442e-01
IAH1	-6.1823e-03	3.8669e-03	-1.5988e+00	1.0987e-01	{"n_iterations":4,"converged":true,"exploded":false}	NA	7223	9.9442e-01
GC	-4.3281e-03	2.7075e-03	-1.5986e+00	1.0992e-01	{"n_iterations":4,"converged":true,"exploded":false}	NA	6000	9.9442e-01
VPS33A	-9.6341e-03	6.0268e-03	-1.5985e+00	1.0992e-01	{"n_iterations":4,"converged":true,"exploded":false}	NA	17691	9.9442e-01
SPATA19	-4.2900e-03	2.6848e-03	-1.5979e+00	1.1007e-01	{"n_iterations":3,"converged":true,"exploded":false}	NA	15237	9.9442e-01
HRK	-3.3596e-03	2.1029e-03	-1.5976e+00	1.1014e-01	{"n_iterations":4,"converged":true,"exploded":false}	NA	7100	9.9442e-01
MCUR1	4.5671e-03	2.8598e-03	1.5970e+00	1.1027e-01	{"n_iterations":4,"converged":true,"exploded":false}	NA	9187	9.9442e-01
KCNJ14	1.0061e-02	6.3011e-03	1.5967e+00	1.1034e-01	{"n_iterations":5,"converged":true,"exploded":false}	NA	7849	9.9442e-01
KRT71	4.9061e-03	3.0732e-03	1.5964e+00	1.1040e-01	{"n_iterations":4,"converged":true,"exploded":false}	NA	8222	9.9442e-01
ZNF713	-1.7360e-03	1.0874e-03	-1.5964e+00	1.1041e-01	{"n_iterations":3,"converged":true,"exploded":false}	NA	18630	9.9442e-01
MBOAT7	1.0695e-02	6.7006e-03	1.5961e+00	1.1046e-01	{"n_iterations":5,"converged":true,"exploded":false}	NA	9137	9.9442e-01
UQCC3	2.5965e-03	1.6270e-03	1.5959e+00	1.1052e-01	{"n_iterations":4,"converged":true,"exploded":false}	NA	17495	9.9442e-01
MLLT6	4.1781e-03	2.6198e-03	1.5948e+00	1.1075e-01	{"n_iterations":4,"converged":true,"exploded":false}	NA	9440	9.9442e-01
YTHDF2	-1.5987e-01	1.0025e-01	-1.5947e+00	1.1077e-01	{"n_iterations":7,"converged":true,"exploded":false}	NA	17998	9.9442e-01
EIF5B	-1.4955e-02	9.3810e-03	-1.5942e+00	1.1089e-01	{"n_iterations":4,"converged":true,"exploded":false}	NA	4785	9.9442e-01
OR5T3	-1.9467e-01	1.2212e-01	-1.5941e+00	1.1092e-01	{"n_iterations":8,"converged":true,"exploded":false}	NA	11131	9.9442e-01
HBA1	-6.3117e-01	3.9601e-01	-1.5938e+00	1.1098e-01	{"n_iterations":7,"converged":true,"exploded":false}	NA	6773	9.9442e-01
SMIM20	3.3142e-03	2.0797e-03	1.5936e+00	1.1102e-01	{"n_iterations":4,"converged":true,"exploded":false}	NA	15002	9.9442e-01
DNAJC6	1.2113e-02	7.6009e-03	1.5936e+00	1.1103e-01	{"n_iterations":5,"converged":true,"exploded":false}	NA	4363	9.9442e-01
LRCOL1	-5.6468e-02	3.5436e-02	-1.5935e+00	1.1104e-01	{"n_iterations":6,"converged":true,"exploded":false}	NA	8674	9.9442e-01
CRYBA4	3.6054e-03	2.2625e-03	1.5935e+00	1.1105e-01	{"n_iterations":4,"converged":true,"exploded":false}	NA	3591	9.9442e-01
PCDHGC4	-2.7625e-02	1.7336e-02	-1.5935e+00	1.1105e-01	{"n_iterations":5,"converged":true,"exploded":false}	NA	11544	9.9442e-01
PLA2R1	-2.5056e-03	1.5729e-03	-1.5929e+00	1.1117e-01	{"n_iterations":4,"converged":true,"exploded":false}	NA	12005	9.9442e-01
OR11H6	-6.5397e-04	4.1055e-04	-1.5929e+00	1.1118e-01	{"n_iterations":4,"converged":true,"exploded":false}	NA	10883	9.9442e-01
RTEL1-TNFRSF6B	1.7312e-03	1.0869e-03	1.5928e+00	1.1121e-01	{"n_iterations":4,"converged":true,"exploded":false}	NA	13844	9.9442e-01
BCL6	1.2855e-02	8.0718e-03	1.5926e+00	1.1126e-01	{"n_iterations":4,"converged":true,"exploded":false}	NA	1474	9.9442e-01
OR1I1	-1.1565e-03	7.2710e-04	-1.5905e+00	1.1172e-01	{"n_iterations":4,"converged":true,"exploded":false}	NA	10912	9.9442e-01
POTEC	9.8468e-04	6.1940e-04	1.5897e+00	1.1189e-01	{"n_iterations":4,"converged":true,"exploded":false}	NA	12287	9.9442e-01
URI1	-7.9675e-03	5.0124e-03	-1.5895e+00	1.1194e-01	{"n_iterations":4,"converged":true,"exploded":false}	NA	17510	9.9442e-01
MMP27	2.9903e-03	1.8823e-03	1.5886e+00	1.1214e-01	{"n_iterations":4,"converged":true,"exploded":false}	NA	9475	9.9442e-01
TBC1D23	-2.9071e-02	1.8305e-02	-1.5881e+00	1.1226e-01	{"n_iterations":5,"converged":true,"exploded":false}	NA	15944	9.9442e-01
SHISA3	-1.2428e-02	7.8287e-03	-1.5875e+00	1.1239e-01	{"n_iterations":4,"converged":true,"exploded":false}	NA	14421	9.9442e-01
DEFB136	-6.7013e-02	4.2220e-02	-1.5872e+00	1.1246e-01	{"n_iterations":5,"converged":true,"exploded":false}	NA	4104	9.9442e-01
VN1R1	-2.9914e-03	1.8850e-03	-1.5870e+00	1.1252e-01	{"n_iterations":3,"converged":true,"exploded":false}	NA	17670	9.9442e-01
CCDC22	-1.1138e-02	7.0184e-03	-1.5869e+00	1.1253e-01	{"n_iterations":5,"converged":true,"exploded":false}	NA	2341	9.9442e-01
CPLX2	1.5476e-02	9.7565e-03	1.5862e+00	1.1269e-01	{"n_iterations":6,"converged":true,"exploded":false}	NA	3480	9.9442e-01
PSMD6	-5.3380e-03	3.3656e-03	-1.5861e+00	1.1272e-01	{"n_iterations":4,"converged":true,"exploded":false}	NA	12759	9.9442e-01
MYOZ3	-5.9405e-03	3.7461e-03	-1.5858e+00	1.1279e-01	{"n_iterations":4,"converged":true,"exploded":false}	NA	9953	9.9442e-01
UBE2Z	1.6543e-02	1.0433e-02	1.5856e+00	1.1283e-01	{"n_iterations":6,"converged":true,"exploded":false}	NA	17350	9.9442e-01
RNF144B	9.5127e-03	5.9996e-03	1.5856e+00	1.1284e-01	{"n_iterations":4,"converged":true,"exploded":false}	NA	13559	9.9442e-01
STAT2	-1.8009e-02	1.1359e-02	-1.5854e+00	1.1287e-01	{"n_iterations":4,"converged":true,"exploded":false}	NA	15548	9.9442e-01
FBXO31	-4.7769e-02	3.0138e-02	-1.5850e+00	1.1296e-01	{"n_iterations":6,"converged":true,"exploded":false}	NA	5442	9.9442e-01
UNC5D	1.0703e-02	6.7575e-03	1.5839e+00	1.1321e-01	{"n_iterations":4,"converged":true,"exploded":false}	NA	17469	9.9442e-01
HERC3	7.0793e-03	4.4696e-03	1.5839e+00	1.1322e-01	{"n_iterations":4,"converged":true,"exploded":false}	NA	6859	9.9442e-01
ZNF615	-9.6072e-03	6.0665e-03	-1.5836e+00	1.1327e-01	{"n_iterations":4,"converged":true,"exploded":false}	NA	18553	9.9442e-01
MID1	-4.6530e-02	2.9382e-02	-1.5836e+00	1.1328e-01	{"n_iterations":6,"converged":true,"exploded":false}	NA	9379	9.9442e-01
TMEM167B	1.3403e-02	8.4645e-03	1.5834e+00	1.1333e-01	{"n_iterations":6,"converged":true,"exploded":false}	NA	16473	9.9442e-01
PRR27	-1.8654e-02	1.1784e-02	-1.5830e+00	1.1341e-01	{"n_iterations":5,"converged":true,"exploded":false}	NA	12639	9.9442e-01
RANBP3	1.1785e-02	7.4447e-03	1.5830e+00	1.1341e-01	{"n_iterations":5,"converged":true,"exploded":false}	NA	13103	9.9442e-01
TMSB10	-2.1602e+00	1.3647e+00	-1.5829e+00	1.1345e-01	{"n_iterations":7,"converged":true,"exploded":false}	NA	16671	9.9442e-01
SLC6A17	-2.8183e-02	1.7807e-02	-1.5827e+00	1.1349e-01	{"n_iterations":5,"converged":true,"exploded":false}	NA	14857	9.9442e-01
KRTAP4-7	-7.0168e-03	4.4360e-03	-1.5818e+00	1.1370e-01	{"n_iterations":4,"converged":true,"exploded":false}	NA	8304	9.9442e-01
DNAJB6	2.2034e-03	1.3931e-03	1.5816e+00	1.1374e-01	{"n_iterations":4,"converged":true,"exploded":false}	NA	4334	9.9442e-01
DDX56	-9.9455e-03	6.2886e-03	-1.5815e+00	1.1376e-01	{"n_iterations":4,"converged":true,"exploded":false}	NA	4059	9.9442e-01
GPD2	-8.8845e-03	5.6183e-03	-1.5814e+00	1.1380e-01	{"n_iterations":5,"converged":true,"exploded":false}	NA	6357	9.9442e-01
OR9I1	1.1753e-02	7.4321e-03	1.5813e+00	1.1380e-01	{"n_iterations":5,"converged":true,"exploded":false}	NA	11200	9.9442e-01
C9orf85	7.2894e-03	4.6101e-03	1.5812e+00	1.1383e-01	{"n_iterations":4,"converged":true,"exploded":false}	NA	2020	9.9442e-01
RLIM	-1.3456e-01	8.5100e-02	-1.5812e+00	1.1384e-01	{"n_iterations":6,"converged":true,"exploded":false}	NA	13499	9.9442e-01
KLK3	-4.6385e-03	2.9337e-03	-1.5811e+00	1.1385e-01	{"n_iterations":4,"converged":true,"exploded":false}	NA	8126	9.9442e-01
MYLPF	2.0171e-02	1.2760e-02	1.5808e+00	1.1391e-01	{"n_iterations":7,"converged":true,"exploded":false}	NA	9913	9.9442e-01
DPY19L4	-7.6518e-03	4.8412e-03	-1.5806e+00	1.1397e-01	{"n_iterations":4,"converged":true,"exploded":false}	NA	4455	9.9442e-01
MYO1H	3.9025e-03	2.4690e-03	1.5806e+00	1.1397e-01	{"n_iterations":4,"converged":true,"exploded":false}	NA	9929	9.9442e-01
EPB41L4B	4.8198e-03	3.0498e-03	1.5804e+00	1.1402e-01	{"n_iterations":4,"converged":true,"exploded":false}	NA	4923	9.9442e-01
ATXN7L2	1.2299e-02	7.7852e-03	1.5797e+00	1.1417e-01	{"n_iterations":4,"converged":true,"exploded":false}	NA	1321	9.9442e-01
SH3GL2	1.6488e-02	1.0438e-02	1.5796e+00	1.1419e-01	{"n_iterations":5,"converged":true,"exploded":false}	NA	14390	9.9442e-01
TSPAN4	-4.0027e-03	2.5340e-03	-1.5796e+00	1.1420e-01	{"n_iterations":4,"converged":true,"exploded":false}	NA	17106	9.9442e-01
ZCCHC7	1.6808e-02	1.0642e-02	1.5793e+00	1.1426e-01	{"n_iterations":6,"converged":true,"exploded":false}	NA	18100	9.9442e-01
PTGR2	3.0004e-03	1.9002e-03	1.5790e+00	1.1434e-01	{"n_iterations":4,"converged":true,"exploded":false}	NA	12817	9.9442e-01
FAXC	1.2578e-03	7.9660e-04	1.5790e+00	1.1434e-01	{"n_iterations":4,"converged":true,"exploded":false}	NA	5394	9.9442e-01
ZNF786	-2.9858e-02	1.8911e-02	-1.5788e+00	1.1437e-01	{"n_iterations":6,"converged":true,"exploded":false}	NA	18677	9.9442e-01
ABCC4	-1.6673e-03	1.0568e-03	-1.5778e+00	1.1462e-01	{"n_iterations":3,"converged":true,"exploded":false}	NA	57	9.9442e-01
OVOL1	-5.3100e-02	3.3663e-02	-1.5774e+00	1.1471e-01	{"n_iterations":5,"converged":true,"exploded":false}	NA	11277	9.9442e-01
TBL2	4.9279e-03	3.1258e-03	1.5765e+00	1.1491e-01	{"n_iterations":4,"converged":true,"exploded":false}	NA	15978	9.9442e-01
ABCA5	3.4564e-03	2.1930e-03	1.5761e+00	1.1499e-01	{"n_iterations":4,"converged":true,"exploded":false}	NA	37	9.9442e-01
TMEM95	-1.0692e-01	6.7841e-02	-1.5760e+00	1.1502e-01	{"n_iterations":7,"converged":true,"exploded":false}	NA	16640	9.9442e-01
ARRB1	5.3738e-03	3.4097e-03	1.5760e+00	1.1502e-01	{"n_iterations":4,"converged":true,"exploded":false}	NA	1071	9.9442e-01
WASF1	-6.5306e-01	4.1443e-01	-1.5758e+00	1.1507e-01	{"n_iterations":9,"converged":true,"exploded":false}	NA	17759	9.9442e-01
CCDC61	4.3731e-03	2.7759e-03	1.5754e+00	1.1517e-01	{"n_iterations":4,"converged":true,"exploded":false}	NA	2365	9.9442e-01
UNK	-5.8576e-02	3.7195e-02	-1.5748e+00	1.1529e-01	{"n_iterations":6,"converged":true,"exploded":false}	NA	17476	9.9442e-01
RPS27L	-1.5632e-03	9.9275e-04	-1.5746e+00	1.1535e-01	{"n_iterations":4,"converged":true,"exploded":false}	NA	13761	9.9442e-01
LYPD6B	8.8266e-03	5.6075e-03	1.5741e+00	1.1547e-01	{"n_iterations":5,"converged":true,"exploded":false}	NA	8871	9.9442e-01
GPR173	2.7152e-02	1.7251e-02	1.5740e+00	1.1549e-01	{"n_iterations":6,"converged":true,"exploded":false}	NA	6402	9.9442e-01
PAK2	1.4730e-02	9.3622e-03	1.5734e+00	1.1564e-01	{"n_iterations":6,"converged":true,"exploded":false}	NA	11367	9.9442e-01
FETUB	-6.2889e-03	3.9986e-03	-1.5728e+00	1.1577e-01	{"n_iterations":4,"converged":true,"exploded":false}	NA	5523	9.9442e-01
RASL11A	-7.1313e-02	4.5348e-02	-1.5726e+00	1.1582e-01	{"n_iterations":6,"converged":true,"exploded":false}	NA	13156	9.9442e-01
MEIS2	1.4626e-02	9.3014e-03	1.5725e+00	1.1584e-01	{"n_iterations":5,"converged":true,"exploded":false}	NA	9258	9.9442e-01
HPS5	-5.2233e-03	3.3221e-03	-1.5723e+00	1.1588e-01	{"n_iterations":4,"converged":true,"exploded":false}	NA	7086	9.9442e-01
SLC38A1	1.1085e-02	7.0508e-03	1.5722e+00	1.1590e-01	{"n_iterations":5,"converged":true,"exploded":false}	NA	14767	9.9442e-01
SCTR	6.5349e-03	4.1571e-03	1.5720e+00	1.1595e-01	{"n_iterations":4,"converged":true,"exploded":false}	NA	14095	9.9442e-01
VGLL3	4.0706e-03	2.5896e-03	1.5719e+00	1.1597e-01	{"n_iterations":4,"converged":true,"exploded":false}	NA	17650	9.9442e-01
SLAMF1	4.6447e-03	2.9551e-03	1.5717e+00	1.1601e-01	{"n_iterations":4,"converged":true,"exploded":false}	NA	14521	9.9442e-01
NT5C1A	-2.7909e-03	1.7760e-03	-1.5715e+00	1.1607e-01	{"n_iterations":3,"converged":true,"exploded":false}	NA	10618	9.9442e-01
MRPS16	-1.0189e-02	6.4855e-03	-1.5710e+00	1.1618e-01	{"n_iterations":5,"converged":true,"exploded":false}	NA	9654	9.9442e-01
RNF212B	7.4300e-03	4.7298e-03	1.5709e+00	1.1621e-01	{"n_iterations":5,"converged":true,"exploded":false}	NA	13590	9.9442e-01
AURKC	-2.2363e-03	1.4241e-03	-1.5704e+00	1.1632e-01	{"n_iterations":4,"converged":true,"exploded":false}	NA	1330	9.9442e-01
MED17	-1.6452e-03	1.0480e-03	-1.5698e+00	1.1647e-01	{"n_iterations":4,"converged":true,"exploded":false}	NA	9221	9.9442e-01
RNF225	-5.3505e-03	3.4100e-03	-1.5690e+00	1.1664e-01	{"n_iterations":4,"converged":true,"exploded":false}	NA	13600	9.9442e-01
RIPK4	-1.5991e-02	1.0193e-02	-1.5687e+00	1.1671e-01	{"n_iterations":5,"converged":true,"exploded":false}	NA	13487	9.9442e-01
PCDHB9	-5.7694e-03	3.6781e-03	-1.5686e+00	1.1674e-01	{"n_iterations":4,"converged":true,"exploded":false}	NA	11523	9.9442e-01
ACRBP	-2.4175e-03	1.5412e-03	-1.5686e+00	1.1675e-01	{"n_iterations":4,"converged":true,"exploded":false}	NA	182	9.9442e-01
SEPTIN10	-8.4658e-03	5.3974e-03	-1.5685e+00	1.1677e-01	{"n_iterations":4,"converged":true,"exploded":false}	NA	14220	9.9442e-01
UBE2M	-7.4292e-02	4.7390e-02	-1.5677e+00	1.1696e-01	{"n_iterations":5,"converged":true,"exploded":false}	NA	17337	9.9442e-01
ANP32E	-9.6849e-02	6.1784e-02	-1.5675e+00	1.1699e-01	{"n_iterations":6,"converged":true,"exploded":false}	NA	760	9.9442e-01
TAOK3	-1.7138e-02	1.0933e-02	-1.5675e+00	1.1700e-01	{"n_iterations":5,"converged":true,"exploded":false}	NA	15877	9.9442e-01
FHIT	-5.7092e-03	3.6423e-03	-1.5675e+00	1.1701e-01	{"n_iterations":4,"converged":true,"exploded":false}	NA	5583	9.9442e-01
RNF139	1.4698e-02	9.3797e-03	1.5669e+00	1.1713e-01	{"n_iterations":7,"converged":true,"exploded":false}	NA	13555	9.9442e-01
TMEM130	1.0144e-02	6.4742e-03	1.5669e+00	1.1714e-01	{"n_iterations":5,"converged":true,"exploded":false}	NA	16437	9.9442e-01
C19orf12	4.1330e-03	2.6378e-03	1.5669e+00	1.1715e-01	{"n_iterations":4,"converged":true,"exploded":false}	NA	1812	9.9442e-01
NINJ2	2.5916e-03	1.6543e-03	1.5666e+00	1.1722e-01	{"n_iterations":3,"converged":true,"exploded":false}	NA	10313	9.9442e-01
F2RL2	7.6432e-03	4.8800e-03	1.5662e+00	1.1729e-01	{"n_iterations":4,"converged":true,"exploded":false}	NA	5139	9.9442e-01
RUFY1	-5.5670e-03	3.5549e-03	-1.5660e+00	1.1734e-01	{"n_iterations":4,"converged":true,"exploded":false}	NA	13876	9.9442e-01
DDX42	-2.6829e-02	1.7133e-02	-1.5659e+00	1.1738e-01	{"n_iterations":5,"converged":true,"exploded":false}	NA	4047	9.9442e-01
ARID3C	2.3130e-03	1.4772e-03	1.5657e+00	1.1741e-01	{"n_iterations":4,"converged":true,"exploded":false}	NA	994	9.9442e-01
C5orf58	2.3053e-03	1.4725e-03	1.5655e+00	1.1746e-01	{"n_iterations":3,"converged":true,"exploded":false}	NA	1970	9.9442e-01
SLC39A13	1.1348e-02	7.2487e-03	1.5655e+00	1.1747e-01	{"n_iterations":5,"converged":true,"exploded":false}	NA	14782	9.9442e-01
PDCD6IP	-3.3738e-03	2.1553e-03	-1.5653e+00	1.1750e-01	{"n_iterations":4,"converged":true,"exploded":false}	NA	11602	9.9442e-01
HS2ST1	-7.8299e-03	5.0031e-03	-1.5650e+00	1.1758e-01	{"n_iterations":4,"converged":true,"exploded":false}	NA	7104	9.9442e-01
P3H2	8.2990e-03	5.3029e-03	1.5650e+00	1.1759e-01	{"n_iterations":5,"converged":true,"exploded":false}	NA	11311	9.9442e-01
FAM184A	-9.6662e-03	6.1771e-03	-1.5648e+00	1.1762e-01	{"n_iterations":4,"converged":true,"exploded":false}	NA	5248	9.9442e-01
LAMB2	4.0859e-03	2.6114e-03	1.5647e+00	1.1766e-01	{"n_iterations":4,"converged":true,"exploded":false}	NA	8368	9.9442e-01
NFKBIZ	1.2146e-02	7.7643e-03	1.5643e+00	1.1775e-01	{"n_iterations":5,"converged":true,"exploded":false}	NA	10275	9.9442e-01
CCDC183	-1.7298e-03	1.1059e-03	-1.5642e+00	1.1778e-01	{"n_iterations":4,"converged":true,"exploded":false}	NA	2331	9.9442e-01
ANKRD52	-1.0634e-02	6.8019e-03	-1.5633e+00	1.1797e-01	{"n_iterations":5,"converged":true,"exploded":false}	NA	725	9.9442e-01
LRRFIP2	-9.7462e-03	6.2346e-03	-1.5632e+00	1.1800e-01	{"n_iterations":5,"converged":true,"exploded":false}	NA	8774	9.9442e-01
PNMA3	1.3285e-02	8.4982e-03	1.5632e+00	1.1800e-01	{"n_iterations":6,"converged":true,"exploded":false}	NA	12167	9.9442e-01
ETV7	-6.5106e-03	4.1653e-03	-1.5631e+00	1.1804e-01	{"n_iterations":4,"converged":true,"exploded":false}	NA	5072	9.9442e-01
DNAJC12	-2.4186e-02	1.5474e-02	-1.5629e+00	1.1807e-01	{"n_iterations":5,"converged":true,"exploded":false}	NA	4341	9.9442e-01
TMUB1	1.8239e-02	1.1673e-02	1.5626e+00	1.1816e-01	{"n_iterations":6,"converged":true,"exploded":false}	NA	16678	9.9442e-01
SLIT3	-7.4376e-03	4.7617e-03	-1.5620e+00	1.1830e-01	{"n_iterations":4,"converged":true,"exploded":false}	NA	14926	9.9442e-01
OPLAH	-5.5970e-03	3.5833e-03	-1.5620e+00	1.1830e-01	{"n_iterations":4,"converged":true,"exploded":false}	NA	10831	9.9442e-01
FCGR2B	-1.3235e-02	8.4734e-03	-1.5620e+00	1.1830e-01	{"n_iterations":5,"converged":true,"exploded":false}	NA	5482	9.9442e-01
HNRNPA0	1.9664e-02	1.2589e-02	1.5619e+00	1.1831e-01	{"n_iterations":5,"converged":true,"exploded":false}	NA	6995	9.9442e-01
TRRAP	-2.1119e-02	1.3524e-02	-1.5617e+00	1.1837e-01	{"n_iterations":5,"converged":true,"exploded":false}	NA	17057	9.9442e-01
RIBC2	-6.3038e-03	4.0367e-03	-1.5616e+00	1.1837e-01	{"n_iterations":4,"converged":true,"exploded":false}	NA	13452	9.9442e-01
ST13	-1.2579e-02	8.0555e-03	-1.5615e+00	1.1840e-01	{"n_iterations":4,"converged":true,"exploded":false}	NA	15495	9.9442e-01
CDKN2C	-1.5808e-02	1.0124e-02	-1.5615e+00	1.1841e-01	{"n_iterations":4,"converged":true,"exploded":false}	NA	2709	9.9442e-01
TREM2	1.1070e-02	7.0897e-03	1.5614e+00	1.1843e-01	{"n_iterations":5,"converged":true,"exploded":false}	NA	16907	9.9442e-01
PTGFR	1.1231e-02	7.1932e-03	1.5613e+00	1.1846e-01	{"n_iterations":4,"converged":true,"exploded":false}	NA	12812	9.9442e-01
ZNF362	-1.6555e-01	1.0604e-01	-1.5613e+00	1.1846e-01	{"n_iterations":7,"converged":true,"exploded":false}	NA	18377	9.9442e-01
FIG4	-6.2618e-04	4.0113e-04	-1.5610e+00	1.1851e-01	{"n_iterations":4,"converged":true,"exploded":false}	NA	5594	9.9442e-01
OR5D16	1.0718e-02	6.8665e-03	1.5609e+00	1.1854e-01	{"n_iterations":4,"converged":true,"exploded":false}	NA	11105	9.9442e-01
DGUOK	6.6561e-03	4.2647e-03	1.5607e+00	1.1859e-01	{"n_iterations":4,"converged":true,"exploded":false}	NA	4166	9.9442e-01
ZEB1	-1.7748e-02	1.1374e-02	-1.5603e+00	1.1868e-01	{"n_iterations":5,"converged":true,"exploded":false}	NA	18131	9.9442e-01
NTPCR	2.9057e-03	1.8625e-03	1.5601e+00	1.1873e-01	{"n_iterations":3,"converged":true,"exploded":false}	NA	10644	9.9442e-01
CX3CL1	6.8822e-03	4.4118e-03	1.5599e+00	1.1877e-01	{"n_iterations":4,"converged":true,"exploded":false}	NA	3769	9.9442e-01
NUDT12	-1.5537e-02	9.9610e-03	-1.5598e+00	1.1881e-01	{"n_iterations":4,"converged":true,"exploded":false}	NA	10667	9.9442e-01
C4BPA	-4.0986e-02	2.6277e-02	-1.5597e+00	1.1882e-01	{"n_iterations":5,"converged":true,"exploded":false}	NA	1944	9.9442e-01
BAP1	-3.8442e-02	2.4650e-02	-1.5595e+00	1.1888e-01	{"n_iterations":5,"converged":true,"exploded":false}	NA	1413	9.9442e-01
IRX6	-4.2214e-03	2.7069e-03	-1.5595e+00	1.1888e-01	{"n_iterations":3,"converged":true,"exploded":false}	NA	7629	9.9442e-01
LRRC31	3.5378e-03	2.2690e-03	1.5592e+00	1.1896e-01	{"n_iterations":4,"converged":true,"exploded":false}	NA	8724	9.9442e-01
SELENOO	4.8415e-03	3.1070e-03	1.5582e+00	1.1918e-01	{"n_iterations":4,"converged":true,"exploded":false}	NA	14176	9.9442e-01
MRNIP	9.6903e-04	6.2191e-04	1.5582e+00	1.1920e-01	{"n_iterations":3,"converged":true,"exploded":false}	NA	9590	9.9442e-01
TSEN2	6.6385e-03	4.2605e-03	1.5581e+00	1.1920e-01	{"n_iterations":4,"converged":true,"exploded":false}	NA	17069	9.9442e-01
IMMP1L	-6.8791e-03	4.4151e-03	-1.5581e+00	1.1922e-01	{"n_iterations":4,"converged":true,"exploded":false}	NA	7475	9.9442e-01
H4C9	1.9194e-02	1.2320e-02	1.5579e+00	1.1925e-01	{"n_iterations":7,"converged":true,"exploded":false}	NA	6727	9.9442e-01
EDC4	1.1362e-02	7.2935e-03	1.5579e+00	1.1926e-01	{"n_iterations":5,"converged":true,"exploded":false}	NA	4637	9.9442e-01
UCHL3	-1.5181e-02	9.7462e-03	-1.5576e+00	1.1933e-01	{"n_iterations":4,"converged":true,"exploded":false}	NA	17394	9.9442e-01
AEBP1	1.0530e-02	6.7614e-03	1.5574e+00	1.1937e-01	{"n_iterations":5,"converged":true,"exploded":false}	NA	392	9.9442e-01
CEP63	-1.4460e-03	9.2857e-04	-1.5572e+00	1.1942e-01	{"n_iterations":3,"converged":true,"exploded":false}	NA	2821	9.9442e-01
FAT4	-2.2230e-03	1.4278e-03	-1.5569e+00	1.1948e-01	{"n_iterations":4,"converged":true,"exploded":false}	NA	5391	9.9442e-01
FILIP1	-8.4814e-03	5.4487e-03	-1.5566e+00	1.1957e-01	{"n_iterations":4,"converged":true,"exploded":false}	NA	5599	9.9442e-01
DNTTIP1	8.9860e-03	5.7742e-03	1.5562e+00	1.1965e-01	{"n_iterations":4,"converged":true,"exploded":false}	NA	4392	9.9442e-01
AMY2A	1.0918e-02	7.0164e-03	1.5560e+00	1.1970e-01	{"n_iterations":5,"converged":true,"exploded":false}	NA	633	9.9442e-01
GRK3	1.1292e-02	7.2588e-03	1.5556e+00	1.1981e-01	{"n_iterations":5,"converged":true,"exploded":false}	NA	6518	9.9442e-01
C7orf33	2.2092e-02	1.4206e-02	1.5551e+00	1.1993e-01	{"n_iterations":5,"converged":true,"exploded":false}	NA	1990	9.9442e-01
ETFRF1	2.1345e-03	1.3727e-03	1.5549e+00	1.1996e-01	{"n_iterations":4,"converged":true,"exploded":false}	NA	5058	9.9442e-01
ACOT9	6.0020e-03	3.8603e-03	1.5548e+00	1.1999e-01	{"n_iterations":4,"converged":true,"exploded":false}	NA	169	9.9442e-01
MAPK12	4.2711e-03	2.7480e-03	1.5543e+00	1.2012e-01	{"n_iterations":4,"converged":true,"exploded":false}	NA	9049	9.9442e-01
KIAA0040	-1.3154e-03	8.4682e-04	-1.5533e+00	1.2035e-01	{"n_iterations":4,"converged":true,"exploded":false}	NA	7957	9.9442e-01
LDOC1	2.1351e-03	1.3746e-03	1.5532e+00	1.2037e-01	{"n_iterations":4,"converged":true,"exploded":false}	NA	8471	9.9442e-01
CEACAM20	3.8681e-03	2.4904e-03	1.5532e+00	1.2037e-01	{"n_iterations":4,"converged":true,"exploded":false}	NA	2737	9.9442e-01
ITGAM	1.9551e-03	1.2590e-03	1.5529e+00	1.2045e-01	{"n_iterations":4,"converged":true,"exploded":false}	NA	7667	9.9442e-01
PLSCR1	4.9334e-03	3.1779e-03	1.5524e+00	1.2056e-01	{"n_iterations":4,"converged":true,"exploded":false}	NA	12120	9.9442e-01
CALML4	-6.9955e-03	4.5067e-03	-1.5523e+00	1.2060e-01	{"n_iterations":4,"converged":true,"exploded":false}	NA	2108	9.9442e-01
MOBP	-5.0549e-03	3.2579e-03	-1.5516e+00	1.2076e-01	{"n_iterations":3,"converged":true,"exploded":false}	NA	9501	9.9442e-01
TCERG1L	1.9657e-03	1.2672e-03	1.5513e+00	1.2084e-01	{"n_iterations":3,"converged":true,"exploded":false}	NA	16020	9.9442e-01
MGLL	-1.8094e-03	1.1665e-03	-1.5512e+00	1.2086e-01	{"n_iterations":4,"converged":true,"exploded":false}	NA	9352	9.9442e-01
MALT1	-4.5093e-03	2.9070e-03	-1.5512e+00	1.2086e-01	{"n_iterations":3,"converged":true,"exploded":false}	NA	8972	9.9442e-01
CFAP47	2.6501e-03	1.7086e-03	1.5510e+00	1.2090e-01	{"n_iterations":4,"converged":true,"exploded":false}	NA	2879	9.9442e-01
OXCT1	-7.2016e-03	4.6440e-03	-1.5507e+00	1.2096e-01	{"n_iterations":4,"converged":true,"exploded":false}	NA	11281	9.9442e-01
CD47	-4.0758e-02	2.6285e-02	-1.5506e+00	1.2100e-01	{"n_iterations":6,"converged":true,"exploded":false}	NA	2561	9.9442e-01
DTD1	4.1252e-03	2.6606e-03	1.5505e+00	1.2103e-01	{"n_iterations":3,"converged":true,"exploded":false}	NA	4501	9.9442e-01
GNG4	8.4068e-04	5.4228e-04	1.5503e+00	1.2108e-01	{"n_iterations":3,"converged":true,"exploded":false}	NA	6258	9.9442e-01
EXOC7	1.6965e-03	1.0949e-03	1.5494e+00	1.2128e-01	{"n_iterations":4,"converged":true,"exploded":false}	NA	5103	9.9442e-01
FITM1	-5.2663e-02	3.4007e-02	-1.5486e+00	1.2147e-01	{"n_iterations":7,"converged":true,"exploded":false}	NA	5603	9.9442e-01
KRT85	-1.8799e-02	1.2141e-02	-1.5484e+00	1.2152e-01	{"n_iterations":4,"converged":true,"exploded":false}	NA	8237	9.9442e-01
OR8U1	-4.4832e-03	2.8955e-03	-1.5484e+00	1.2153e-01	{"n_iterations":4,"converged":true,"exploded":false}	NA	11194	9.9442e-01
DOP1A	-1.4628e-02	9.4489e-03	-1.5481e+00	1.2161e-01	{"n_iterations":4,"converged":true,"exploded":false}	NA	4418	9.9442e-01
NECTIN2	-1.1641e-02	7.5197e-03	-1.5480e+00	1.2162e-01	{"n_iterations":4,"converged":true,"exploded":false}	NA	10188	9.9442e-01
FYCO1	1.6634e-03	1.0751e-03	1.5472e+00	1.2181e-01	{"n_iterations":4,"converged":true,"exploded":false}	NA	5841	9.9442e-01
PIWIL1	-5.4437e-03	3.5185e-03	-1.5472e+00	1.2182e-01	{"n_iterations":4,"converged":true,"exploded":false}	NA	11952	9.9442e-01
PCDH11X	6.7626e-03	4.3711e-03	1.5471e+00	1.2184e-01	{"n_iterations":4,"converged":true,"exploded":false}	NA	11482	9.9442e-01
GLIPR2	-4.3818e-02	2.8328e-02	-1.5468e+00	1.2192e-01	{"n_iterations":6,"converged":true,"exploded":false}	NA	6177	9.9442e-01
TRMT5	-1.6325e-02	1.0556e-02	-1.5465e+00	1.2199e-01	{"n_iterations":5,"converged":true,"exploded":false}	NA	17021	9.9442e-01
RNASE3	-2.3653e-02	1.5296e-02	-1.5464e+00	1.2202e-01	{"n_iterations":4,"converged":true,"exploded":false}	NA	13518	9.9442e-01
NAPG	-9.2052e-03	5.9534e-03	-1.5462e+00	1.2206e-01	{"n_iterations":4,"converged":true,"exploded":false}	NA	10031	9.9442e-01
VLDLR	-8.3590e-04	5.4068e-04	-1.5460e+00	1.2210e-01	{"n_iterations":3,"converged":true,"exploded":false}	NA	17665	9.9442e-01
ZNF557	-5.4785e-03	3.5438e-03	-1.5459e+00	1.2212e-01	{"n_iterations":4,"converged":true,"exploded":false}	NA	18498	9.9442e-01
SMARCA2	5.5182e-03	3.5711e-03	1.5452e+00	1.2229e-01	{"n_iterations":4,"converged":true,"exploded":false}	NA	14958	9.9442e-01
RTL4	8.5265e-03	5.5207e-03	1.5445e+00	1.2248e-01	{"n_iterations":5,"converged":true,"exploded":false}	NA	13852	9.9442e-01
SLC35D1	-2.8105e-03	1.8200e-03	-1.5442e+00	1.2254e-01	{"n_iterations":4,"converged":true,"exploded":false}	NA	14740	9.9442e-01
EEF1B2	1.6703e-02	1.0819e-02	1.5439e+00	1.2261e-01	{"n_iterations":6,"converged":true,"exploded":false}	NA	4661	9.9442e-01
APMAP	4.4983e-03	2.9140e-03	1.5437e+00	1.2267e-01	{"n_iterations":4,"converged":true,"exploded":false}	NA	840	9.9442e-01
PSIP1	-1.1511e-02	7.4592e-03	-1.5432e+00	1.2279e-01	{"n_iterations":4,"converged":true,"exploded":false}	NA	12720	9.9442e-01
OR4D10	-6.4884e-03	4.2060e-03	-1.5427e+00	1.2291e-01	{"n_iterations":4,"converged":true,"exploded":false}	NA	11007	9.9442e-01
CENPS-CORT	-1.4684e-02	9.5193e-03	-1.5425e+00	1.2295e-01	{"n_iterations":4,"converged":true,"exploded":false}	NA	2789	9.9442e-01
OR6B1	4.2441e-03	2.7514e-03	1.5425e+00	1.2295e-01	{"n_iterations":4,"converged":true,"exploded":false}	NA	11135	9.9442e-01
AMT	-9.6994e-03	6.2882e-03	-1.5425e+00	1.2296e-01	{"n_iterations":4,"converged":true,"exploded":false}	NA	629	9.9442e-01
LAMB1	-2.3761e-03	1.5410e-03	-1.5419e+00	1.2310e-01	{"n_iterations":4,"converged":true,"exploded":false}	NA	8367	9.9442e-01
POU2F1	-7.2575e-03	4.7070e-03	-1.5418e+00	1.2311e-01	{"n_iterations":4,"converged":true,"exploded":false}	NA	12298	9.9442e-01
NDUFA4	7.2697e-03	4.7166e-03	1.5413e+00	1.2324e-01	{"n_iterations":4,"converged":true,"exploded":false}	NA	10139	9.9442e-01
CDHR4	5.0627e-03	3.2848e-03	1.5413e+00	1.2325e-01	{"n_iterations":4,"converged":true,"exploded":false}	NA	2663	9.9442e-01
PGM5	-2.3594e-03	1.5310e-03	-1.5411e+00	1.2330e-01	{"n_iterations":4,"converged":true,"exploded":false}	NA	11784	9.9442e-01
ZNF282	-2.1388e-02	1.3879e-02	-1.5410e+00	1.2331e-01	{"n_iterations":4,"converged":true,"exploded":false}	NA	18331	9.9442e-01
FTSJ3	7.7043e-03	4.9996e-03	1.5410e+00	1.2332e-01	{"n_iterations":4,"converged":true,"exploded":false}	NA	5806	9.9442e-01
GPR78	2.5547e-03	1.6583e-03	1.5406e+00	1.2342e-01	{"n_iterations":4,"converged":true,"exploded":false}	NA	6438	9.9442e-01
PACS1	7.5042e-03	4.8715e-03	1.5404e+00	1.2345e-01	{"n_iterations":4,"converged":true,"exploded":false}	NA	11338	9.9442e-01
GTDC1	6.4604e-03	4.1940e-03	1.5404e+00	1.2346e-01	{"n_iterations":5,"converged":true,"exploded":false}	NA	6579	9.9442e-01
NAALADL1	7.2288e-03	4.6930e-03	1.5404e+00	1.2347e-01	{"n_iterations":4,"converged":true,"exploded":false}	NA	9989	9.9442e-01
BTBD7	-1.1457e-02	7.4379e-03	-1.5403e+00	1.2348e-01	{"n_iterations":4,"converged":true,"exploded":false}	NA	1685	9.9442e-01
TMEM74B	1.4306e-02	9.2887e-03	1.5401e+00	1.2353e-01	{"n_iterations":6,"converged":true,"exploded":false}	NA	16623	9.9442e-01
LYZL6	1.2363e-02	8.0277e-03	1.5401e+00	1.2354e-01	{"n_iterations":5,"converged":true,"exploded":false}	NA	8891	9.9442e-01
TMEM67	-4.6503e-03	3.0198e-03	-1.5399e+00	1.2358e-01	{"n_iterations":4,"converged":true,"exploded":false}	NA	16616	9.9442e-01
XAB2	-1.0941e-02	7.1053e-03	-1.5398e+00	1.2361e-01	{"n_iterations":4,"converged":true,"exploded":false}	NA	17910	9.9442e-01
PIK3R5	7.2760e-03	4.7256e-03	1.5397e+00	1.2363e-01	{"n_iterations":4,"converged":true,"exploded":false}	NA	11913	9.9442e-01
SNTB2	-9.8663e-03	6.4081e-03	-1.5397e+00	1.2364e-01	{"n_iterations":4,"converged":true,"exploded":false}	NA	15096	9.9442e-01
FOXD4L3	-2.8295e-03	1.8381e-03	-1.5394e+00	1.2371e-01	{"n_iterations":4,"converged":true,"exploded":false}	NA	5703	9.9442e-01
ADRA1B	1.6748e-02	1.0880e-02	1.5394e+00	1.2372e-01	{"n_iterations":6,"converged":true,"exploded":false}	NA	379	9.9442e-01
THTPA	1.1578e-02	7.5220e-03	1.5393e+00	1.2374e-01	{"n_iterations":6,"converged":true,"exploded":false}	NA	16258	9.9442e-01
MCFD2	-4.4070e-03	2.8652e-03	-1.5381e+00	1.2403e-01	{"n_iterations":4,"converged":true,"exploded":false}	NA	9158	9.9442e-01
BIN3	3.7134e-03	2.4149e-03	1.5377e+00	1.2412e-01	{"n_iterations":4,"converged":true,"exploded":false}	NA	1541	9.9442e-01
JAKMIP1	1.7500e-02	1.1386e-02	1.5370e+00	1.2430e-01	{"n_iterations":6,"converged":true,"exploded":false}	NA	7728	9.9442e-01
AICDA	-8.7963e-03	5.7250e-03	-1.5365e+00	1.2442e-01	{"n_iterations":4,"converged":true,"exploded":false}	NA	464	9.9442e-01
H4C12	-1.1763e-01	7.6568e-02	-1.5363e+00	1.2446e-01	{"n_iterations":6,"converged":true,"exploded":false}	NA	6718	9.9442e-01
ASTE1	1.0202e-02	6.6417e-03	1.5361e+00	1.2452e-01	{"n_iterations":5,"converged":true,"exploded":false}	NA	1158	9.9442e-01
DEFB108B	1.2512e-03	8.1467e-04	1.5359e+00	1.2457e-01	{"n_iterations":4,"converged":true,"exploded":false}	NA	4082	9.9442e-01
CC2D2A	-2.7384e-03	1.7830e-03	-1.5359e+00	1.2457e-01	{"n_iterations":4,"converged":true,"exploded":false}	NA	2268	9.9442e-01
ZNF746	-2.3869e-02	1.5543e-02	-1.5357e+00	1.2461e-01	{"n_iterations":6,"converged":true,"exploded":false}	NA	18647	9.9442e-01
SLC25A51	1.2328e-02	8.0285e-03	1.5355e+00	1.2466e-01	{"n_iterations":4,"converged":true,"exploded":false}	NA	14671	9.9442e-01
NPAS4	1.2236e-02	7.9694e-03	1.5354e+00	1.2468e-01	{"n_iterations":6,"converged":true,"exploded":false}	NA	10475	9.9442e-01
BCAP29	-1.5510e-02	1.0104e-02	-1.5352e+00	1.2475e-01	{"n_iterations":5,"converged":true,"exploded":false}	NA	1443	9.9442e-01
ZNF679	-6.0221e-03	3.9235e-03	-1.5349e+00	1.2481e-01	{"n_iterations":4,"converged":true,"exploded":false}	NA	18597	9.9442e-01
SCNM1	-7.1538e-03	4.6615e-03	-1.5347e+00	1.2487e-01	{"n_iterations":4,"converged":true,"exploded":false}	NA	14076	9.9442e-01
ARL17B	-3.3047e-03	2.1534e-03	-1.5346e+00	1.2487e-01	{"n_iterations":4,"converged":true,"exploded":false}	NA	1012	9.9442e-01
LRRC10	8.7597e-03	5.7123e-03	1.5335e+00	1.2515e-01	{"n_iterations":4,"converged":true,"exploded":false}	NA	8706	9.9442e-01
SFRP4	1.3060e-02	8.5189e-03	1.5331e+00	1.2526e-01	{"n_iterations":5,"converged":true,"exploded":false}	NA	14324	9.9442e-01
RIC1	-9.0980e-04	5.9348e-04	-1.5330e+00	1.2528e-01	{"n_iterations":4,"converged":true,"exploded":false}	NA	13453	9.9442e-01
VSTM4	-1.3831e-02	9.0227e-03	-1.5329e+00	1.2530e-01	{"n_iterations":5,"converged":true,"exploded":false}	NA	17730	9.9442e-01
AFG3L2	6.2285e-03	4.0636e-03	1.5328e+00	1.2533e-01	{"n_iterations":4,"converged":true,"exploded":false}	NA	404	9.9442e-01
ARVCF	-1.0363e-02	6.7612e-03	-1.5328e+00	1.2534e-01	{"n_iterations":4,"converged":true,"exploded":false}	NA	1094	9.9442e-01
SPINK4	1.6905e-02	1.1030e-02	1.5327e+00	1.2535e-01	{"n_iterations":5,"converged":true,"exploded":false}	NA	15321	9.9442e-01
PTCD2	-3.0344e-03	1.9800e-03	-1.5326e+00	1.2538e-01	{"n_iterations":4,"converged":true,"exploded":false}	NA	12788	9.9442e-01
APBA1	-6.0828e-03	3.9694e-03	-1.5324e+00	1.2541e-01	{"n_iterations":4,"converged":true,"exploded":false}	NA	816	9.9442e-01
LTBP1	2.5485e-03	1.6643e-03	1.5313e+00	1.2571e-01	{"n_iterations":4,"converged":true,"exploded":false}	NA	8820	9.9442e-01
CIAO1	-2.3278e-02	1.5203e-02	-1.5311e+00	1.2574e-01	{"n_iterations":5,"converged":true,"exploded":false}	NA	3043	9.9442e-01
MT4	-3.4805e-03	2.2736e-03	-1.5308e+00	1.2582e-01	{"n_iterations":4,"converged":true,"exploded":false}	NA	9744	9.9442e-01
PAPLN	-2.5582e-03	1.6727e-03	-1.5293e+00	1.2618e-01	{"n_iterations":4,"converged":true,"exploded":false}	other	11394	9.9442e-01
DIRAS1	-1.2130e-02	7.9328e-03	-1.5291e+00	1.2623e-01	{"n_iterations":4,"converged":true,"exploded":false}	NA	4224	9.9442e-01
SDF4	1.0054e-02	6.5783e-03	1.5284e+00	1.2642e-01	{"n_iterations":5,"converged":true,"exploded":false}	NA	14114	9.9442e-01
PRMT5	1.7227e-02	1.1278e-02	1.5275e+00	1.2664e-01	{"n_iterations":6,"converged":true,"exploded":false}	NA	12578	9.9442e-01
TBX5	7.9375e-03	5.1978e-03	1.5271e+00	1.2674e-01	{"n_iterations":4,"converged":true,"exploded":false}	NA	15997	9.9442e-01
SMIM23	-7.5780e-02	4.9632e-02	-1.5268e+00	1.2680e-01	{"n_iterations":7,"converged":true,"exploded":false}	NA	15005	9.9442e-01
POTEH	3.6036e-03	2.3604e-03	1.5267e+00	1.2683e-01	{"n_iterations":4,"converged":true,"exploded":false}	NA	12292	9.9442e-01
SYN1	-1.1364e-01	7.4441e-02	-1.5266e+00	1.2685e-01	{"n_iterations":6,"converged":true,"exploded":false}	NA	15751	9.9442e-01
ACE2	-1.6434e-02	1.0771e-02	-1.5258e+00	1.2706e-01	{"n_iterations":4,"converged":true,"exploded":false}	NA	145	9.9442e-01
TSPAN1	1.1354e-02	7.4424e-03	1.5256e+00	1.2711e-01	{"n_iterations":5,"converged":true,"exploded":false}	NA	17090	9.9442e-01
NDC80	-4.5237e-03	2.9652e-03	-1.5256e+00	1.2711e-01	{"n_iterations":4,"converged":true,"exploded":false}	NA	10115	9.9442e-01
SREBF1	8.2728e-03	5.4239e-03	1.5252e+00	1.2720e-01	{"n_iterations":4,"converged":true,"exploded":false}	NA	15409	9.9442e-01
ARSD	3.6040e-03	2.3632e-03	1.5250e+00	1.2725e-01	{"n_iterations":4,"converged":true,"exploded":false}	NA	1080	9.9442e-01
PDLIM7	-1.3954e-02	9.1506e-03	-1.5250e+00	1.2727e-01	{"n_iterations":4,"converged":true,"exploded":false}	NA	11661	9.9442e-01
TNFRSF19	-4.4550e-03	2.9216e-03	-1.5248e+00	1.2730e-01	{"n_iterations":4,"converged":true,"exploded":false}	NA	16706	9.9442e-01
MYO5A	1.6066e-03	1.0537e-03	1.5247e+00	1.2735e-01	{"n_iterations":4,"converged":true,"exploded":false}	NA	9932	9.9442e-01
DENND4A	1.2501e-02	8.2011e-03	1.5243e+00	1.2744e-01	{"n_iterations":5,"converged":true,"exploded":false}	NA	4121	9.9442e-01
TM9SF3	7.4219e-03	4.8706e-03	1.5238e+00	1.2755e-01	{"n_iterations":4,"converged":true,"exploded":false}	NA	16373	9.9442e-01
CENPS	-8.7363e-03	5.7333e-03	-1.5238e+00	1.2756e-01	{"n_iterations":4,"converged":true,"exploded":false}	NA	2788	9.9442e-01
LRRC32	-5.0905e-02	3.3408e-02	-1.5237e+00	1.2757e-01	{"n_iterations":6,"converged":true,"exploded":false}	NA	8725	9.9442e-01
C2orf16	6.1200e-03	4.0181e-03	1.5231e+00	1.2773e-01	{"n_iterations":4,"converged":true,"exploded":false}	NA	1913	9.9442e-01
AKAP13	1.8738e-03	1.2304e-03	1.5229e+00	1.2777e-01	{"n_iterations":3,"converged":true,"exploded":false}	NA	495	9.9442e-01
VPS28	-1.8252e-02	1.1985e-02	-1.5228e+00	1.2780e-01	{"n_iterations":5,"converged":true,"exploded":false}	NA	17689	9.9442e-01
CMKLR2	-7.6115e-03	4.9989e-03	-1.5226e+00	1.2785e-01	{"n_iterations":4,"converged":true,"exploded":false}	NA	3227	9.9442e-01
KCNH6	-1.0244e-02	6.7281e-03	-1.5226e+00	1.2787e-01	{"n_iterations":4,"converged":true,"exploded":false}	NA	7837	9.9442e-01
ZKSCAN2	-5.2162e-03	3.4264e-03	-1.5224e+00	1.2792e-01	{"n_iterations":4,"converged":true,"exploded":false}	NA	18201	9.9442e-01
TRIM39-RPP21	-5.4596e-03	3.5863e-03	-1.5224e+00	1.2792e-01	{"n_iterations":4,"converged":true,"exploded":false}	NA	16949	9.9442e-01
VPS53	1.2628e-03	8.2953e-04	1.5223e+00	1.2794e-01	{"n_iterations":4,"converged":true,"exploded":false}	NA	17708	9.9442e-01
TOGARAM1	8.3595e-03	5.4923e-03	1.5220e+00	1.2800e-01	{"n_iterations":4,"converged":true,"exploded":false}	NA	16765	9.9442e-01
PXMP2	7.2218e-03	4.7449e-03	1.5220e+00	1.2801e-01	{"n_iterations":4,"converged":true,"exploded":false}	NA	12913	9.9442e-01
TSPYL1	-3.9772e-03	2.6131e-03	-1.5220e+00	1.2801e-01	{"n_iterations":4,"converged":true,"exploded":false}	NA	17119	9.9442e-01
RAB27A	8.1737e-03	5.3712e-03	1.5218e+00	1.2807e-01	{"n_iterations":4,"converged":true,"exploded":false}	NA	12982	9.9442e-01
SPPL2A	3.3793e-03	2.2210e-03	1.5215e+00	1.2813e-01	{"n_iterations":4,"converged":true,"exploded":false}	NA	15349	9.9442e-01
NMNAT3	7.5368e-03	4.9538e-03	1.5214e+00	1.2815e-01	{"n_iterations":5,"converged":true,"exploded":false}	NA	10400	9.9442e-01
FHL2	2.3807e-03	1.5652e-03	1.5210e+00	1.2826e-01	{"n_iterations":4,"converged":true,"exploded":false}	NA	5585	9.9442e-01
SIGLEC6	4.6527e-03	3.0592e-03	1.5209e+00	1.2829e-01	{"n_iterations":4,"converged":true,"exploded":false}	NA	14464	9.9442e-01
NIF3L1	-1.2652e-02	8.3196e-03	-1.5208e+00	1.2832e-01	{"n_iterations":4,"converged":true,"exploded":false}	NA	10308	9.9442e-01
KIF15	4.4519e-03	2.9277e-03	1.5206e+00	1.2836e-01	{"n_iterations":4,"converged":true,"exploded":false}	NA	7994	9.9442e-01
VIPAS39	-1.8035e-02	1.1862e-02	-1.5204e+00	1.2841e-01	{"n_iterations":5,"converged":true,"exploded":false}	NA	17658	9.9442e-01
TPSAB1	4.3988e-03	2.8934e-03	1.5203e+00	1.2843e-01	{"n_iterations":4,"converged":true,"exploded":false}	NA	16849	9.9442e-01
RCAN3	-2.7055e-02	1.7796e-02	-1.5203e+00	1.2845e-01	{"n_iterations":6,"converged":true,"exploded":false}	NA	13256	9.9442e-01
ITPA	-6.3415e-03	4.1716e-03	-1.5202e+00	1.2847e-01	{"n_iterations":4,"converged":true,"exploded":false}	NA	7694	9.9442e-01
PGLYRP2	4.6351e-03	3.0503e-03	1.5196e+00	1.2862e-01	{"n_iterations":4,"converged":true,"exploded":false}	NA	11777	9.9442e-01
ETFB	-1.9927e-03	1.3115e-03	-1.5194e+00	1.2867e-01	{"n_iterations":4,"converged":true,"exploded":false}	NA	5055	9.9442e-01
TMPRSS7	-4.2294e-03	2.7837e-03	-1.5194e+00	1.2867e-01	{"n_iterations":4,"converged":true,"exploded":false}	NA	16669	9.9442e-01
ADCY10	-1.0966e-02	7.2184e-03	-1.5192e+00	1.2872e-01	{"n_iterations":4,"converged":true,"exploded":false}	NA	306	9.9442e-01
RASSF10	8.1717e-03	5.3821e-03	1.5183e+00	1.2893e-01	{"n_iterations":4,"converged":true,"exploded":false}	NA	13160	9.9442e-01
ACSM2B	-4.4708e-03	2.9446e-03	-1.5183e+00	1.2894e-01	{"n_iterations":4,"converged":true,"exploded":false}	NA	195	9.9442e-01
HASPIN	1.3996e-02	9.2209e-03	1.5179e+00	1.2904e-01	{"n_iterations":4,"converged":true,"exploded":false}	NA	6760	9.9442e-01
GRIK4	-1.3712e-02	9.0336e-03	-1.5179e+00	1.2905e-01	{"n_iterations":5,"converged":true,"exploded":false}	CNS	6503	9.9442e-01
HIF3A	-8.5400e-03	5.6269e-03	-1.5177e+00	1.2908e-01	{"n_iterations":4,"converged":true,"exploded":false}	NA	6904	9.9442e-01
SERPINE1	-1.8628e-02	1.2277e-02	-1.5173e+00	1.2918e-01	{"n_iterations":4,"converged":true,"exploded":false}	NA	14269	9.9442e-01
RFTN1	-1.9861e-03	1.3089e-03	-1.5173e+00	1.2919e-01	{"n_iterations":3,"converged":true,"exploded":false}	NA	13358	9.9442e-01
CD160	-5.9679e-02	3.9336e-02	-1.5172e+00	1.2923e-01	{"n_iterations":6,"converged":true,"exploded":false}	NA	2509	9.9442e-01
IL15	-1.0025e-03	6.6089e-04	-1.5169e+00	1.2929e-01	{"n_iterations":3,"converged":true,"exploded":false}	NA	7395	9.9442e-01
ROBO3	-7.9662e-03	5.2517e-03	-1.5169e+00	1.2930e-01	{"n_iterations":4,"converged":true,"exploded":false}	NA	13631	9.9442e-01
SUV39H1	3.8131e-02	2.5145e-02	1.5164e+00	1.2941e-01	{"n_iterations":6,"converged":true,"exploded":false}	NA	15719	9.9442e-01
TTF1	-6.5300e-03	4.3062e-03	-1.5164e+00	1.2942e-01	{"n_iterations":4,"converged":true,"exploded":false}	NA	17178	9.9442e-01
HEATR3	-2.4444e-03	1.6120e-03	-1.5163e+00	1.2943e-01	{"n_iterations":4,"converged":true,"exploded":false}	NA	6827	9.9442e-01
VWA3B	-1.2323e-03	8.1270e-04	-1.5163e+00	1.2945e-01	{"n_iterations":4,"converged":true,"exploded":false}	NA	17742	9.9442e-01
SERPINE3	1.5699e-02	1.0354e-02	1.5161e+00	1.2949e-01	{"n_iterations":6,"converged":true,"exploded":false}	NA	14271	9.9442e-01
MTRNR2L5	1.4176e-02	9.3503e-03	1.5161e+00	1.2950e-01	{"n_iterations":4,"converged":true,"exploded":false}	NA	9807	9.9442e-01
NXT2	3.0676e-02	2.0236e-02	1.5159e+00	1.2954e-01	{"n_iterations":6,"converged":true,"exploded":false}	NA	10743	9.9442e-01
ODF2L	-5.5399e-03	3.6546e-03	-1.5159e+00	1.2955e-01	{"n_iterations":4,"converged":true,"exploded":false}	NA	10782	9.9442e-01
IMPA1	-1.3169e-02	8.6880e-03	-1.5158e+00	1.2958e-01	{"n_iterations":4,"converged":true,"exploded":false}	NA	7480	9.9442e-01
ZNF395	5.2475e-03	3.4621e-03	1.5157e+00	1.2959e-01	{"n_iterations":4,"converged":true,"exploded":false}	NA	18391	9.9442e-01
ROBO2	-4.4655e-03	2.9467e-03	-1.5154e+00	1.2967e-01	{"n_iterations":4,"converged":true,"exploded":false}	NA	13630	9.9442e-01
MEGF6	3.5718e-03	2.3573e-03	1.5152e+00	1.2972e-01	{"n_iterations":4,"converged":true,"exploded":false}	NA	9249	9.9442e-01
RASGRP3	-6.7927e-03	4.4838e-03	-1.5149e+00	1.2979e-01	{"n_iterations":4,"converged":true,"exploded":false}	NA	13151	9.9442e-01
ATP5MC1	1.7771e-02	1.1731e-02	1.5148e+00	1.2981e-01	{"n_iterations":7,"converged":true,"exploded":false}	NA	1254	9.9442e-01
HLA-A	-5.2948e-04	3.4958e-04	-1.5146e+00	1.2987e-01	{"n_iterations":3,"converged":true,"exploded":false}	other	6933	9.9442e-01
TOM1L1	2.7178e-03	1.7947e-03	1.5143e+00	1.2994e-01	{"n_iterations":4,"converged":true,"exploded":false}	NA	16769	9.9442e-01
IRAK2	3.5410e-03	2.3384e-03	1.5143e+00	1.2996e-01	{"n_iterations":4,"converged":true,"exploded":false}	NA	7602	9.9442e-01
CFAP58	5.6111e-03	3.7060e-03	1.5141e+00	1.3001e-01	{"n_iterations":4,"converged":true,"exploded":false}	NA	2884	9.9442e-01
COX11	1.7620e-03	1.1637e-03	1.5140e+00	1.3002e-01	{"n_iterations":4,"converged":true,"exploded":false}	NA	3436	9.9442e-01
TLCD4	-6.1247e-02	4.0459e-02	-1.5138e+00	1.3008e-01	{"n_iterations":6,"converged":true,"exploded":false}	NA	16327	9.9442e-01
EGR4	-2.0741e-02	1.3702e-02	-1.5137e+00	1.3010e-01	{"n_iterations":5,"converged":true,"exploded":false}	NA	4717	9.9442e-01
NFE2L2	7.8122e-03	5.1620e-03	1.5134e+00	1.3018e-01	{"n_iterations":4,"converged":true,"exploded":false}	NA	10261	9.9442e-01
ARID5B	-3.5359e-02	2.3364e-02	-1.5134e+00	1.3018e-01	{"n_iterations":6,"converged":true,"exploded":false}	NA	998	9.9442e-01
SEC11C	-2.8293e-03	1.8696e-03	-1.5133e+00	1.3019e-01	{"n_iterations":3,"converged":true,"exploded":false}	NA	14133	9.9442e-01
PROSER1	9.1759e-03	6.0640e-03	1.5132e+00	1.3023e-01	{"n_iterations":4,"converged":true,"exploded":false}	NA	12599	9.9442e-01
ADSS2	8.5573e-03	5.6554e-03	1.5131e+00	1.3025e-01	{"n_iterations":5,"converged":true,"exploded":false}	NA	390	9.9442e-01
EFHC1	-1.0717e-03	7.0840e-04	-1.5128e+00	1.3034e-01	{"n_iterations":4,"converged":true,"exploded":false}	NA	4688	9.9442e-01
TMPO	-9.6673e-03	6.3910e-03	-1.5126e+00	1.3037e-01	{"n_iterations":4,"converged":true,"exploded":false}	NA	16654	9.9442e-01
COL26A1	2.3675e-03	1.5653e-03	1.5125e+00	1.3040e-01	{"n_iterations":3,"converged":true,"exploded":false}	other	3348	9.9442e-01
ZNF474	-1.4473e-02	9.5700e-03	-1.5124e+00	1.3044e-01	{"n_iterations":4,"converged":true,"exploded":false}	NA	18441	9.9442e-01
TAFA4	-6.5090e-03	4.3044e-03	-1.5122e+00	1.3049e-01	{"n_iterations":4,"converged":true,"exploded":false}	NA	15858	9.9442e-01
TAS2R8	5.5376e-03	3.6622e-03	1.5121e+00	1.3050e-01	{"n_iterations":4,"converged":true,"exploded":false}	NA	15915	9.9442e-01
DIP2A	-4.2970e-03	2.8420e-03	-1.5120e+00	1.3054e-01	{"n_iterations":4,"converged":true,"exploded":false}	NA	4216	9.9442e-01
KREMEN1	4.5765e-03	3.0271e-03	1.5119e+00	1.3057e-01	{"n_iterations":4,"converged":true,"exploded":false}	NA	8180	9.9442e-01
PRPSAP1	-7.7806e-03	5.1472e-03	-1.5116e+00	1.3063e-01	{"n_iterations":4,"converged":true,"exploded":false}	NA	12623	9.9442e-01
PLD5	4.4363e-03	2.9349e-03	1.5116e+00	1.3064e-01	{"n_iterations":4,"converged":true,"exploded":false}	NA	12046	9.9442e-01
FSD2	-1.1894e-02	7.8697e-03	-1.5113e+00	1.3070e-01	{"n_iterations":4,"converged":true,"exploded":false}	NA	5789	9.9442e-01
PGAP4	-4.3040e-03	2.8479e-03	-1.5113e+00	1.3072e-01	{"n_iterations":4,"converged":true,"exploded":false}	NA	11762	9.9442e-01
SGCD	-5.1389e-03	3.4004e-03	-1.5113e+00	1.3072e-01	{"n_iterations":4,"converged":true,"exploded":false}	NA	14343	9.9442e-01
CACUL1	-5.3647e-03	3.5515e-03	-1.5106e+00	1.3090e-01	{"n_iterations":4,"converged":true,"exploded":false}	NA	2079	9.9442e-01
ZHX1-C8orf76	-9.1672e-03	6.0689e-03	-1.5105e+00	1.3091e-01	{"n_iterations":4,"converged":true,"exploded":false}	NA	18189	9.9442e-01
F8	-2.8175e-02	1.8653e-02	-1.5105e+00	1.3092e-01	{"n_iterations":4,"converged":true,"exploded":false}	NA	5144	9.9442e-01
LRRC72	-1.6132e-02	1.0680e-02	-1.5105e+00	1.3093e-01	{"n_iterations":5,"converged":true,"exploded":false}	NA	8761	9.9442e-01
TUBG1	1.7903e-02	1.1855e-02	1.5101e+00	1.3101e-01	{"n_iterations":6,"converged":true,"exploded":false}	NA	17226	9.9442e-01
WNT9B	-1.3220e-02	8.7551e-03	-1.5099e+00	1.3106e-01	{"n_iterations":4,"converged":true,"exploded":false}	NA	17891	9.9442e-01
GP1BB	2.0137e-02	1.3337e-02	1.5099e+00	1.3108e-01	{"n_iterations":7,"converged":true,"exploded":false}	NA	6325	9.9442e-01
EFCAB2	-7.3956e-04	4.8983e-04	-1.5098e+00	1.3109e-01	{"n_iterations":3,"converged":true,"exploded":false}	NA	4677	9.9442e-01
SLC5A10	3.3155e-03	2.1960e-03	1.5098e+00	1.3110e-01	{"n_iterations":4,"converged":true,"exploded":false}	NA	14836	9.9442e-01
CAMK1	-4.1383e-02	2.7423e-02	-1.5091e+00	1.3128e-01	{"n_iterations":5,"converged":true,"exploded":false}	NA	2116	9.9442e-01
OR4S2	-2.6005e-03	1.7241e-03	-1.5083e+00	1.3147e-01	{"n_iterations":4,"converged":true,"exploded":false}	NA	11034	9.9442e-01
RNFT1	8.5600e-03	5.6759e-03	1.5081e+00	1.3152e-01	{"n_iterations":5,"converged":true,"exploded":false}	NA	13618	9.9442e-01
OR2AP1	4.7348e-03	3.1400e-03	1.5079e+00	1.3158e-01	{"n_iterations":4,"converged":true,"exploded":false}	NA	10938	9.9442e-01
FLNA	1.1425e-02	7.5784e-03	1.5076e+00	1.3165e-01	{"n_iterations":5,"converged":true,"exploded":false}	NA	5631	9.9442e-01
KIF20A	8.8287e-03	5.8563e-03	1.5075e+00	1.3167e-01	{"n_iterations":5,"converged":true,"exploded":false}	NA	8003	9.9442e-01
RTN4R	1.6234e-02	1.0768e-02	1.5075e+00	1.3168e-01	{"n_iterations":6,"converged":true,"exploded":false}	NA	13864	9.9442e-01
OR4P4	-2.4007e-03	1.5927e-03	-1.5073e+00	1.3172e-01	{"n_iterations":4,"converged":true,"exploded":false}	NA	11031	9.9442e-01
LATS2	1.3082e-02	8.6794e-03	1.5073e+00	1.3174e-01	{"n_iterations":4,"converged":true,"exploded":false}	NA	8405	9.9442e-01
NR2F6	7.9579e-03	5.2799e-03	1.5072e+00	1.3176e-01	{"n_iterations":4,"converged":true,"exploded":false}	NA	10552	9.9442e-01
MSRB1	1.0649e-02	7.0660e-03	1.5072e+00	1.3177e-01	{"n_iterations":5,"converged":true,"exploded":false}	NA	9723	9.9442e-01
FAM237A	1.2681e-02	8.4173e-03	1.5066e+00	1.3191e-01	{"n_iterations":6,"converged":true,"exploded":false}	NA	5293	9.9442e-01
CSF3	5.2019e-03	3.4531e-03	1.5064e+00	1.3196e-01	{"n_iterations":3,"converged":true,"exploded":false}	NA	3620	9.9442e-01
UQCRHL	-1.3729e-03	9.1152e-04	-1.5062e+00	1.3203e-01	{"n_iterations":3,"converged":true,"exploded":false}	NA	17503	9.9442e-01
HHIP	8.4004e-03	5.5775e-03	1.5061e+00	1.3203e-01	{"n_iterations":4,"converged":true,"exploded":false}	NA	6892	9.9442e-01
OSR2	-5.5600e-02	3.6917e-02	-1.5061e+00	1.3205e-01	{"n_iterations":6,"converged":true,"exploded":false}	NA	11241	9.9442e-01
OR6C75	4.6729e-03	3.1030e-03	1.5059e+00	1.3208e-01	{"n_iterations":4,"converged":true,"exploded":false}	NA	11146	9.9442e-01
OTOP3	7.8959e-03	5.2439e-03	1.5057e+00	1.3214e-01	{"n_iterations":5,"converged":true,"exploded":false}	NA	11255	9.9442e-01
GDF15	7.1962e-03	4.7804e-03	1.5054e+00	1.3223e-01	{"n_iterations":5,"converged":true,"exploded":false}	NA	6036	9.9442e-01
CCL8	2.8542e-03	1.8966e-03	1.5050e+00	1.3233e-01	{"n_iterations":4,"converged":true,"exploded":false}	NA	2437	9.9442e-01
BAG4	-4.2494e-02	2.8236e-02	-1.5050e+00	1.3234e-01	{"n_iterations":5,"converged":true,"exploded":false}	NA	1398	9.9442e-01
MRPS18C	1.4352e-03	9.5382e-04	1.5046e+00	1.3242e-01	{"n_iterations":3,"converged":true,"exploded":false}	NA	9658	9.9442e-01
ABCF3	-1.2161e-02	8.0844e-03	-1.5042e+00	1.3253e-01	{"n_iterations":4,"converged":true,"exploded":false}	NA	70	9.9442e-01
SERPINA1	-2.2738e-03	1.5120e-03	-1.5038e+00	1.3263e-01	{"n_iterations":4,"converged":true,"exploded":false}	NA	14244	9.9442e-01
CARD10	3.4221e-03	2.2757e-03	1.5038e+00	1.3264e-01	{"n_iterations":4,"converged":true,"exploded":false}	NA	2169	9.9442e-01
VPS29	2.2789e-02	1.5155e-02	1.5037e+00	1.3265e-01	{"n_iterations":5,"converged":true,"exploded":false}	NA	17690	9.9442e-01
FBH1	-8.6895e-03	5.7792e-03	-1.5036e+00	1.3269e-01	{"n_iterations":4,"converged":true,"exploded":false}	NA	5397	9.9442e-01
CEP290	2.0165e-03	1.3412e-03	1.5035e+00	1.3272e-01	{"n_iterations":4,"converged":true,"exploded":false}	NA	2811	9.9442e-01
U2SURP	1.5562e-02	1.0353e-02	1.5031e+00	1.3281e-01	{"n_iterations":5,"converged":true,"exploded":false}	NA	17292	9.9442e-01
VPS9D1	7.0292e-03	4.6770e-03	1.5029e+00	1.3286e-01	{"n_iterations":4,"converged":true,"exploded":false}	NA	17712	9.9442e-01
SFT2D3	-3.1474e-03	2.0950e-03	-1.5023e+00	1.3302e-01	{"n_iterations":3,"converged":true,"exploded":false}	NA	14329	9.9442e-01
CHERP	1.4388e-02	9.5787e-03	1.5021e+00	1.3308e-01	{"n_iterations":4,"converged":true,"exploded":false}	NA	2957	9.9442e-01
EXOC3	-8.4072e-03	5.5984e-03	-1.5017e+00	1.3317e-01	{"n_iterations":4,"converged":true,"exploded":false}	NA	5095	9.9442e-01
ATP6V0A1	9.6257e-03	6.4105e-03	1.5016e+00	1.3321e-01	{"n_iterations":5,"converged":true,"exploded":false}	NA	1269	9.9442e-01
MGAT5	1.4417e-02	9.6015e-03	1.5015e+00	1.3322e-01	{"n_iterations":5,"converged":true,"exploded":false}	NA	9350	9.9442e-01
C1orf116	4.8075e-03	3.2019e-03	1.5014e+00	1.3324e-01	{"n_iterations":4,"converged":true,"exploded":false}	NA	1858	9.9442e-01
ADGRD1	1.3982e-03	9.3129e-04	1.5013e+00	1.3328e-01	{"n_iterations":4,"converged":true,"exploded":false}	NA	327	9.9442e-01
TMEM207	-8.2764e-03	5.5140e-03	-1.5010e+00	1.3336e-01	{"n_iterations":4,"converged":true,"exploded":false}	NA	16516	9.9442e-01
BPNT1	7.9733e-03	5.3127e-03	1.5008e+00	1.3341e-01	{"n_iterations":4,"converged":true,"exploded":false}	NA	1624	9.9442e-01
PHETA1	-3.2807e-02	2.1865e-02	-1.5005e+00	1.3350e-01	{"n_iterations":6,"converged":true,"exploded":false}	NA	11803	9.9442e-01
RUSC1	-2.0136e-02	1.3420e-02	-1.5004e+00	1.3351e-01	{"n_iterations":5,"converged":true,"exploded":false}	NA	13887	9.9442e-01
KRTAP4-8	-2.6405e-03	1.7600e-03	-1.5003e+00	1.3353e-01	{"n_iterations":4,"converged":true,"exploded":false}	NA	8305	9.9442e-01
MCTS1	-2.3100e-02	1.5398e-02	-1.5002e+00	1.3357e-01	{"n_iterations":5,"converged":true,"exploded":false}	NA	9184	9.9442e-01
GPN3	-2.0925e-02	1.3951e-02	-1.4999e+00	1.3364e-01	{"n_iterations":5,"converged":true,"exploded":false}	NA	6370	9.9442e-01
TMEM63B	4.3595e-03	2.9065e-03	1.4999e+00	1.3364e-01	{"n_iterations":3,"converged":true,"exploded":false}	NA	16612	9.9442e-01
ANAPC7	-9.5555e-03	6.3716e-03	-1.4997e+00	1.3369e-01	{"n_iterations":4,"converged":true,"exploded":false}	NA	646	9.9442e-01
P2RX6	3.0443e-03	2.0303e-03	1.4994e+00	1.3377e-01	{"n_iterations":4,"converged":true,"exploded":false}	NA	11298	9.9442e-01
MFAP4	2.0550e-02	1.3707e-02	1.4992e+00	1.3382e-01	{"n_iterations":7,"converged":true,"exploded":false}	NA	9315	9.9442e-01
GNRH1	-5.1705e-03	3.4497e-03	-1.4988e+00	1.3392e-01	{"n_iterations":4,"converged":true,"exploded":false}	NA	6276	9.9442e-01
ADRA1A	-2.4822e-03	1.6564e-03	-1.4985e+00	1.3400e-01	{"n_iterations":4,"converged":true,"exploded":false}	NA	378	9.9442e-01
OR52R1	-1.2741e-03	8.5028e-04	-1.4984e+00	1.3402e-01	{"n_iterations":3,"converged":true,"exploded":false}	NA	11080	9.9442e-01
LIN28B	1.3347e-02	8.9080e-03	1.4984e+00	1.3404e-01	{"n_iterations":5,"converged":true,"exploded":false}	NA	8566	9.9442e-01
APOC1	6.0662e-03	4.0491e-03	1.4982e+00	1.3409e-01	{"n_iterations":4,"converged":true,"exploded":false}	NA	857	9.9442e-01
ZNF638	-8.3483e-03	5.5736e-03	-1.4978e+00	1.3418e-01	{"n_iterations":4,"converged":true,"exploded":false}	NA	18569	9.9442e-01
C12orf43	-3.9438e-03	2.6340e-03	-1.4973e+00	1.3432e-01	{"n_iterations":4,"converged":true,"exploded":false}	NA	1757	9.9442e-01
ITIH5	1.6686e-03	1.1144e-03	1.4973e+00	1.3433e-01	{"n_iterations":4,"converged":true,"exploded":false}	NA	7686	9.9442e-01
FAM151B	-1.3717e-02	9.1619e-03	-1.4972e+00	1.3433e-01	{"n_iterations":4,"converged":true,"exploded":false}	NA	5214	9.9442e-01
CEP43	-5.1496e-04	3.4400e-04	-1.4970e+00	1.3440e-01	{"n_iterations":3,"converged":true,"exploded":false}	NA	2816	9.9442e-01
OR13C4	2.0916e-02	1.3974e-02	1.4967e+00	1.3446e-01	{"n_iterations":6,"converged":true,"exploded":false}	NA	10890	9.9442e-01
YPEL3	1.2174e-02	8.1347e-03	1.4966e+00	1.3450e-01	{"n_iterations":4,"converged":true,"exploded":false}	NA	17991	9.9442e-01
MSH2	-1.2748e-03	8.5201e-04	-1.4962e+00	1.3460e-01	{"n_iterations":4,"converged":true,"exploded":false}	NA	9705	9.9442e-01
ZC3H8	-1.2948e-02	8.6537e-03	-1.4962e+00	1.3460e-01	{"n_iterations":5,"converged":true,"exploded":false}	NA	18085	9.9442e-01
OSGEPL1	-1.6933e-02	1.1318e-02	-1.4962e+00	1.3461e-01	{"n_iterations":5,"converged":true,"exploded":false}	NA	11235	9.9442e-01
MROH8	-3.7446e-03	2.5032e-03	-1.4959e+00	1.3467e-01	{"n_iterations":4,"converged":true,"exploded":false}	NA	9598	9.9442e-01
GLYAT	7.5175e-03	5.0253e-03	1.4959e+00	1.3467e-01	{"n_iterations":4,"converged":true,"exploded":false}	NA	6207	9.9442e-01
FAM161A	-2.6034e-03	1.7404e-03	-1.4959e+00	1.3468e-01	{"n_iterations":4,"converged":true,"exploded":false}	NA	5217	9.9442e-01
HINFP	-6.9694e-03	4.6592e-03	-1.4958e+00	1.3470e-01	{"n_iterations":4,"converged":true,"exploded":false}	NA	6912	9.9442e-01
FAM234A	1.1593e-03	7.7517e-04	1.4956e+00	1.3476e-01	{"n_iterations":4,"converged":true,"exploded":false}	NA	5291	9.9442e-01
DNAJB7	-1.2047e-02	8.0554e-03	-1.4955e+00	1.3479e-01	{"n_iterations":5,"converged":true,"exploded":false}	NA	4335	9.9442e-01
ANAPC2	-2.6164e-02	1.7497e-02	-1.4954e+00	1.3482e-01	{"n_iterations":5,"converged":true,"exploded":false}	NA	643	9.9442e-01
NIPAL3	1.9406e-03	1.2981e-03	1.4950e+00	1.3491e-01	{"n_iterations":4,"converged":true,"exploded":false}	NA	10320	9.9442e-01
OR8S1	-1.4055e-03	9.4036e-04	-1.4946e+00	1.3501e-01	{"n_iterations":4,"converged":true,"exploded":false}	NA	11193	9.9442e-01
TLCD3B	-8.7378e-03	5.8483e-03	-1.4941e+00	1.3515e-01	{"n_iterations":4,"converged":true,"exploded":false}	NA	16326	9.9442e-01
PITRM1	7.0453e-04	4.7155e-04	1.4941e+00	1.3516e-01	{"n_iterations":4,"converged":true,"exploded":false}	NA	11948	9.9442e-01
BACE1	4.7122e-03	3.1539e-03	1.4941e+00	1.3516e-01	{"n_iterations":3,"converged":true,"exploded":false}	NA	1390	9.9442e-01
HEATR9	4.1336e-03	2.7667e-03	1.4940e+00	1.3517e-01	{"n_iterations":4,"converged":true,"exploded":false}	NA	6832	9.9442e-01
CBLL1	1.3352e-02	8.9371e-03	1.4940e+00	1.3518e-01	{"n_iterations":5,"converged":true,"exploded":false}	NA	2240	9.9442e-01
AP3M2	-2.3532e-02	1.5757e-02	-1.4934e+00	1.3532e-01	{"n_iterations":5,"converged":true,"exploded":false}	NA	804	9.9442e-01
RAVER1	9.9999e-03	6.6963e-03	1.4934e+00	1.3535e-01	{"n_iterations":4,"converged":true,"exploded":false}	NA	13169	9.9442e-01
H1-7	-6.4589e-03	4.3264e-03	-1.4929e+00	1.3546e-01	{"n_iterations":4,"converged":true,"exploded":false}	NA	6656	9.9442e-01
GPR161	-2.0723e-03	1.3888e-03	-1.4922e+00	1.3565e-01	{"n_iterations":4,"converged":true,"exploded":false}	NA	6398	9.9442e-01
TEKT3	-5.9807e-03	4.0105e-03	-1.4913e+00	1.3589e-01	{"n_iterations":4,"converged":true,"exploded":false}	NA	16091	9.9442e-01
C1orf198	-1.3458e-02	9.0261e-03	-1.4910e+00	1.3596e-01	{"n_iterations":4,"converged":true,"exploded":false}	NA	1869	9.9442e-01
GET1	8.2911e-03	5.5619e-03	1.4907e+00	1.3604e-01	{"n_iterations":4,"converged":true,"exploded":false}	NA	6060	9.9442e-01
TRDN	-2.0102e-03	1.3488e-03	-1.4904e+00	1.3611e-01	{"n_iterations":4,"converged":true,"exploded":false}	NA	16904	9.9442e-01
RIOX1	1.6449e-02	1.1037e-02	1.4904e+00	1.3613e-01	{"n_iterations":5,"converged":true,"exploded":false}	NA	13482	9.9442e-01
MRPS15	-3.0791e-03	2.0666e-03	-1.4899e+00	1.3625e-01	{"n_iterations":3,"converged":true,"exploded":false}	NA	9653	9.9442e-01
TMED6	-6.6221e-02	4.4448e-02	-1.4899e+00	1.3626e-01	{"n_iterations":7,"converged":true,"exploded":false}	NA	16403	9.9442e-01
SUGP2	-3.8899e-02	2.6109e-02	-1.4899e+00	1.3626e-01	{"n_iterations":6,"converged":true,"exploded":false}	NA	15673	9.9442e-01
VCX3A	5.0835e-03	3.4122e-03	1.4898e+00	1.3627e-01	{"n_iterations":4,"converged":true,"exploded":false}	NA	17633	9.9442e-01
XNDC1N-ZNF705EP-ALG1L9P	6.7340e-04	4.5207e-04	1.4896e+00	1.3633e-01	{"n_iterations":4,"converged":true,"exploded":false}	NA	17934	9.9442e-01
FAHD2A	1.0097e-02	6.7788e-03	1.4895e+00	1.3636e-01	{"n_iterations":5,"converged":true,"exploded":false}	NA	5170	9.9442e-01
CHMP4C	7.3116e-03	4.9089e-03	1.4894e+00	1.3637e-01	{"n_iterations":4,"converged":true,"exploded":false}	NA	2981	9.9442e-01
POP1	-4.2615e-03	2.8623e-03	-1.4888e+00	1.3653e-01	{"n_iterations":4,"converged":true,"exploded":false}	NA	12276	9.9442e-01
PPP2R2C	-3.1829e-03	2.1387e-03	-1.4883e+00	1.3667e-01	{"n_iterations":4,"converged":true,"exploded":false}	NA	12421	9.9442e-01
TMPRSS11D	-4.1222e-02	2.7701e-02	-1.4881e+00	1.3673e-01	{"n_iterations":6,"converged":true,"exploded":false}	NA	16658	9.9442e-01
KCNK10	-3.1152e-03	2.0937e-03	-1.4879e+00	1.3678e-01	{"n_iterations":4,"converged":true,"exploded":false}	NA	7860	9.9442e-01
CRNN	-1.8487e-02	1.2426e-02	-1.4877e+00	1.3682e-01	{"n_iterations":4,"converged":true,"exploded":false}	NA	3572	9.9442e-01
OR8B8	-4.6963e-03	3.1571e-03	-1.4875e+00	1.3687e-01	{"n_iterations":3,"converged":true,"exploded":false}	NA	11178	9.9442e-01
PCDHA2	-1.2464e-02	8.3791e-03	-1.4875e+00	1.3688e-01	{"n_iterations":5,"converged":true,"exploded":false}	NA	11498	9.9442e-01
RP2	-1.5798e-02	1.0621e-02	-1.4875e+00	1.3689e-01	{"n_iterations":4,"converged":true,"exploded":false}	NA	13649	9.9442e-01
TEN1-CDK3	-1.2542e-02	8.4331e-03	-1.4872e+00	1.3696e-01	{"n_iterations":4,"converged":true,"exploded":false}	NA	16096	9.9442e-01
GALNTL5	-1.5883e-03	1.0680e-03	-1.4872e+00	1.3697e-01	{"n_iterations":4,"converged":true,"exploded":false}	NA	5939	9.9442e-01
ZPBP2	-6.3306e-03	4.2575e-03	-1.4869e+00	1.3704e-01	{"n_iterations":4,"converged":true,"exploded":false}	NA	18749	9.9442e-01
NAIF1	1.3852e-02	9.3160e-03	1.4869e+00	1.3705e-01	{"n_iterations":5,"converged":true,"exploded":false}	NA	10010	9.9442e-01
PGAM5	1.7969e-03	1.2088e-03	1.4865e+00	1.3714e-01	{"n_iterations":4,"converged":true,"exploded":false}	NA	11758	9.9442e-01
ARFGEF2	-7.6412e-03	5.1406e-03	-1.4864e+00	1.3716e-01	{"n_iterations":4,"converged":true,"exploded":false}	NA	914	9.9442e-01
NDUFB10	1.4041e-02	9.4510e-03	1.4857e+00	1.3736e-01	{"n_iterations":6,"converged":true,"exploded":false}	NA	10156	9.9442e-01
JAZF1	-5.8966e-03	3.9694e-03	-1.4855e+00	1.3740e-01	{"n_iterations":4,"converged":true,"exploded":false}	NA	7735	9.9442e-01
ARL10	1.9034e-03	1.2813e-03	1.4855e+00	1.3741e-01	{"n_iterations":3,"converged":true,"exploded":false}	NA	1002	9.9442e-01
MRTFB	-6.7551e-03	4.5476e-03	-1.4854e+00	1.3743e-01	{"n_iterations":4,"converged":true,"exploded":false}	NA	9681	9.9442e-01
PASD1	6.0038e-03	4.0429e-03	1.4850e+00	1.3754e-01	{"n_iterations":4,"converged":true,"exploded":false}	NA	11437	9.9442e-01
GPRC5A	4.8318e-03	3.2539e-03	1.4849e+00	1.3756e-01	{"n_iterations":4,"converged":true,"exploded":false}	NA	6449	9.9442e-01
LHX3	-5.5640e-03	3.7474e-03	-1.4848e+00	1.3761e-01	{"n_iterations":4,"converged":true,"exploded":false}	NA	8533	9.9442e-01
PIK3C2A	-8.1103e-03	5.4624e-03	-1.4847e+00	1.3761e-01	{"n_iterations":4,"converged":true,"exploded":false}	NA	11900	9.9442e-01
BNIP1	9.7867e-03	6.5953e-03	1.4839e+00	1.3784e-01	{"n_iterations":5,"converged":true,"exploded":false}	NA	1589	9.9442e-01
HIGD2A	1.9840e-02	1.3372e-02	1.4837e+00	1.3789e-01	{"n_iterations":7,"converged":true,"exploded":false}	NA	6908	9.9442e-01
FBXO30	9.9600e-03	6.7132e-03	1.4836e+00	1.3790e-01	{"n_iterations":5,"converged":true,"exploded":false}	NA	5441	9.9442e-01
ZNF641	1.4416e-03	9.7182e-04	1.4834e+00	1.3797e-01	{"n_iterations":3,"converged":true,"exploded":false}	NA	18571	9.9442e-01
SLC52A2	-1.8654e-02	1.2576e-02	-1.4833e+00	1.3800e-01	{"n_iterations":5,"converged":true,"exploded":false}	NA	14833	9.9442e-01
TDRD12	2.6739e-03	1.8027e-03	1.4833e+00	1.3800e-01	{"n_iterations":4,"converged":true,"exploded":false}	NA	16064	9.9442e-01
TDO2	-5.1226e-03	3.4537e-03	-1.4832e+00	1.3801e-01	{"n_iterations":4,"converged":true,"exploded":false}	NA	16059	9.9442e-01
TNFRSF1A	2.6663e-03	1.7978e-03	1.4831e+00	1.3804e-01	{"n_iterations":4,"converged":true,"exploded":false}	NA	16707	9.9442e-01
AURKAIP1	1.6529e-02	1.1150e-02	1.4825e+00	1.3821e-01	{"n_iterations":5,"converged":true,"exploded":false}	NA	1328	9.9442e-01
RAB40C	-8.3215e-03	5.6147e-03	-1.4821e+00	1.3831e-01	{"n_iterations":4,"converged":true,"exploded":false}	NA	13011	9.9442e-01
GGCX	6.7258e-03	4.5388e-03	1.4818e+00	1.3838e-01	{"n_iterations":4,"converged":true,"exploded":false}	NA	6086	9.9442e-01
SUMO2	-2.9365e-02	1.9819e-02	-1.4817e+00	1.3842e-01	{"n_iterations":5,"converged":true,"exploded":false}	NA	15693	9.9442e-01
IL13RA2	1.8552e-02	1.2522e-02	1.4816e+00	1.3844e-01	{"n_iterations":7,"converged":true,"exploded":false}	NA	7394	9.9442e-01
KRT222	1.1258e-02	7.5991e-03	1.4815e+00	1.3848e-01	{"n_iterations":5,"converged":true,"exploded":false}	NA	8197	9.9442e-01
KY	5.1440e-03	3.4726e-03	1.4813e+00	1.3853e-01	{"n_iterations":4,"converged":true,"exploded":false}	NA	8339	9.9442e-01
NRG2	9.2684e-03	6.2578e-03	1.4811e+00	1.3858e-01	{"n_iterations":4,"converged":true,"exploded":false}	NA	10573	9.9442e-01
SYNGR1	9.0222e-03	6.0916e-03	1.4811e+00	1.3858e-01	{"n_iterations":4,"converged":true,"exploded":false}	NA	15763	9.9442e-01
AK6	1.3309e-02	8.9872e-03	1.4809e+00	1.3864e-01	{"n_iterations":5,"converged":true,"exploded":false}	NA	486	9.9442e-01
FOLH1	-4.4177e-03	2.9834e-03	-1.4808e+00	1.3867e-01	{"n_iterations":4,"converged":true,"exploded":false}	NA	5683	9.9442e-01
FAM241A	7.7013e-03	5.2024e-03	1.4803e+00	1.3879e-01	{"n_iterations":6,"converged":true,"exploded":false}	NA	5296	9.9442e-01
GOSR1	-2.7619e-02	1.8658e-02	-1.4803e+00	1.3880e-01	{"n_iterations":6,"converged":true,"exploded":false}	NA	6319	9.9442e-01
COP1	-8.2480e-03	5.5721e-03	-1.4802e+00	1.3881e-01	{"n_iterations":4,"converged":true,"exploded":false}	NA	3394	9.9442e-01
TAPT1	3.1093e-03	2.1006e-03	1.4802e+00	1.3883e-01	{"n_iterations":3,"converged":true,"exploded":false}	NA	15882	9.9442e-01
UTP20	3.1468e-03	2.1262e-03	1.4800e+00	1.3888e-01	{"n_iterations":4,"converged":true,"exploded":false}	NA	17586	9.9442e-01
C12orf54	-1.1210e-03	7.5749e-04	-1.4799e+00	1.3891e-01	{"n_iterations":4,"converged":true,"exploded":false}	NA	1759	9.9442e-01
SLC10A3	-4.9011e-01	3.3120e-01	-1.4798e+00	1.3893e-01	{"n_iterations":7,"converged":true,"exploded":false}	NA	14529	9.9442e-01
TTC23	3.0365e-03	2.0527e-03	1.4793e+00	1.3906e-01	{"n_iterations":4,"converged":true,"exploded":false}	NA	17149	9.9442e-01
GPR87	7.0926e-03	4.7952e-03	1.4791e+00	1.3911e-01	{"n_iterations":4,"converged":true,"exploded":false}	NA	6443	9.9442e-01
CBR3	1.8529e-02	1.2528e-02	1.4790e+00	1.3914e-01	{"n_iterations":6,"converged":true,"exploded":false}	NA	2247	9.9442e-01
GABRB3	-1.6397e-03	1.1089e-03	-1.4786e+00	1.3925e-01	{"n_iterations":4,"converged":true,"exploded":false}	NA	5884	9.9442e-01
C19orf84	5.8957e-03	3.9877e-03	1.4785e+00	1.3928e-01	{"n_iterations":4,"converged":true,"exploded":false}	NA	1825	9.9442e-01
VPS50	-1.3611e-02	9.2078e-03	-1.4783e+00	1.3934e-01	{"n_iterations":5,"converged":true,"exploded":false}	NA	17705	9.9442e-01
CD40LG	8.4421e-03	5.7112e-03	1.4782e+00	1.3936e-01	{"n_iterations":4,"converged":true,"exploded":false}	NA	2558	9.9442e-01
HTATSF1	3.4777e-02	2.3531e-02	1.4779e+00	1.3942e-01	{"n_iterations":7,"converged":true,"exploded":false}	NA	7182	9.9442e-01
ACTL9	-4.7841e-03	3.2373e-03	-1.4778e+00	1.3946e-01	{"n_iterations":3,"converged":true,"exploded":false}	NA	216	9.9442e-01
TAS2R50	-9.8422e-03	6.6613e-03	-1.4775e+00	1.3953e-01	{"n_iterations":4,"converged":true,"exploded":false}	NA	15912	9.9442e-01
DNAJC17	-5.9901e-03	4.0547e-03	-1.4773e+00	1.3959e-01	{"n_iterations":4,"converged":true,"exploded":false}	NA	4346	9.9442e-01
LOXL4	2.3232e-03	1.5726e-03	1.4773e+00	1.3960e-01	{"n_iterations":3,"converged":true,"exploded":false}	NA	8646	9.9442e-01
UBAC1	-2.1299e-02	1.4419e-02	-1.4771e+00	1.3965e-01	{"n_iterations":5,"converged":true,"exploded":false}	NA	17303	9.9442e-01
ALG10	-2.4047e-02	1.6283e-02	-1.4768e+00	1.3972e-01	{"n_iterations":5,"converged":true,"exploded":false}	NA	555	9.9442e-01
PLEKHO1	5.6286e-03	3.8114e-03	1.4768e+00	1.3973e-01	{"n_iterations":4,"converged":true,"exploded":false}	NA	12081	9.9442e-01
SRA1	-5.5120e-03	3.7331e-03	-1.4765e+00	1.3981e-01	{"n_iterations":4,"converged":true,"exploded":false}	NA	15400	9.9442e-01
ELOVL3	9.5986e-03	6.5009e-03	1.4765e+00	1.3981e-01	{"n_iterations":5,"converged":true,"exploded":false}	NA	4827	9.9442e-01
CLIP1	1.8374e-03	1.2445e-03	1.4764e+00	1.3984e-01	{"n_iterations":4,"converged":true,"exploded":false}	NA	3174	9.9442e-01
GTF3C4	1.0873e-02	7.3650e-03	1.4764e+00	1.3985e-01	{"n_iterations":5,"converged":true,"exploded":false}	NA	6602	9.9442e-01
WFDC10B	-2.0299e-02	1.3752e-02	-1.4761e+00	1.3992e-01	{"n_iterations":5,"converged":true,"exploded":false}	NA	17846	9.9442e-01
LSM11	-2.9718e-02	2.0134e-02	-1.4760e+00	1.3995e-01	{"n_iterations":5,"converged":true,"exploded":false}	NA	8798	9.9442e-01
SDHAF3	-3.8384e-03	2.6007e-03	-1.4759e+00	1.3997e-01	{"n_iterations":4,"converged":true,"exploded":false}	NA	14118	9.9442e-01
PDE9A	-9.2411e-03	6.2613e-03	-1.4759e+00	1.3997e-01	{"n_iterations":4,"converged":true,"exploded":false}	NA	11632	9.9442e-01
PILRA	5.8949e-03	3.9945e-03	1.4758e+00	1.4001e-01	{"n_iterations":5,"converged":true,"exploded":false}	NA	11916	9.9442e-01
TRIM24	1.0168e-02	6.8948e-03	1.4747e+00	1.4029e-01	{"n_iterations":4,"converged":true,"exploded":false}	NA	16933	9.9442e-01
MCMDC2	3.5665e-03	2.4188e-03	1.4745e+00	1.4035e-01	{"n_iterations":4,"converged":true,"exploded":false}	NA	9174	9.9442e-01
HEMK1	-2.4100e-03	1.6346e-03	-1.4744e+00	1.4038e-01	{"n_iterations":4,"converged":true,"exploded":false}	NA	6850	9.9442e-01
PAX1	-1.3840e-02	9.3877e-03	-1.4743e+00	1.4041e-01	{"n_iterations":5,"converged":true,"exploded":false}	NA	11448	9.9442e-01
ZFAND6	7.5513e-03	5.1226e-03	1.4741e+00	1.4045e-01	{"n_iterations":5,"converged":true,"exploded":false}	NA	18140	9.9442e-01
C4orf36	1.6456e-03	1.1164e-03	1.4740e+00	1.4048e-01	{"n_iterations":4,"converged":true,"exploded":false}	NA	1950	9.9442e-01
SLC11A1	3.2259e-03	2.1886e-03	1.4739e+00	1.4050e-01	{"n_iterations":4,"converged":true,"exploded":false}	NA	14534	9.9442e-01
APOL2	3.0507e-03	2.0700e-03	1.4738e+00	1.4055e-01	{"n_iterations":4,"converged":true,"exploded":false}	NA	867	9.9442e-01
DPH6	3.1392e-03	2.1307e-03	1.4733e+00	1.4066e-01	{"n_iterations":4,"converged":true,"exploded":false}	NA	4434	9.9442e-01
FKRP	1.3252e-03	8.9983e-04	1.4727e+00	1.4083e-01	{"n_iterations":3,"converged":true,"exploded":false}	NA	5622	9.9442e-01
SPINT3	8.2072e-03	5.5736e-03	1.4725e+00	1.4088e-01	{"n_iterations":4,"converged":true,"exploded":false}	NA	15329	9.9442e-01
RP1L1	-1.5358e-03	1.0431e-03	-1.4723e+00	1.4093e-01	{"n_iterations":4,"converged":true,"exploded":false}	NA	13648	9.9442e-01
NRBP2	-1.5298e-02	1.0390e-02	-1.4723e+00	1.4093e-01	{"n_iterations":5,"converged":true,"exploded":false}	NA	10566	9.9442e-01
SLC49A3	5.6329e-03	3.8261e-03	1.4723e+00	1.4095e-01	{"n_iterations":4,"converged":true,"exploded":false}	NA	14816	9.9442e-01
ZFP62	1.1902e-02	8.0853e-03	1.4720e+00	1.4102e-01	{"n_iterations":5,"converged":true,"exploded":false}	NA	18159	9.9442e-01
SLC25A36	-7.2366e-03	4.9183e-03	-1.4714e+00	1.4119e-01	{"n_iterations":4,"converged":true,"exploded":false}	NA	14656	9.9442e-01
RPS19BP1	1.1180e-02	7.5983e-03	1.4714e+00	1.4119e-01	{"n_iterations":5,"converged":true,"exploded":false}	NA	13751	9.9442e-01
ITGA2	-5.0020e-03	3.3997e-03	-1.4713e+00	1.4121e-01	{"n_iterations":4,"converged":true,"exploded":false}	NA	7655	9.9442e-01
IPO4	1.1629e-03	7.9038e-04	1.4713e+00	1.4121e-01	{"n_iterations":3,"converged":true,"exploded":false}	NA	7566	9.9442e-01
PSKH2	-8.0098e-03	5.4448e-03	-1.4711e+00	1.4127e-01	{"n_iterations":4,"converged":true,"exploded":false}	NA	12722	9.9442e-01
CEP20	-1.1435e-02	7.7737e-03	-1.4710e+00	1.4128e-01	{"n_iterations":4,"converged":true,"exploded":false}	NA	2809	9.9442e-01
POTEM	1.3866e-03	9.4276e-04	1.4707e+00	1.4136e-01	{"n_iterations":4,"converged":true,"exploded":false}	NA	12295	9.9442e-01
HLA-G	3.6956e-03	2.5130e-03	1.4706e+00	1.4140e-01	{"n_iterations":4,"converged":true,"exploded":false}	NA	6951	9.9442e-01
AKAP14	1.6605e-02	1.1293e-02	1.4704e+00	1.4146e-01	{"n_iterations":6,"converged":true,"exploded":false}	NA	496	9.9442e-01
PROZ	-1.8257e-02	1.2418e-02	-1.4701e+00	1.4152e-01	{"n_iterations":5,"converged":true,"exploded":false}	NA	12604	9.9442e-01
RRP8	-2.9339e-03	1.9958e-03	-1.4700e+00	1.4155e-01	{"n_iterations":4,"converged":true,"exploded":false}	NA	13810	9.9442e-01
CLN8	-1.2525e-01	8.5205e-02	-1.4700e+00	1.4156e-01	{"n_iterations":8,"converged":true,"exploded":false}	NA	3187	9.9442e-01
KCNIP4	-3.5229e-02	2.3967e-02	-1.4699e+00	1.4158e-01	{"n_iterations":6,"converged":true,"exploded":false}	NA	7843	9.9442e-01
BBC3	1.5945e-02	1.0852e-02	1.4694e+00	1.4173e-01	{"n_iterations":5,"converged":true,"exploded":false}	NA	1428	9.9442e-01
ZNF419	-1.1958e-03	8.1384e-04	-1.4693e+00	1.4175e-01	{"n_iterations":4,"converged":true,"exploded":false}	NA	18405	9.9442e-01
UTP6	3.6910e-03	2.5122e-03	1.4692e+00	1.4178e-01	{"n_iterations":4,"converged":true,"exploded":false}	NA	17591	9.9442e-01
PHOSPHO2	-2.8196e-01	1.9192e-01	-1.4691e+00	1.4180e-01	{"n_iterations":8,"converged":true,"exploded":false}	NA	11842	9.9442e-01
SAMHD1	-6.9573e-03	4.7366e-03	-1.4688e+00	1.4188e-01	{"n_iterations":4,"converged":true,"exploded":false}	NA	13969	9.9442e-01
ABRAXAS1	1.2609e-03	8.5871e-04	1.4683e+00	1.4201e-01	{"n_iterations":3,"converged":true,"exploded":false}	NA	112	9.9442e-01
NAB1	1.1805e-02	8.0395e-03	1.4683e+00	1.4201e-01	{"n_iterations":5,"converged":true,"exploded":false}	NA	9991	9.9442e-01
BRF1	-2.4001e-03	1.6352e-03	-1.4677e+00	1.4218e-01	{"n_iterations":3,"converged":true,"exploded":false}	NA	1642	9.9442e-01
GSK3B	1.2121e-02	8.2589e-03	1.4676e+00	1.4221e-01	{"n_iterations":5,"converged":true,"exploded":false}	NA	6553	9.9442e-01
SMAP2	-3.9174e-03	2.6695e-03	-1.4675e+00	1.4225e-01	{"n_iterations":4,"converged":true,"exploded":false}	NA	14956	9.9442e-01
JAKMIP3	1.9925e-03	1.3582e-03	1.4671e+00	1.4236e-01	{"n_iterations":4,"converged":true,"exploded":false}	NA	7730	9.9442e-01
PSMG1	-5.3146e-03	3.6226e-03	-1.4671e+00	1.4236e-01	{"n_iterations":4,"converged":true,"exploded":false}	NA	12769	9.9442e-01
B9D1	-5.2261e-03	3.5636e-03	-1.4665e+00	1.4251e-01	{"n_iterations":4,"converged":true,"exploded":false}	NA	1384	9.9442e-01
TNKS2	1.2965e-02	8.8434e-03	1.4660e+00	1.4264e-01	{"n_iterations":5,"converged":true,"exploded":false}	NA	16735	9.9442e-01
OR2AG1	9.4285e-04	6.4316e-04	1.4660e+00	1.4265e-01	{"n_iterations":4,"converged":true,"exploded":false}	NA	10935	9.9442e-01
UBE2J2	4.8658e-03	3.3209e-03	1.4652e+00	1.4286e-01	{"n_iterations":4,"converged":true,"exploded":false}	NA	17333	9.9442e-01
TPRKB	-1.3823e-02	9.4343e-03	-1.4652e+00	1.4286e-01	{"n_iterations":4,"converged":true,"exploded":false}	NA	16846	9.9442e-01
TOPORS	5.0168e-03	3.4241e-03	1.4651e+00	1.4288e-01	{"n_iterations":4,"converged":true,"exploded":false}	NA	16791	9.9442e-01
FUS	-1.8483e-02	1.2615e-02	-1.4651e+00	1.4289e-01	{"n_iterations":5,"converged":true,"exploded":false}	NA	5815	9.9442e-01
GPR83	-3.0823e-03	2.1040e-03	-1.4650e+00	1.4292e-01	{"n_iterations":3,"converged":true,"exploded":false}	NA	6440	9.9442e-01
MRPS2	-6.9204e-03	4.7239e-03	-1.4650e+00	1.4293e-01	{"n_iterations":4,"converged":true,"exploded":false}	NA	9659	9.9442e-01
ALAS1	1.3414e-02	9.1574e-03	1.4648e+00	1.4297e-01	{"n_iterations":5,"converged":true,"exploded":false}	NA	528	9.9442e-01
DPY30	2.4982e-02	1.7056e-02	1.4647e+00	1.4301e-01	{"n_iterations":6,"converged":true,"exploded":false}	NA	4456	9.9442e-01
GAL3ST3	7.8921e-03	5.3897e-03	1.4643e+00	1.4312e-01	{"n_iterations":5,"converged":true,"exploded":false}	NA	5913	9.9442e-01
KIF5C	-4.4757e-03	3.0570e-03	-1.4641e+00	1.4317e-01	{"n_iterations":4,"converged":true,"exploded":false}	NA	8024	9.9442e-01
FOXH1	-3.4099e-02	2.3292e-02	-1.4640e+00	1.4319e-01	{"n_iterations":5,"converged":true,"exploded":false}	NA	5712	9.9442e-01
IL34	-9.6344e-04	6.5811e-04	-1.4639e+00	1.4321e-01	{"n_iterations":3,"converged":true,"exploded":false}	NA	7449	9.9442e-01
XYLB	3.2961e-03	2.2520e-03	1.4636e+00	1.4330e-01	{"n_iterations":4,"converged":true,"exploded":false}	NA	17957	9.9442e-01
JARID2	1.3073e-02	8.9328e-03	1.4634e+00	1.4334e-01	{"n_iterations":5,"converged":true,"exploded":false}	NA	7734	9.9442e-01
SELENOW	9.0900e-03	6.2126e-03	1.4632e+00	1.4343e-01	{"n_iterations":5,"converged":true,"exploded":false}	NA	14181	9.9442e-01
EVC2	-4.3138e-03	2.9484e-03	-1.4631e+00	1.4345e-01	{"n_iterations":4,"converged":true,"exploded":false}	NA	5077	9.9442e-01
NUP133	5.5793e-03	3.8135e-03	1.4630e+00	1.4346e-01	{"n_iterations":4,"converged":true,"exploded":false}	NA	10694	9.9442e-01
CST5	1.5614e-02	1.0673e-02	1.4629e+00	1.4349e-01	{"n_iterations":6,"converged":true,"exploded":false}	NA	3661	9.9442e-01
SLC4A9	9.0541e-03	6.1910e-03	1.4624e+00	1.4362e-01	{"n_iterations":5,"converged":true,"exploded":false}	NA	14828	9.9442e-01
BCAS1	7.0520e-04	4.8250e-04	1.4615e+00	1.4387e-01	{"n_iterations":4,"converged":true,"exploded":false}	NA	1447	9.9442e-01
CHRNA7	3.7265e-03	2.5497e-03	1.4615e+00	1.4387e-01	{"n_iterations":4,"converged":true,"exploded":false}	NA	3011	9.9442e-01
GNAT3	7.4948e-03	5.1294e-03	1.4612e+00	1.4397e-01	{"n_iterations":5,"converged":true,"exploded":false}	NA	6243	9.9442e-01
SPATA46	-2.0006e-03	1.3693e-03	-1.4610e+00	1.4400e-01	{"n_iterations":4,"converged":true,"exploded":false}	NA	15260	9.9442e-01
LAIR2	-1.0932e-03	7.4834e-04	-1.4608e+00	1.4406e-01	{"n_iterations":4,"converged":true,"exploded":false}	NA	8360	9.9442e-01
TMSB15A	2.6672e-02	1.8260e-02	1.4606e+00	1.4412e-01	{"n_iterations":7,"converged":true,"exploded":false}	NA	16672	9.9442e-01
MCOLN2	-9.2419e-03	6.3281e-03	-1.4605e+00	1.4416e-01	{"n_iterations":4,"converged":true,"exploded":false}	NA	9176	9.9442e-01
NMD3	-1.0650e-02	7.2926e-03	-1.4605e+00	1.4417e-01	{"n_iterations":4,"converged":true,"exploded":false}	NA	10386	9.9442e-01
VWCE	-9.8043e-03	6.7143e-03	-1.4602e+00	1.4423e-01	{"n_iterations":4,"converged":true,"exploded":false}	NA	17750	9.9442e-01
C10orf71	3.7410e-03	2.5621e-03	1.4601e+00	1.4425e-01	{"n_iterations":4,"converged":true,"exploded":false}	NA	1725	9.9442e-01
UBE2B	-3.2512e-02	2.2270e-02	-1.4599e+00	1.4432e-01	{"n_iterations":5,"converged":true,"exploded":false}	NA	17317	9.9442e-01
ZNF879	-2.9010e-02	1.9874e-02	-1.4597e+00	1.4438e-01	{"n_iterations":6,"converged":true,"exploded":false}	NA	18724	9.9442e-01
CCDC71L	1.4673e-02	1.0053e-02	1.4596e+00	1.4440e-01	{"n_iterations":5,"converged":true,"exploded":false}	NA	2375	9.9442e-01
C6orf141	6.2132e-03	4.2576e-03	1.4593e+00	1.4447e-01	{"n_iterations":4,"converged":true,"exploded":false}	NA	1977	9.9442e-01
STAC3	1.1049e-02	7.5744e-03	1.4588e+00	1.4462e-01	{"n_iterations":5,"converged":true,"exploded":false}	NA	15526	9.9442e-01
IDH1	4.1847e-03	2.8693e-03	1.4585e+00	1.4471e-01	{"n_iterations":4,"converged":true,"exploded":false}	NA	7247	9.9442e-01
DHDDS	-1.8011e-02	1.2350e-02	-1.4584e+00	1.4474e-01	{"n_iterations":4,"converged":true,"exploded":false}	NA	4169	9.9442e-01
GID4	-4.1121e-03	2.8207e-03	-1.4578e+00	1.4488e-01	{"n_iterations":4,"converged":true,"exploded":false}	NA	6107	9.9442e-01
TMEM132E	-2.4189e-02	1.6592e-02	-1.4578e+00	1.4489e-01	{"n_iterations":5,"converged":true,"exploded":false}	NA	16444	9.9442e-01
HAGHL	3.0285e-03	2.0775e-03	1.4578e+00	1.4491e-01	{"n_iterations":4,"converged":true,"exploded":false}	NA	6742	9.9442e-01
SEC11A	8.2529e-03	5.6614e-03	1.4578e+00	1.4491e-01	{"n_iterations":4,"converged":true,"exploded":false}	NA	14132	9.9442e-01
RGS9BP	-4.6802e-03	3.2112e-03	-1.4574e+00	1.4500e-01	{"n_iterations":4,"converged":true,"exploded":false}	NA	13410	9.9442e-01
ARHGAP21	7.3746e-03	5.0609e-03	1.4572e+00	1.4507e-01	{"n_iterations":4,"converged":true,"exploded":false}	NA	935	9.9442e-01
STARD9	-1.5687e-03	1.0766e-03	-1.4571e+00	1.4510e-01	{"n_iterations":4,"converged":true,"exploded":false}	NA	15546	9.9442e-01
ING4	1.4172e-02	9.7274e-03	1.4569e+00	1.4515e-01	{"n_iterations":5,"converged":true,"exploded":false}	NA	7497	9.9442e-01
ZNF225	6.3036e-03	4.3268e-03	1.4569e+00	1.4515e-01	{"n_iterations":4,"converged":true,"exploded":false}	NA	18292	9.9442e-01
CUL4A	-6.4775e-03	4.4464e-03	-1.4568e+00	1.4517e-01	{"n_iterations":4,"converged":true,"exploded":false}	NA	3752	9.9442e-01
IPO5	8.5482e-03	5.8718e-03	1.4558e+00	1.4545e-01	{"n_iterations":5,"converged":true,"exploded":false}	NA	7567	9.9442e-01
CXCL6	-1.3220e-01	9.0835e-02	-1.4554e+00	1.4555e-01	{"n_iterations":7,"converged":true,"exploded":false}	NA	3783	9.9442e-01
TRPM4	5.2655e-03	3.6179e-03	1.4554e+00	1.4556e-01	{"n_iterations":4,"converged":true,"exploded":false}	NA	17044	9.9442e-01
FAM83F	1.8694e-03	1.2851e-03	1.4548e+00	1.4574e-01	{"n_iterations":3,"converged":true,"exploded":false}	NA	5342	9.9442e-01
LGALS9	-4.3149e-03	2.9664e-03	-1.4546e+00	1.4577e-01	{"n_iterations":4,"converged":true,"exploded":false}	NA	8509	9.9442e-01
PDGFRL	-2.2744e-03	1.5645e-03	-1.4538e+00	1.4601e-01	{"n_iterations":4,"converged":true,"exploded":false}	NA	11640	9.9442e-01
REG3G	1.8766e-03	1.2910e-03	1.4536e+00	1.4605e-01	{"n_iterations":4,"converged":true,"exploded":false}	NA	13301	9.9442e-01
MCAM	4.1452e-03	2.8520e-03	1.4535e+00	1.4610e-01	{"n_iterations":4,"converged":true,"exploded":false}	NA	9147	9.9442e-01
STC2	-2.3666e-03	1.6283e-03	-1.4534e+00	1.4611e-01	{"n_iterations":4,"converged":true,"exploded":false}	NA	15559	9.9442e-01
TXNL1	-5.1095e-03	3.5156e-03	-1.4534e+00	1.4612e-01	{"n_iterations":4,"converged":true,"exploded":false}	NA	17271	9.9442e-01
TMBIM4	-3.8755e-03	2.6670e-03	-1.4532e+00	1.4618e-01	{"n_iterations":4,"converged":true,"exploded":false}	NA	16378	9.9442e-01
PAX2	6.7193e-03	4.6240e-03	1.4531e+00	1.4619e-01	{"n_iterations":4,"converged":true,"exploded":false}	NA	11449	9.9442e-01
BRD1	-2.6780e-02	1.8433e-02	-1.4529e+00	1.4626e-01	{"n_iterations":5,"converged":true,"exploded":false}	NA	1633	9.9442e-01
SSNA1	-1.7332e-02	1.1931e-02	-1.4527e+00	1.4632e-01	{"n_iterations":5,"converged":true,"exploded":false}	NA	15472	9.9442e-01
ADIPOR2	1.4930e-02	1.0282e-02	1.4520e+00	1.4650e-01	{"n_iterations":5,"converged":true,"exploded":false}	NA	360	9.9442e-01
SNAPC2	-5.5875e-03	3.8482e-03	-1.4520e+00	1.4650e-01	{"n_iterations":3,"converged":true,"exploded":false}	NA	15058	9.9442e-01
ZC3H3	1.7260e-03	1.1888e-03	1.4519e+00	1.4653e-01	{"n_iterations":4,"converged":true,"exploded":false}	NA	18080	9.9442e-01
RTN3	-3.5430e-03	2.4404e-03	-1.4518e+00	1.4655e-01	{"n_iterations":3,"converged":true,"exploded":false}	NA	13861	9.9442e-01
ACADSB	-3.7130e-03	2.5586e-03	-1.4512e+00	1.4672e-01	{"n_iterations":4,"converged":true,"exploded":false}	NA	128	9.9442e-01
PLXND1	-6.2827e-03	4.3298e-03	-1.4510e+00	1.4677e-01	{"n_iterations":4,"converged":true,"exploded":false}	NA	12137	9.9442e-01
CNTD1	1.8107e-02	1.2479e-02	1.4510e+00	1.4679e-01	{"n_iterations":6,"converged":true,"exploded":false}	NA	3291	9.9442e-01
DCP1A	4.2733e-03	2.9453e-03	1.4509e+00	1.4681e-01	{"n_iterations":4,"converged":true,"exploded":false}	NA	3982	9.9442e-01
FCHO2	1.3594e-02	9.3707e-03	1.4507e+00	1.4686e-01	{"n_iterations":5,"converged":true,"exploded":false}	NA	5487	9.9442e-01
VWA3A	5.5477e-03	3.8244e-03	1.4506e+00	1.4688e-01	{"n_iterations":4,"converged":true,"exploded":false}	NA	17741	9.9442e-01
ESCO2	8.4048e-03	5.7940e-03	1.4506e+00	1.4689e-01	{"n_iterations":5,"converged":true,"exploded":false}	NA	5033	9.9442e-01
GORAB	-1.3379e-03	9.2233e-04	-1.4506e+00	1.4690e-01	{"n_iterations":4,"converged":true,"exploded":false}	NA	6316	9.9442e-01
LHX1	-7.5357e-02	5.1952e-02	-1.4505e+00	1.4691e-01	{"n_iterations":6,"converged":true,"exploded":false}	NA	8531	9.9442e-01
FBXO15	-3.4273e-03	2.3631e-03	-1.4503e+00	1.4697e-01	{"n_iterations":4,"converged":true,"exploded":false}	NA	5430	9.9442e-01
VXN	-7.3368e-03	5.0589e-03	-1.4503e+00	1.4699e-01	{"n_iterations":5,"converged":true,"exploded":false}	NA	17753	9.9442e-01
CHSY1	-1.3875e-02	9.5703e-03	-1.4498e+00	1.4712e-01	{"n_iterations":4,"converged":true,"exploded":false}	NA	3035	9.9442e-01
SEPTIN5	1.6293e-02	1.1241e-02	1.4495e+00	1.4720e-01	{"n_iterations":5,"converged":true,"exploded":false}	NA	14227	9.9442e-01
CHST15	8.8826e-03	6.1292e-03	1.4492e+00	1.4727e-01	{"n_iterations":4,"converged":true,"exploded":false}	NA	3026	9.9442e-01
ASB4	1.2950e-02	8.9371e-03	1.4490e+00	1.4735e-01	{"n_iterations":5,"converged":true,"exploded":false}	NA	1115	9.9442e-01
CAPN3	4.6391e-03	3.2019e-03	1.4489e+00	1.4737e-01	{"n_iterations":4,"converged":true,"exploded":false}	NA	2152	9.9442e-01
RPL12	6.0621e-03	4.1844e-03	1.4487e+00	1.4741e-01	{"n_iterations":4,"converged":true,"exploded":false}	NA	13674	9.9442e-01
URGCP-MRPS24	1.5626e-02	1.0791e-02	1.4481e+00	1.4759e-01	{"n_iterations":5,"converged":true,"exploded":false}	NA	17509	9.9442e-01
JMJD7	-1.6465e-02	1.1372e-02	-1.4479e+00	1.4764e-01	{"n_iterations":5,"converged":true,"exploded":false}	NA	7744	9.9442e-01
SLC27A1	-1.4166e-02	9.7841e-03	-1.4478e+00	1.4767e-01	{"n_iterations":5,"converged":true,"exploded":false}	NA	14684	9.9442e-01
SLX9	-1.2468e-02	8.6146e-03	-1.4474e+00	1.4779e-01	{"n_iterations":4,"converged":true,"exploded":false}	NA	14945	9.9442e-01
TAFA2	-1.1114e-02	7.6794e-03	-1.4473e+00	1.4782e-01	{"n_iterations":4,"converged":true,"exploded":false}	NA	15856	9.9442e-01
MOXD1	5.2073e-03	3.5982e-03	1.4472e+00	1.4784e-01	{"n_iterations":4,"converged":true,"exploded":false}	NA	9533	9.9442e-01
KIAA1109	1.4349e-03	9.9151e-04	1.4472e+00	1.4785e-01	{"n_iterations":4,"converged":true,"exploded":false}	NA	7970	9.9442e-01
BHLHB9	8.3722e-03	5.7855e-03	1.4471e+00	1.4787e-01	{"n_iterations":4,"converged":true,"exploded":false}	NA	1523	9.9442e-01
HSD17B10	-6.4586e-03	4.4635e-03	-1.4470e+00	1.4791e-01	{"n_iterations":4,"converged":true,"exploded":false}	NA	7122	9.9442e-01
DLG3	-3.0774e-02	2.1270e-02	-1.4468e+00	1.4794e-01	{"n_iterations":4,"converged":true,"exploded":false}	NA	4248	9.9442e-01
OR9Q2	-6.4770e-04	4.4766e-04	-1.4468e+00	1.4794e-01	{"n_iterations":3,"converged":true,"exploded":false}	NA	11203	9.9442e-01
HSP90B1	-4.8535e-03	3.3546e-03	-1.4468e+00	1.4795e-01	{"n_iterations":4,"converged":true,"exploded":false}	NA	7150	9.9442e-01
IQCJ	-2.4750e-02	1.7108e-02	-1.4467e+00	1.4799e-01	{"n_iterations":6,"converged":true,"exploded":false}	NA	7586	9.9442e-01
SDHC	1.3217e-02	9.1367e-03	1.4466e+00	1.4800e-01	{"n_iterations":5,"converged":true,"exploded":false}	NA	14121	9.9442e-01
ADCYAP1R1	-2.5174e-02	1.7404e-02	-1.4465e+00	1.4804e-01	{"n_iterations":5,"converged":true,"exploded":false}	NA	316	9.9442e-01
C3orf84	1.6688e-02	1.1539e-02	1.4462e+00	1.4813e-01	{"n_iterations":6,"converged":true,"exploded":false}	NA	1941	9.9442e-01
POLR3E	4.3841e-03	3.0316e-03	1.4461e+00	1.4814e-01	{"n_iterations":4,"converged":true,"exploded":false}	NA	12254	9.9442e-01
ZMYM2	-1.4533e-02	1.0051e-02	-1.4460e+00	1.4818e-01	{"n_iterations":4,"converged":true,"exploded":false}	NA	18216	9.9442e-01
TFF3	-1.3040e-02	9.0194e-03	-1.4457e+00	1.4825e-01	{"n_iterations":4,"converged":true,"exploded":false}	NA	16178	9.9442e-01
WDFY3	-1.4870e-02	1.0286e-02	-1.4457e+00	1.4826e-01	{"n_iterations":5,"converged":true,"exploded":false}	NA	17778	9.9442e-01
RTP5	-6.6229e-03	4.5823e-03	-1.4453e+00	1.4837e-01	{"n_iterations":4,"converged":true,"exploded":false}	NA	13871	9.9442e-01
ARMCX5-GPRASP2	8.3510e-03	5.7780e-03	1.4453e+00	1.4837e-01	{"n_iterations":4,"converged":true,"exploded":false}	NA	1046	9.9442e-01
ZNF226	-1.3106e-02	9.0684e-03	-1.4452e+00	1.4840e-01	{"n_iterations":5,"converged":true,"exploded":false}	NA	18293	9.9442e-01
IL23A	-1.7417e+00	1.2052e+00	-1.4451e+00	1.4842e-01	{"n_iterations":9,"converged":true,"exploded":false}	NA	7434	9.9442e-01
CXXC5	-5.9075e-02	4.0895e-02	-1.4445e+00	1.4858e-01	{"n_iterations":6,"converged":true,"exploded":false}	NA	3794	9.9442e-01
ZNF275	-3.2321e-02	2.2375e-02	-1.4445e+00	1.4859e-01	{"n_iterations":5,"converged":true,"exploded":false}	NA	18322	9.9442e-01
ELMO3	-3.0191e-03	2.0914e-03	-1.4436e+00	1.4885e-01	{"n_iterations":4,"converged":true,"exploded":false}	NA	4812	9.9442e-01
DENND4B	-1.5367e-02	1.0645e-02	-1.4436e+00	1.4885e-01	{"n_iterations":4,"converged":true,"exploded":false}	NA	4122	9.9442e-01
GPC2	1.1744e-02	8.1368e-03	1.4433e+00	1.4893e-01	{"n_iterations":5,"converged":true,"exploded":false}	NA	6349	9.9442e-01
SQSTM1	5.3743e-03	3.7263e-03	1.4423e+00	1.4922e-01	{"n_iterations":4,"converged":true,"exploded":false}	NA	15399	9.9442e-01
INO80	-3.7347e-02	2.5899e-02	-1.4420e+00	1.4930e-01	{"n_iterations":5,"converged":true,"exploded":false}	NA	7509	9.9442e-01
ACTRT1	8.9403e-03	6.2001e-03	1.4420e+00	1.4931e-01	{"n_iterations":4,"converged":true,"exploded":false}	NA	231	9.9442e-01
ALDH3A1	5.5947e-03	3.8803e-03	1.4418e+00	1.4935e-01	{"n_iterations":4,"converged":true,"exploded":false}	NA	541	9.9442e-01
ST6GALNAC5	3.7949e-03	2.6321e-03	1.4418e+00	1.4936e-01	{"n_iterations":4,"converged":true,"exploded":false}	NA	15512	9.9442e-01
PSAPL1	-1.6538e-03	1.1470e-03	-1.4418e+00	1.4937e-01	{"n_iterations":4,"converged":true,"exploded":false}	NA	12700	9.9442e-01
C11orf52	1.3358e-02	9.2666e-03	1.4415e+00	1.4945e-01	{"n_iterations":5,"converged":true,"exploded":false}	NA	1738	9.9442e-01
SPR	-8.9995e-02	6.2449e-02	-1.4411e+00	1.4956e-01	{"n_iterations":7,"converged":true,"exploded":false}	NA	15353	9.9442e-01
PHF12	-1.8421e-03	1.2784e-03	-1.4410e+00	1.4960e-01	{"n_iterations":4,"converged":true,"exploded":false}	NA	11809	9.9442e-01
SEPTIN7	3.4190e-03	2.3734e-03	1.4406e+00	1.4971e-01	{"n_iterations":4,"converged":true,"exploded":false}	NA	14229	9.9442e-01
PLAUR	-1.5348e-03	1.0657e-03	-1.4402e+00	1.4981e-01	{"n_iterations":3,"converged":true,"exploded":false}	NA	12021	9.9442e-01
WDFY1	-1.8829e-03	1.3074e-03	-1.4402e+00	1.4982e-01	{"n_iterations":4,"converged":true,"exploded":false}	NA	17776	9.9442e-01
HBD	-8.6405e-02	5.9997e-02	-1.4402e+00	1.4982e-01	{"n_iterations":7,"converged":true,"exploded":false}	NA	6776	9.9442e-01
ZNF790	1.0165e-02	7.0591e-03	1.4400e+00	1.4988e-01	{"n_iterations":5,"converged":true,"exploded":false}	NA	18681	9.9442e-01
SNX15	2.3971e-03	1.6652e-03	1.4395e+00	1.5000e-01	{"n_iterations":4,"converged":true,"exploded":false}	NA	15110	9.9442e-01
DNAJC10	9.2721e-04	6.4417e-04	1.4394e+00	1.5004e-01	{"n_iterations":4,"converged":true,"exploded":false}	NA	4339	9.9442e-01
ARHGEF9	-1.9079e-02	1.3256e-02	-1.4393e+00	1.5007e-01	{"n_iterations":5,"converged":true,"exploded":false}	NA	988	9.9442e-01
RPL36AL	1.6578e-02	1.1519e-02	1.4392e+00	1.5009e-01	{"n_iterations":5,"converged":true,"exploded":false}	NA	13706	9.9442e-01
SUOX	-5.5635e-03	3.8674e-03	-1.4385e+00	1.5028e-01	{"n_iterations":4,"converged":true,"exploded":false}	NA	15700	9.9442e-01
MAN1A2	-2.1844e-02	1.5187e-02	-1.4383e+00	1.5035e-01	{"n_iterations":4,"converged":true,"exploded":false}	NA	8981	9.9442e-01
KRAS	2.2878e-03	1.5909e-03	1.4381e+00	1.5041e-01	{"n_iterations":4,"converged":true,"exploded":false}	NA	8173	9.9442e-01
SHISA2	3.3761e-03	2.3481e-03	1.4378e+00	1.5049e-01	{"n_iterations":4,"converged":true,"exploded":false}	NA	14420	9.9442e-01
ZAR1	7.6115e-03	5.2941e-03	1.4377e+00	1.5051e-01	{"n_iterations":4,"converged":true,"exploded":false}	NA	18013	9.9442e-01
KRTAP10-1	3.3174e-03	2.3074e-03	1.4377e+00	1.5051e-01	{"n_iterations":4,"converged":true,"exploded":false}	NA	8244	9.9442e-01
L2HGDH	3.7592e-03	2.6150e-03	1.4375e+00	1.5057e-01	{"n_iterations":3,"converged":true,"exploded":false}	NA	8345	9.9442e-01
SEMA7A	-4.8748e-02	3.3919e-02	-1.4372e+00	1.5066e-01	{"n_iterations":6,"converged":true,"exploded":false}	NA	14205	9.9442e-01
SMARCC1	-1.9836e-02	1.3802e-02	-1.4371e+00	1.5068e-01	{"n_iterations":5,"converged":true,"exploded":false}	NA	14964	9.9442e-01
ATN1	1.3369e-02	9.3030e-03	1.4371e+00	1.5068e-01	{"n_iterations":5,"converged":true,"exploded":false}	NA	1211	9.9442e-01
USF3	5.4856e-03	3.8171e-03	1.4371e+00	1.5068e-01	{"n_iterations":4,"converged":true,"exploded":false}	NA	17519	9.9442e-01
FOXO3	1.1530e-02	8.0284e-03	1.4362e+00	1.5095e-01	{"n_iterations":4,"converged":true,"exploded":false}	NA	5731	9.9442e-01
NPS	-1.9573e-03	1.3631e-03	-1.4360e+00	1.5101e-01	{"n_iterations":4,"converged":true,"exploded":false}	NA	10521	9.9442e-01
CCDC17	4.9772e-03	3.4662e-03	1.4359e+00	1.5102e-01	{"n_iterations":4,"converged":true,"exploded":false}	NA	2318	9.9442e-01
OR51D1	-2.9643e-03	2.0646e-03	-1.4358e+00	1.5107e-01	{"n_iterations":4,"converged":true,"exploded":false}	NA	11044	9.9442e-01
PYHIN1	7.7941e-03	5.4294e-03	1.4356e+00	1.5113e-01	{"n_iterations":4,"converged":true,"exploded":false}	NA	12929	9.9442e-01
PRDM9	-7.8739e-03	5.4850e-03	-1.4355e+00	1.5113e-01	{"n_iterations":4,"converged":true,"exploded":false}	NA	12503	9.9442e-01
KRTAP19-8	1.6961e-02	1.1816e-02	1.4355e+00	1.5115e-01	{"n_iterations":5,"converged":true,"exploded":false}	NA	8275	9.9442e-01
EPM2A	-1.1809e-03	8.2275e-04	-1.4353e+00	1.5120e-01	{"n_iterations":4,"converged":true,"exploded":false}	NA	4950	9.9442e-01
OR11L1	3.7101e-03	2.5852e-03	1.4351e+00	1.5126e-01	{"n_iterations":4,"converged":true,"exploded":false}	NA	10884	9.9442e-01
ID2	-3.5920e-01	2.5030e-01	-1.4351e+00	1.5126e-01	{"n_iterations":7,"converged":true,"exploded":false}	NA	7243	9.9442e-01
CLK4	2.8899e-03	2.0145e-03	1.4345e+00	1.5142e-01	{"n_iterations":3,"converged":true,"exploded":false}	NA	3181	9.9442e-01
PEPD	5.7745e-03	4.0254e-03	1.4345e+00	1.5143e-01	{"n_iterations":4,"converged":true,"exploded":false}	NA	11708	9.9442e-01
POLI	2.8812e-03	2.0088e-03	1.4343e+00	1.5150e-01	{"n_iterations":4,"converged":true,"exploded":false}	NA	12221	9.9442e-01
C1QTNF4	-3.8011e-02	2.6505e-02	-1.4341e+00	1.5154e-01	{"n_iterations":6,"converged":true,"exploded":false}	NA	1843	9.9442e-01
ACACA	7.9650e-03	5.5552e-03	1.4338e+00	1.5163e-01	{"n_iterations":4,"converged":true,"exploded":false}	NA	119	9.9442e-01
IZUMO1	3.1497e-03	2.1970e-03	1.4336e+00	1.5169e-01	{"n_iterations":4,"converged":true,"exploded":false}	NA	7714	9.9442e-01
ENTHD1	5.3444e-03	3.7285e-03	1.4334e+00	1.5175e-01	{"n_iterations":4,"converged":true,"exploded":false}	NA	4900	9.9442e-01
MPIG6B	-1.4623e-02	1.0202e-02	-1.4333e+00	1.5176e-01	{"n_iterations":4,"converged":true,"exploded":false}	NA	9546	9.9442e-01
C5orf15	1.4896e-02	1.0397e-02	1.4328e+00	1.5192e-01	{"n_iterations":5,"converged":true,"exploded":false}	NA	1961	9.9442e-01
ALDH1L2	6.6706e-03	4.6567e-03	1.4325e+00	1.5201e-01	{"n_iterations":4,"converged":true,"exploded":false}	NA	539	9.9442e-01
TSPYL6	8.2797e-03	5.7808e-03	1.4323e+00	1.5206e-01	{"n_iterations":4,"converged":true,"exploded":false}	NA	17123	9.9442e-01
SERPINB13	6.1240e-03	4.2758e-03	1.4322e+00	1.5208e-01	{"n_iterations":4,"converged":true,"exploded":false}	NA	14258	9.9442e-01
KCNG3	-3.4774e-01	2.4280e-01	-1.4322e+00	1.5209e-01	{"n_iterations":8,"converged":true,"exploded":false}	NA	7830	9.9442e-01
DPM3	1.7479e-02	1.2210e-02	1.4315e+00	1.5228e-01	{"n_iterations":7,"converged":true,"exploded":false}	NA	4438	9.9442e-01
CC2D2B	-5.5246e-03	3.8594e-03	-1.4315e+00	1.5229e-01	{"n_iterations":4,"converged":true,"exploded":false}	NA	2269	9.9442e-01
AHDC1	9.1871e-03	6.4207e-03	1.4309e+00	1.5247e-01	{"n_iterations":5,"converged":true,"exploded":false}	NA	455	9.9442e-01
KRT86	-1.2978e-02	9.0731e-03	-1.4304e+00	1.5261e-01	{"n_iterations":4,"converged":true,"exploded":false}	NA	8238	9.9442e-01
KRT3	-5.3450e-03	3.7369e-03	-1.4304e+00	1.5262e-01	{"n_iterations":4,"converged":true,"exploded":false}	NA	8204	9.9442e-01
SLC40A1	3.6903e-03	2.5803e-03	1.4302e+00	1.5267e-01	{"n_iterations":3,"converged":true,"exploded":false}	NA	14794	9.9442e-01
CLTCL1	-1.5928e-03	1.1141e-03	-1.4297e+00	1.5282e-01	{"n_iterations":4,"converged":true,"exploded":false}	NA	3210	9.9442e-01
GPSM2	1.4061e-03	9.8350e-04	1.4297e+00	1.5282e-01	{"n_iterations":3,"converged":true,"exploded":false}	NA	6460	9.9442e-01
FGF1	-1.1270e-02	7.8838e-03	-1.4295e+00	1.5285e-01	{"n_iterations":4,"converged":true,"exploded":false}	NA	5541	9.9442e-01
KPNB1	-3.8299e-02	2.6793e-02	-1.4294e+00	1.5288e-01	{"n_iterations":5,"converged":true,"exploded":false}	NA	8170	9.9442e-01
VEGFC	7.1884e-03	5.0292e-03	1.4293e+00	1.5291e-01	{"n_iterations":4,"converged":true,"exploded":false}	NA	17641	9.9442e-01
PRDM13	1.7239e-02	1.2061e-02	1.4293e+00	1.5293e-01	{"n_iterations":6,"converged":true,"exploded":false}	NA	12493	9.9442e-01
MAP1LC3C	1.2415e-02	8.6922e-03	1.4283e+00	1.5321e-01	{"n_iterations":5,"converged":true,"exploded":false}	NA	9004	9.9442e-01
GPR149	1.0485e-02	7.3418e-03	1.4282e+00	1.5325e-01	{"n_iterations":5,"converged":true,"exploded":false}	NA	6387	9.9442e-01
MS4A10	-1.4529e-02	1.0174e-02	-1.4280e+00	1.5328e-01	{"n_iterations":4,"converged":true,"exploded":false}	NA	9684	9.9442e-01
NGEF	-7.0553e-03	4.9409e-03	-1.4279e+00	1.5331e-01	{"n_iterations":4,"converged":true,"exploded":false}	NA	10286	9.9442e-01
MMP20	3.8636e-03	2.7062e-03	1.4277e+00	1.5338e-01	{"n_iterations":4,"converged":true,"exploded":false}	NA	9469	9.9442e-01
FRMPD1	5.1303e-03	3.5935e-03	1.4277e+00	1.5339e-01	{"n_iterations":4,"converged":true,"exploded":false}	NA	5771	9.9442e-01
UTP14A	-5.0672e-02	3.5502e-02	-1.4273e+00	1.5349e-01	{"n_iterations":6,"converged":true,"exploded":false}	NA	17582	9.9442e-01
ADA	-2.7925e-03	1.9565e-03	-1.4273e+00	1.5349e-01	{"n_iterations":4,"converged":true,"exploded":false}	NA	244	9.9442e-01
RHBDF1	1.0016e-02	7.0175e-03	1.4273e+00	1.5350e-01	{"n_iterations":5,"converged":true,"exploded":false}	NA	13416	9.9442e-01
NUP107	3.7043e-03	2.5954e-03	1.4272e+00	1.5351e-01	{"n_iterations":4,"converged":true,"exploded":false}	NA	10693	9.9442e-01
ASTL	5.2070e-03	3.6484e-03	1.4272e+00	1.5353e-01	{"n_iterations":4,"converged":true,"exploded":false}	NA	1159	9.9442e-01
TSPEAR	3.5832e-03	2.5108e-03	1.4271e+00	1.5355e-01	{"n_iterations":4,"converged":true,"exploded":false}	NA	17112	9.9442e-01
MPEG1	-7.1528e-03	5.0121e-03	-1.4271e+00	1.5355e-01	{"n_iterations":4,"converged":true,"exploded":false}	NA	9539	9.9442e-01
CARS1	4.7739e-03	3.3454e-03	1.4270e+00	1.5357e-01	{"n_iterations":4,"converged":true,"exploded":false}	NA	2186	9.9442e-01
PANK2	5.0873e-03	3.5652e-03	1.4269e+00	1.5360e-01	{"n_iterations":4,"converged":true,"exploded":false}	NA	11387	9.9442e-01
CTNNBL1	1.2443e-02	8.7225e-03	1.4265e+00	1.5373e-01	{"n_iterations":5,"converged":true,"exploded":false}	NA	3712	9.9442e-01
CLEC7A	-2.0886e-03	1.4643e-03	-1.4263e+00	1.5377e-01	{"n_iterations":4,"converged":true,"exploded":false}	NA	3163	9.9442e-01
SYT11	1.6001e-02	1.1218e-02	1.4263e+00	1.5378e-01	{"n_iterations":5,"converged":true,"exploded":false}	NA	15784	9.9442e-01
CLIC6	5.4721e-03	3.8374e-03	1.4260e+00	1.5387e-01	{"n_iterations":4,"converged":true,"exploded":false}	NA	3172	9.9442e-01
DNAJC30	-1.0690e-02	7.4971e-03	-1.4258e+00	1.5392e-01	{"n_iterations":5,"converged":true,"exploded":false}	NA	4358	9.9442e-01
ADM5	2.1778e-02	1.5283e-02	1.4250e+00	1.5416e-01	{"n_iterations":7,"converged":true,"exploded":false}	NA	365	9.9442e-01
STAC	-1.7179e-03	1.2056e-03	-1.4249e+00	1.5419e-01	{"n_iterations":3,"converged":true,"exploded":false}	NA	15524	9.9442e-01
RAB6D	-5.6145e-03	3.9417e-03	-1.4244e+00	1.5433e-01	{"n_iterations":4,"converged":true,"exploded":false}	NA	13026	9.9442e-01
AURKA	-1.5923e-02	1.1183e-02	-1.4238e+00	1.5450e-01	{"n_iterations":4,"converged":true,"exploded":false}	NA	1327	9.9442e-01
GLT8D1	1.1850e-02	8.3247e-03	1.4235e+00	1.5459e-01	{"n_iterations":5,"converged":true,"exploded":false}	NA	6200	9.9442e-01
OSBPL3	-1.5677e-03	1.1015e-03	-1.4233e+00	1.5466e-01	{"n_iterations":4,"converged":true,"exploded":false}	NA	11225	9.9442e-01
GBX2	-1.0981e-01	7.7162e-02	-1.4231e+00	1.5470e-01	{"n_iterations":7,"converged":true,"exploded":false}	NA	5999	9.9442e-01
COBLL1	1.5258e-03	1.0724e-03	1.4228e+00	1.5479e-01	{"n_iterations":4,"converged":true,"exploded":false}	NA	3318	9.9442e-01
PSMD9	-1.8863e-03	1.3258e-03	-1.4227e+00	1.5481e-01	{"n_iterations":3,"converged":true,"exploded":false}	NA	12762	9.9442e-01
ZNF23	-9.8660e-03	6.9405e-03	-1.4215e+00	1.5517e-01	{"n_iterations":4,"converged":true,"exploded":false}	NA	18296	9.9442e-01
ZNF135	-3.0142e-03	2.1206e-03	-1.4214e+00	1.5520e-01	{"n_iterations":4,"converged":true,"exploded":false}	NA	18242	9.9442e-01
PHOSPHO1	-9.9776e-02	7.0197e-02	-1.4214e+00	1.5521e-01	{"n_iterations":6,"converged":true,"exploded":false}	NA	11841	9.9442e-01
DTHD1	1.7197e-03	1.2100e-03	1.4212e+00	1.5525e-01	{"n_iterations":4,"converged":true,"exploded":false}	NA	4503	9.9442e-01
NKIRAS2	-7.6157e-03	5.3591e-03	-1.4211e+00	1.5529e-01	{"n_iterations":3,"converged":true,"exploded":false}	NA	10341	9.9442e-01
POM121L12	-2.2798e-03	1.6044e-03	-1.4209e+00	1.5534e-01	{"n_iterations":4,"converged":true,"exploded":false}	NA	12263	9.9442e-01
CDK12	-1.9509e-02	1.3731e-02	-1.4208e+00	1.5539e-01	{"n_iterations":5,"converged":true,"exploded":false}	NA	2672	9.9442e-01
DVL2	-7.7881e-03	5.4820e-03	-1.4207e+00	1.5541e-01	{"n_iterations":4,"converged":true,"exploded":false}	NA	4552	9.9442e-01
USP24	7.3246e-03	5.1578e-03	1.4201e+00	1.5558e-01	{"n_iterations":4,"converged":true,"exploded":false}	NA	17540	9.9442e-01
SLA	-1.5386e-03	1.0835e-03	-1.4201e+00	1.5558e-01	{"n_iterations":4,"converged":true,"exploded":false}	NA	14517	9.9442e-01
POU3F2	-2.6679e-01	1.8787e-01	-1.4201e+00	1.5559e-01	{"n_iterations":7,"converged":true,"exploded":false}	NA	12302	9.9442e-01
DCAF6	-1.8761e-02	1.3212e-02	-1.4200e+00	1.5559e-01	{"n_iterations":5,"converged":true,"exploded":false}	NA	3957	9.9442e-01
CFAP99	1.3282e-03	9.3546e-04	1.4198e+00	1.5565e-01	{"n_iterations":4,"converged":true,"exploded":false}	NA	2897	9.9442e-01
CLASP1	-1.6154e-02	1.1378e-02	-1.4197e+00	1.5569e-01	{"n_iterations":5,"converged":true,"exploded":false}	NA	3090	9.9442e-01
ZBED8	1.0910e-02	7.6853e-03	1.4196e+00	1.5573e-01	{"n_iterations":5,"converged":true,"exploded":false}	NA	18022	9.9442e-01
DYNLT4	-3.1252e-02	2.2015e-02	-1.4196e+00	1.5573e-01	{"n_iterations":6,"converged":true,"exploded":false}	NA	4576	9.9442e-01
SLC24A2	4.3526e-03	3.0662e-03	1.4195e+00	1.5574e-01	{"n_iterations":4,"converged":true,"exploded":false}	NA	14623	9.9442e-01
IER5L	-7.0391e-03	4.9602e-03	-1.4191e+00	1.5586e-01	{"n_iterations":3,"converged":true,"exploded":false}	NA	7263	9.9442e-01
C11orf21	1.5573e-03	1.0976e-03	1.4188e+00	1.5597e-01	{"n_iterations":4,"converged":true,"exploded":false}	NA	1733	9.9442e-01
HECTD2	9.5113e-03	6.7065e-03	1.4182e+00	1.5612e-01	{"n_iterations":4,"converged":true,"exploded":false}	NA	6837	9.9442e-01
ANGPTL6	4.2548e-03	3.0001e-03	1.4182e+00	1.5612e-01	{"n_iterations":4,"converged":true,"exploded":false}	NA	658	9.9442e-01
EIF3A	1.4334e-02	1.0108e-02	1.4181e+00	1.5618e-01	{"n_iterations":5,"converged":true,"exploded":false}	NA	4751	9.9442e-01
MGST2	5.4964e-03	3.8763e-03	1.4179e+00	1.5621e-01	{"n_iterations":4,"converged":true,"exploded":false}	NA	9358	9.9442e-01
PLIN1	-4.6931e-03	3.3102e-03	-1.4178e+00	1.5625e-01	{"n_iterations":4,"converged":true,"exploded":false}	NA	12087	9.9442e-01
TMEM184C	1.4540e-02	1.0261e-02	1.4170e+00	1.5647e-01	{"n_iterations":6,"converged":true,"exploded":false}	NA	16495	9.9442e-01
MRPL2	-2.9851e-02	2.1069e-02	-1.4168e+00	1.5653e-01	{"n_iterations":6,"converged":true,"exploded":false}	NA	9611	9.9442e-01
BMP3	-4.3020e-03	3.0367e-03	-1.4166e+00	1.5659e-01	{"n_iterations":4,"converged":true,"exploded":false}	NA	1573	9.9442e-01
CD300E	-2.6235e-02	1.8521e-02	-1.4165e+00	1.5662e-01	{"n_iterations":6,"converged":true,"exploded":false}	NA	2541	9.9442e-01
FRRS1L	-1.4093e-02	9.9499e-03	-1.4164e+00	1.5665e-01	{"n_iterations":6,"converged":true,"exploded":false}	NA	5776	9.9442e-01
MFSD12	-3.5020e-03	2.4739e-03	-1.4156e+00	1.5691e-01	{"n_iterations":4,"converged":true,"exploded":false}	NA	9327	9.9442e-01
GRHL2	8.0862e-03	5.7124e-03	1.4155e+00	1.5691e-01	{"n_iterations":4,"converged":true,"exploded":false}	NA	6489	9.9442e-01
TIPRL	-4.7620e-03	3.3646e-03	-1.4153e+00	1.5697e-01	{"n_iterations":4,"converged":true,"exploded":false}	NA	16311	9.9442e-01
OR10G7	-2.2786e-02	1.6105e-02	-1.4149e+00	1.5711e-01	{"n_iterations":5,"converged":true,"exploded":false}	NA	10856	9.9442e-01
OR5C1	1.6858e-02	1.1917e-02	1.4147e+00	1.5716e-01	{"n_iterations":5,"converged":true,"exploded":false}	NA	11102	9.9442e-01
ALB	9.7425e-03	6.8868e-03	1.4147e+00	1.5717e-01	{"n_iterations":5,"converged":true,"exploded":false}	NA	530	9.9442e-01
WWP1	-1.6091e-02	1.1377e-02	-1.4144e+00	1.5724e-01	{"n_iterations":4,"converged":true,"exploded":false}	NA	17907	9.9442e-01
RELL1	-7.7810e-03	5.5013e-03	-1.4144e+00	1.5725e-01	{"n_iterations":4,"converged":true,"exploded":false}	NA	13307	9.9442e-01
PDE6B	-1.2078e-02	8.5397e-03	-1.4144e+00	1.5725e-01	{"n_iterations":5,"converged":true,"exploded":false}	NA	11623	9.9442e-01
PDE6G	-5.1782e-02	3.6612e-02	-1.4143e+00	1.5727e-01	{"n_iterations":6,"converged":true,"exploded":false}	NA	11626	9.9442e-01
HPS6	-6.7279e-02	4.7571e-02	-1.4143e+00	1.5728e-01	{"n_iterations":6,"converged":true,"exploded":false}	NA	7087	9.9442e-01
PRDM16	-6.9955e-03	4.9470e-03	-1.4141e+00	1.5734e-01	{"n_iterations":4,"converged":true,"exploded":false}	NA	12496	9.9442e-01
SLC25A3	-1.7780e-02	1.2575e-02	-1.4140e+00	1.5737e-01	{"n_iterations":5,"converged":true,"exploded":false}	NA	14649	9.9442e-01
CYP51A1	-9.6659e-03	6.8369e-03	-1.4138e+00	1.5743e-01	{"n_iterations":4,"converged":true,"exploded":false}	NA	3877	9.9442e-01
BORCS8	4.6127e-03	3.2632e-03	1.4136e+00	1.5749e-01	{"n_iterations":4,"converged":true,"exploded":false}	NA	1610	9.9442e-01
AADACL4	-1.3588e-02	9.6132e-03	-1.4135e+00	1.5751e-01	{"n_iterations":5,"converged":true,"exploded":false}	NA	12	9.9442e-01
RHPN2	1.1953e-03	8.4569e-04	1.4134e+00	1.5755e-01	{"n_iterations":3,"converged":true,"exploded":false}	NA	13450	9.9442e-01
SFTPD	-8.2749e-03	5.8550e-03	-1.4133e+00	1.5756e-01	{"n_iterations":4,"converged":true,"exploded":false}	NA	14335	9.9442e-01
HRH1	-3.4208e-02	2.4204e-02	-1.4133e+00	1.5756e-01	{"n_iterations":5,"converged":true,"exploded":false}	NA	7096	9.9442e-01
ESX1	2.1283e-03	1.5059e-03	1.4133e+00	1.5756e-01	{"n_iterations":4,"converged":true,"exploded":false}	NA	5048	9.9442e-01
FNDC1	-6.7723e-03	4.7919e-03	-1.4133e+00	1.5757e-01	{"n_iterations":4,"converged":true,"exploded":false}	NA	5668	9.9442e-01
MTMR14	9.0016e-03	6.3698e-03	1.4132e+00	1.5760e-01	{"n_iterations":5,"converged":true,"exploded":false}	NA	9784	9.9442e-01
ZNF750	3.2554e-03	2.3043e-03	1.4127e+00	1.5774e-01	{"n_iterations":4,"converged":true,"exploded":false}	NA	18650	9.9442e-01
EED	-3.0406e-02	2.1527e-02	-1.4125e+00	1.5781e-01	{"n_iterations":5,"converged":true,"exploded":false}	NA	4653	9.9442e-01
SLC9A9	7.4668e-03	5.2864e-03	1.4125e+00	1.5782e-01	{"n_iterations":4,"converged":true,"exploded":false}	NA	14897	9.9442e-01
GART	3.9339e-03	2.7855e-03	1.4123e+00	1.5786e-01	{"n_iterations":4,"converged":true,"exploded":false}	NA	5961	9.9442e-01
PKIG	1.9559e-02	1.3850e-02	1.4122e+00	1.5789e-01	{"n_iterations":6,"converged":true,"exploded":false}	NA	11971	9.9442e-01
INTS14	-1.2147e-02	8.6018e-03	-1.4121e+00	1.5791e-01	{"n_iterations":4,"converged":true,"exploded":false}	NA	7547	9.9442e-01
KLF9	-1.0055e-01	7.1214e-02	-1.4119e+00	1.5798e-01	{"n_iterations":6,"converged":true,"exploded":false}	NA	8070	9.9442e-01
THSD8	-6.1715e-02	4.3715e-02	-1.4117e+00	1.5802e-01	{"n_iterations":6,"converged":true,"exploded":false}	NA	16257	9.9442e-01
TLE5	3.2372e-03	2.2931e-03	1.4117e+00	1.5805e-01	{"n_iterations":4,"converged":true,"exploded":false}	NA	16335	9.9442e-01
VEGFB	5.6980e-03	4.0372e-03	1.4114e+00	1.5813e-01	{"n_iterations":4,"converged":true,"exploded":false}	NA	17640	9.9442e-01
CRIM1	-9.5580e-03	6.7725e-03	-1.4113e+00	1.5816e-01	{"n_iterations":4,"converged":true,"exploded":false}	NA	3555	9.9442e-01
PLK3	9.7749e-03	6.9265e-03	1.4112e+00	1.5817e-01	{"n_iterations":5,"converged":true,"exploded":false}	NA	12094	9.9442e-01
ADH1A	-9.8299e-03	6.9658e-03	-1.4112e+00	1.5820e-01	{"n_iterations":4,"converged":true,"exploded":false}	NA	348	9.9442e-01
PPP2R5D	2.0962e-02	1.4854e-02	1.4112e+00	1.5820e-01	{"n_iterations":6,"converged":true,"exploded":false}	NA	12429	9.9442e-01
NAT8	-1.8123e-02	1.2843e-02	-1.4111e+00	1.5820e-01	{"n_iterations":5,"converged":true,"exploded":false}	NA	10043	9.9442e-01
SPCS3	-2.1937e-03	1.5546e-03	-1.4111e+00	1.5822e-01	{"n_iterations":3,"converged":true,"exploded":false}	NA	15277	9.9442e-01
CDHR3	-1.4893e-03	1.0555e-03	-1.4110e+00	1.5825e-01	{"n_iterations":4,"converged":true,"exploded":false}	NA	2662	9.9442e-01
KDM6B	1.2735e-02	9.0260e-03	1.4109e+00	1.5827e-01	{"n_iterations":4,"converged":true,"exploded":false}	NA	7939	9.9442e-01
TBC1D28	2.5859e-03	1.8328e-03	1.4109e+00	1.5828e-01	{"n_iterations":4,"converged":true,"exploded":false}	NA	15948	9.9442e-01
ABL2	5.2326e-03	3.7091e-03	1.4107e+00	1.5833e-01	{"n_iterations":4,"converged":true,"exploded":false}	NA	104	9.9442e-01
CHADL	1.2184e-02	8.6370e-03	1.4107e+00	1.5834e-01	{"n_iterations":5,"converged":true,"exploded":false}	NA	2931	9.9442e-01
THNSL1	-7.0657e-02	5.0092e-02	-1.4105e+00	1.5838e-01	{"n_iterations":7,"converged":true,"exploded":false}	NA	16239	9.9442e-01
ARFIP1	-1.7432e-02	1.2363e-02	-1.4100e+00	1.5854e-01	{"n_iterations":5,"converged":true,"exploded":false}	NA	916	9.9442e-01
KRT80	3.5382e-03	2.5096e-03	1.4099e+00	1.5858e-01	{"n_iterations":4,"converged":true,"exploded":false}	NA	8232	9.9442e-01
POLB	-1.1277e-02	7.9989e-03	-1.4099e+00	1.5858e-01	{"n_iterations":4,"converged":true,"exploded":false}	NA	12207	9.9442e-01
OR1M1	9.4347e-03	6.6923e-03	1.4098e+00	1.5861e-01	{"n_iterations":5,"converged":true,"exploded":false}	NA	10921	9.9442e-01
REM1	1.1831e-02	8.3947e-03	1.4093e+00	1.5874e-01	{"n_iterations":5,"converged":true,"exploded":false}	NA	13311	9.9442e-01
PSMD7	1.9193e-02	1.3620e-02	1.4091e+00	1.5879e-01	{"n_iterations":6,"converged":true,"exploded":false}	NA	12760	9.9442e-01
NAT14	8.5829e-03	6.0912e-03	1.4091e+00	1.5882e-01	{"n_iterations":4,"converged":true,"exploded":false}	NA	10040	9.9442e-01
MARVELD2	-3.2587e-03	2.3129e-03	-1.4090e+00	1.5885e-01	{"n_iterations":3,"converged":true,"exploded":false}	NA	9094	9.9442e-01
NOP53	-3.1983e-03	2.2700e-03	-1.4090e+00	1.5885e-01	{"n_iterations":4,"converged":true,"exploded":false}	NA	10444	9.9442e-01
FBXL2	-8.3010e-03	5.8920e-03	-1.4089e+00	1.5888e-01	{"n_iterations":4,"converged":true,"exploded":false}	NA	5419	9.9442e-01
SPPL2B	-2.8839e-03	2.0471e-03	-1.4088e+00	1.5889e-01	{"n_iterations":4,"converged":true,"exploded":false}	NA	15350	9.9442e-01
EPHA1	4.1870e-03	2.9721e-03	1.4088e+00	1.5890e-01	{"n_iterations":4,"converged":true,"exploded":false}	NA	4932	9.9442e-01
KRTAP2-4	-2.7960e-02	1.9847e-02	-1.4087e+00	1.5891e-01	{"n_iterations":5,"converged":true,"exploded":false}	NA	8279	9.9442e-01
APPL2	6.8482e-03	4.8639e-03	1.4080e+00	1.5914e-01	{"n_iterations":5,"converged":true,"exploded":false}	NA	879	9.9442e-01
VOPP1	7.3486e-03	5.2198e-03	1.4078e+00	1.5918e-01	{"n_iterations":4,"converged":true,"exploded":false}	NA	17675	9.9442e-01
GAPVD1	8.2517e-03	5.8620e-03	1.4077e+00	1.5923e-01	{"n_iterations":4,"converged":true,"exploded":false}	NA	5954	9.9442e-01
IL1F10	-3.8517e-03	2.7364e-03	-1.4076e+00	1.5926e-01	{"n_iterations":3,"converged":true,"exploded":false}	NA	7416	9.9442e-01
SAMD5	3.2912e-03	2.3383e-03	1.4075e+00	1.5928e-01	{"n_iterations":3,"converged":true,"exploded":false}	NA	13964	9.9442e-01
SLC5A11	-9.3481e-03	6.6438e-03	-1.4071e+00	1.5941e-01	{"n_iterations":5,"converged":true,"exploded":false}	NA	14837	9.9442e-01
THNSL2	-4.9897e-03	3.5466e-03	-1.4069e+00	1.5946e-01	{"n_iterations":4,"converged":true,"exploded":false}	NA	16240	9.9442e-01
RTP2	1.1908e-02	8.4645e-03	1.4068e+00	1.5948e-01	{"n_iterations":5,"converged":true,"exploded":false}	NA	13868	9.9442e-01
ITGB3BP	-4.0663e-03	2.8904e-03	-1.4068e+00	1.5948e-01	{"n_iterations":4,"converged":true,"exploded":false}	NA	7675	9.9442e-01
RBM38	-1.8753e-02	1.3334e-02	-1.4064e+00	1.5961e-01	{"n_iterations":4,"converged":true,"exploded":false}	NA	13215	9.9442e-01
CAAP1	-2.4879e-02	1.7692e-02	-1.4062e+00	1.5967e-01	{"n_iterations":5,"converged":true,"exploded":false}	NA	2036	9.9442e-01
HGD	1.0625e-02	7.5566e-03	1.4060e+00	1.5971e-01	{"n_iterations":5,"converged":true,"exploded":false}	NA	6883	9.9442e-01
QSOX2	-1.0943e-02	7.7833e-03	-1.4060e+00	1.5972e-01	{"n_iterations":4,"converged":true,"exploded":false}	NA	12949	9.9442e-01
MEX3B	-1.0049e-01	7.1498e-02	-1.4055e+00	1.5989e-01	{"n_iterations":7,"converged":true,"exploded":false}	NA	9308	9.9442e-01
NPRL3	-9.4316e-03	6.7116e-03	-1.4053e+00	1.5994e-01	{"n_iterations":5,"converged":true,"exploded":false}	NA	10520	9.9442e-01
OR4K1	-1.7527e-03	1.2478e-03	-1.4047e+00	1.6012e-01	{"n_iterations":3,"converged":true,"exploded":false}	NA	11019	9.9442e-01
CLIC3	-1.7804e-02	1.2678e-02	-1.4043e+00	1.6022e-01	{"n_iterations":5,"converged":true,"exploded":false}	NA	3169	9.9442e-01
PAPOLG	-8.3620e-03	5.9554e-03	-1.4041e+00	1.6029e-01	{"n_iterations":4,"converged":true,"exploded":false}	NA	11397	9.9442e-01
THEM4	7.9834e-03	5.6860e-03	1.4041e+00	1.6030e-01	{"n_iterations":4,"converged":true,"exploded":false}	NA	16233	9.9442e-01
IWS1	-2.4681e-03	1.7581e-03	-1.4038e+00	1.6037e-01	{"n_iterations":3,"converged":true,"exploded":false}	NA	7712	9.9442e-01
PALLD	4.6173e-03	3.2901e-03	1.4034e+00	1.6049e-01	{"n_iterations":4,"converged":true,"exploded":false}	NA	11374	9.9442e-01
ZBED2	-1.8717e-02	1.3337e-02	-1.4033e+00	1.6052e-01	{"n_iterations":4,"converged":true,"exploded":false}	NA	18017	9.9442e-01
USP47	-1.7420e-03	1.2415e-03	-1.4032e+00	1.6055e-01	{"n_iterations":4,"converged":true,"exploded":false}	NA	17564	9.9442e-01
MMP7	-7.8400e-03	5.5874e-03	-1.4032e+00	1.6057e-01	{"n_iterations":4,"converged":true,"exploded":false}	NA	9478	9.9442e-01
PPP1R14C	-4.6528e-02	3.3161e-02	-1.4031e+00	1.6058e-01	{"n_iterations":6,"converged":true,"exploded":false}	NA	12384	9.9442e-01
ATG16L2	-1.3142e-02	9.3681e-03	-1.4029e+00	1.6065e-01	{"n_iterations":5,"converged":true,"exploded":false}	NA	1193	9.9442e-01
TMEM183A	-1.9907e-02	1.4193e-02	-1.4026e+00	1.6074e-01	{"n_iterations":4,"converged":true,"exploded":false}	NA	16492	9.9442e-01
SNRPD2	-5.0402e-03	3.5936e-03	-1.4026e+00	1.6074e-01	{"n_iterations":3,"converged":true,"exploded":false}	NA	15088	9.9442e-01
TEDDM1	9.1935e-03	6.5548e-03	1.4026e+00	1.6075e-01	{"n_iterations":4,"converged":true,"exploded":false}	NA	16085	9.9442e-01
REEP4	-1.7443e-02	1.2437e-02	-1.4025e+00	1.6078e-01	{"n_iterations":4,"converged":true,"exploded":false}	NA	13295	9.9442e-01
PTPN21	6.0183e-03	4.2914e-03	1.4024e+00	1.6079e-01	{"n_iterations":4,"converged":true,"exploded":false}	NA	12847	9.9442e-01
CSGALNACT1	-5.1144e-03	3.6469e-03	-1.4024e+00	1.6080e-01	{"n_iterations":4,"converged":true,"exploded":false}	NA	3622	9.9442e-01
KRTAP6-1	-1.4392e-02	1.0264e-02	-1.4022e+00	1.6086e-01	{"n_iterations":4,"converged":true,"exploded":false}	NA	8318	9.9442e-01
LCA5L	6.7334e-03	4.8024e-03	1.4021e+00	1.6089e-01	{"n_iterations":4,"converged":true,"exploded":false}	NA	8415	9.9442e-01
MTM1	-4.0305e-03	2.8751e-03	-1.4019e+00	1.6095e-01	{"n_iterations":4,"converged":true,"exploded":false}	NA	9779	9.9442e-01
SOX13	-7.5801e-03	5.4071e-03	-1.4019e+00	1.6095e-01	{"n_iterations":4,"converged":true,"exploded":false}	NA	15173	9.9442e-01
BICC1	5.3575e-03	3.8222e-03	1.4017e+00	1.6102e-01	{"n_iterations":4,"converged":true,"exploded":false}	NA	1530	9.9442e-01
RB1	-9.9389e-03	7.0913e-03	-1.4016e+00	1.6105e-01	{"n_iterations":4,"converged":true,"exploded":false}	NA	13173	9.9442e-01
MARK2	8.5769e-03	6.1225e-03	1.4009e+00	1.6125e-01	{"n_iterations":5,"converged":true,"exploded":false}	NA	9088	9.9442e-01
SF3B4	3.2755e-02	2.3382e-02	1.4009e+00	1.6125e-01	{"n_iterations":8,"converged":true,"exploded":false}	NA	14313	9.9442e-01
ZNF629	1.7971e-02	1.2830e-02	1.4006e+00	1.6132e-01	{"n_iterations":6,"converged":true,"exploded":false}	NA	18567	9.9442e-01
ASIC2	-8.7891e-03	6.2761e-03	-1.4004e+00	1.6140e-01	{"n_iterations":4,"converged":true,"exploded":false}	NA	1136	9.9442e-01
DSC3	-3.1870e-03	2.2765e-03	-1.4000e+00	1.6152e-01	{"n_iterations":4,"converged":true,"exploded":false}	NA	4485	9.9442e-01
DAPP1	-2.7757e-03	1.9834e-03	-1.3995e+00	1.6167e-01	{"n_iterations":4,"converged":true,"exploded":false}	NA	3922	9.9442e-01
DRC1	-4.5697e-03	3.2658e-03	-1.3993e+00	1.6173e-01	{"n_iterations":4,"converged":true,"exploded":false}	NA	4469	9.9442e-01
RBM4B	-3.7701e-02	2.6947e-02	-1.3991e+00	1.6179e-01	{"n_iterations":6,"converged":true,"exploded":false}	NA	13226	9.9442e-01
TTN	4.8087e-04	3.4372e-04	1.3990e+00	1.6180e-01	{"n_iterations":4,"converged":true,"exploded":false}	NA	17197	9.9442e-01
GABRQ	7.7824e-03	5.5633e-03	1.3989e+00	1.6185e-01	{"n_iterations":5,"converged":true,"exploded":false}	NA	5891	9.9442e-01
ADAM8	4.8104e-03	3.4394e-03	1.3986e+00	1.6192e-01	{"n_iterations":4,"converged":true,"exploded":false}	NA	267	9.9442e-01
RALGAPA1	4.0345e-03	2.8848e-03	1.3985e+00	1.6196e-01	{"n_iterations":4,"converged":true,"exploded":false}	NA	13086	9.9442e-01
OR4Q3	6.2991e-03	4.5048e-03	1.3983e+00	1.6203e-01	{"n_iterations":4,"converged":true,"exploded":false}	NA	11032	9.9442e-01
WDR7	2.5352e-03	1.8132e-03	1.3982e+00	1.6205e-01	{"n_iterations":4,"converged":true,"exploded":false}	NA	17821	9.9442e-01
CACNA1F	7.4542e-03	5.3337e-03	1.3976e+00	1.6224e-01	{"n_iterations":4,"converged":true,"exploded":false}	NA	2057	9.9442e-01
OPN1MW	3.0128e-02	2.1559e-02	1.3974e+00	1.6228e-01	{"n_iterations":6,"converged":true,"exploded":false}	NA	10833	9.9442e-01
DEGS1	-4.7377e-02	3.3907e-02	-1.3972e+00	1.6234e-01	{"n_iterations":5,"converged":true,"exploded":false}	NA	4107	9.9442e-01
KRTAP9-7	-4.4839e-02	3.2095e-02	-1.3971e+00	1.6239e-01	{"n_iterations":6,"converged":true,"exploded":false}	NA	8328	9.9442e-01
RAP2A	1.3940e-02	9.9784e-03	1.3970e+00	1.6242e-01	{"n_iterations":5,"converged":true,"exploded":false}	NA	13114	9.9442e-01
C3orf56	-4.6500e-02	3.3307e-02	-1.3961e+00	1.6268e-01	{"n_iterations":5,"converged":true,"exploded":false}	NA	1937	9.9442e-01
GLMP	4.2373e-03	3.0351e-03	1.3961e+00	1.6269e-01	{"n_iterations":3,"converged":true,"exploded":false}	NA	6182	9.9442e-01
PSEN1	5.3173e-03	3.8092e-03	1.3959e+00	1.6274e-01	{"n_iterations":4,"converged":true,"exploded":false}	NA	12707	9.9442e-01
GAD1	-8.0790e-03	5.7885e-03	-1.3957e+00	1.6281e-01	{"n_iterations":4,"converged":true,"exploded":false}	NA	5895	9.9442e-01
HOXB2	1.0630e-02	7.6164e-03	1.3957e+00	1.6281e-01	{"n_iterations":5,"converged":true,"exploded":false}	NA	7044	9.9442e-01
DRAP1	2.3761e-02	1.7026e-02	1.3956e+00	1.6284e-01	{"n_iterations":6,"converged":true,"exploded":false}	NA	4467	9.9442e-01
ZNF626	-1.6500e-03	1.1824e-03	-1.3955e+00	1.6285e-01	{"n_iterations":4,"converged":true,"exploded":false}	NA	18564	9.9442e-01
ZNF747	-1.3089e-02	9.3791e-03	-1.3955e+00	1.6286e-01	{"n_iterations":5,"converged":true,"exploded":false}	NA	18648	9.9442e-01
SLC6A4	-3.3431e-02	2.3958e-02	-1.3954e+00	1.6289e-01	{"n_iterations":5,"converged":true,"exploded":false}	CNS	14863	9.9442e-01
PARP3	-8.4422e-03	6.0506e-03	-1.3953e+00	1.6294e-01	{"n_iterations":4,"converged":true,"exploded":false}	NA	11427	9.9442e-01
TMEFF2	1.1141e-02	7.9857e-03	1.3952e+00	1.6296e-01	{"n_iterations":5,"converged":true,"exploded":false}	NA	16409	9.9442e-01
CLEC4D	1.0786e-02	7.7314e-03	1.3951e+00	1.6298e-01	{"n_iterations":5,"converged":true,"exploded":false}	NA	3156	9.9442e-01
LEPR	-2.4914e-03	1.7860e-03	-1.3950e+00	1.6302e-01	{"n_iterations":3,"converged":true,"exploded":false}	NA	8488	9.9442e-01
SIRT5	1.3252e-03	9.5086e-04	1.3937e+00	1.6342e-01	{"n_iterations":4,"converged":true,"exploded":false}	NA	14493	9.9442e-01
POLD3	8.9126e-03	6.3974e-03	1.3932e+00	1.6357e-01	{"n_iterations":4,"converged":true,"exploded":false}	NA	12210	9.9442e-01
ZNF142	-6.3502e-03	4.5593e-03	-1.3928e+00	1.6368e-01	{"n_iterations":4,"converged":true,"exploded":false}	NA	18248	9.9442e-01
SLC17A6	-1.2267e-02	8.8084e-03	-1.3926e+00	1.6373e-01	{"n_iterations":5,"converged":true,"exploded":false}	NA	14576	9.9442e-01
NPIPA1	1.0232e-02	7.3474e-03	1.3925e+00	1.6376e-01	{"n_iterations":5,"converged":true,"exploded":false}	NA	10495	9.9442e-01
DNMT1	-1.2123e-02	8.7074e-03	-1.3923e+00	1.6384e-01	{"n_iterations":4,"converged":true,"exploded":false}	NA	4385	9.9442e-01
NUP214	-3.4608e-03	2.4862e-03	-1.3920e+00	1.6391e-01	{"n_iterations":4,"converged":true,"exploded":false}	NA	10702	9.9442e-01
CAVIN1	-1.5867e-02	1.1399e-02	-1.3920e+00	1.6392e-01	{"n_iterations":5,"converged":true,"exploded":false}	NA	2228	9.9442e-01
OR2T33	-1.9832e-03	1.4253e-03	-1.3914e+00	1.6411e-01	{"n_iterations":4,"converged":true,"exploded":false}	NA	10977	9.9442e-01
ACTG2	3.6303e-03	2.6093e-03	1.3913e+00	1.6414e-01	{"n_iterations":4,"converged":true,"exploded":false}	NA	209	9.9442e-01
TGFB1I1	5.3237e-03	3.8274e-03	1.3909e+00	1.6424e-01	{"n_iterations":4,"converged":true,"exploded":false}	NA	16190	9.9442e-01
C5AR2	-3.3892e-02	2.4370e-02	-1.3907e+00	1.6432e-01	{"n_iterations":6,"converged":true,"exploded":false}	NA	1960	9.9442e-01
RNF2	2.3848e-02	1.7152e-02	1.3905e+00	1.6439e-01	{"n_iterations":6,"converged":true,"exploded":false}	NA	13585	9.9442e-01
PRIM1	3.0289e-03	2.1785e-03	1.3903e+00	1.6443e-01	{"n_iterations":4,"converged":true,"exploded":false}	NA	12530	9.9442e-01
PPIL3	-3.7366e-03	2.6877e-03	-1.3902e+00	1.6445e-01	{"n_iterations":3,"converged":true,"exploded":false}	NA	12352	9.9442e-01
WDR38	4.4522e-03	3.2030e-03	1.3900e+00	1.6453e-01	{"n_iterations":4,"converged":true,"exploded":false}	NA	17800	9.9442e-01
SH2D7	-2.3208e-02	1.6700e-02	-1.3898e+00	1.6460e-01	{"n_iterations":5,"converged":true,"exploded":false}	NA	14377	9.9442e-01
ARHGAP1	-1.4608e-02	1.0512e-02	-1.3896e+00	1.6464e-01	{"n_iterations":5,"converged":true,"exploded":false}	NA	923	9.9442e-01
HORMAD1	1.1953e-02	8.6016e-03	1.3896e+00	1.6465e-01	{"n_iterations":6,"converged":true,"exploded":false}	NA	7029	9.9442e-01
RDH13	6.5112e-04	4.6859e-04	1.3895e+00	1.6468e-01	{"n_iterations":4,"converged":true,"exploded":false}	NA	13279	9.9442e-01
KRTAP21-3	7.8808e-03	5.6720e-03	1.3894e+00	1.6470e-01	{"n_iterations":4,"converged":true,"exploded":false}	NA	8285	9.9442e-01
MSANTD3-TMEFF1	-7.2717e-02	5.2336e-02	-1.3894e+00	1.6471e-01	{"n_iterations":6,"converged":true,"exploded":false}	NA	9701	9.9442e-01
SMG6	3.4722e-03	2.4992e-03	1.3894e+00	1.6473e-01	{"n_iterations":4,"converged":true,"exploded":false}	NA	14987	9.9442e-01
CLCN6	5.2535e-03	3.7813e-03	1.3893e+00	1.6473e-01	{"n_iterations":4,"converged":true,"exploded":false}	NA	3105	9.9442e-01
JPH2	-2.1124e-03	1.5205e-03	-1.3893e+00	1.6475e-01	{"n_iterations":4,"converged":true,"exploded":false}	NA	7751	9.9442e-01
BASP1	-1.3523e-01	9.7364e-02	-1.3889e+00	1.6485e-01	{"n_iterations":7,"converged":true,"exploded":false}	NA	1419	9.9442e-01
CTAGE1	8.7807e-03	6.3232e-03	1.3886e+00	1.6494e-01	{"n_iterations":4,"converged":true,"exploded":false}	NA	3683	9.9442e-01
PLPP7	-3.4593e-03	2.4911e-03	-1.3886e+00	1.6494e-01	{"n_iterations":4,"converged":true,"exploded":false}	NA	12111	9.9442e-01
ZNF737	-8.3338e-04	6.0021e-04	-1.3885e+00	1.6499e-01	{"n_iterations":3,"converged":true,"exploded":false}	NA	18644	9.9442e-01
RCAN1	-1.4749e-03	1.0622e-03	-1.3885e+00	1.6499e-01	{"n_iterations":3,"converged":true,"exploded":false}	NA	13254	9.9442e-01
ZNF57	7.3576e-03	5.2991e-03	1.3885e+00	1.6500e-01	{"n_iterations":4,"converged":true,"exploded":false}	NA	18512	9.9442e-01
KNL1	-5.2309e-03	3.7678e-03	-1.3883e+00	1.6505e-01	{"n_iterations":4,"converged":true,"exploded":false}	NA	8159	9.9442e-01
ALAS2	-3.0047e-02	2.1643e-02	-1.3883e+00	1.6505e-01	{"n_iterations":6,"converged":true,"exploded":false}	NA	529	9.9442e-01
ATP13A3	-7.3645e-03	5.3049e-03	-1.3882e+00	1.6506e-01	{"n_iterations":4,"converged":true,"exploded":false}	NA	1225	9.9442e-01
RAB40AL	-1.2360e-02	8.9055e-03	-1.3880e+00	1.6515e-01	{"n_iterations":5,"converged":true,"exploded":false}	NA	13009	9.9442e-01
SBSPON	3.5849e-03	2.5830e-03	1.3879e+00	1.6517e-01	{"n_iterations":4,"converged":true,"exploded":false}	NA	14012	9.9442e-01
NTM	-9.9739e-03	7.1869e-03	-1.3878e+00	1.6520e-01	{"n_iterations":4,"converged":true,"exploded":false}	NA	10635	9.9442e-01
MYL10	-3.1115e-02	2.2426e-02	-1.3875e+00	1.6529e-01	{"n_iterations":5,"converged":true,"exploded":false}	NA	9897	9.9442e-01
STX8	-3.1827e-03	2.2945e-03	-1.3871e+00	1.6541e-01	{"n_iterations":3,"converged":true,"exploded":false}	NA	15651	9.9442e-01
UBE2E1	8.9757e-03	6.4725e-03	1.3867e+00	1.6552e-01	{"n_iterations":4,"converged":true,"exploded":false}	NA	17323	9.9442e-01
POC1A	-2.3984e-02	1.7297e-02	-1.3866e+00	1.6557e-01	{"n_iterations":5,"converged":true,"exploded":false}	NA	12189	9.9442e-01
IGFL3	1.6060e-02	1.1587e-02	1.3861e+00	1.6573e-01	{"n_iterations":5,"converged":true,"exploded":false}	NA	7350	9.9442e-01
ZDHHC14	9.4849e-03	6.8431e-03	1.3861e+00	1.6573e-01	{"n_iterations":5,"converged":true,"exploded":false}	NA	18112	9.9442e-01
PHF14	-1.1567e-03	8.3460e-04	-1.3860e+00	1.6576e-01	{"n_iterations":3,"converged":true,"exploded":false}	NA	11811	9.9442e-01
MSH3	-7.6934e-03	5.5510e-03	-1.3860e+00	1.6576e-01	{"n_iterations":4,"converged":true,"exploded":false}	NA	9706	9.9442e-01
KLRC3	5.9982e-03	4.3281e-03	1.3859e+00	1.6579e-01	{"n_iterations":5,"converged":true,"exploded":false}	NA	8138	9.9442e-01
ATF7IP2	6.9597e-03	5.0236e-03	1.3854e+00	1.6593e-01	{"n_iterations":4,"converged":true,"exploded":false}	NA	1186	9.9442e-01
HPN	-4.4780e-02	3.2324e-02	-1.3853e+00	1.6595e-01	{"n_iterations":5,"converged":true,"exploded":false}	NA	7080	9.9442e-01
FBXO40	5.5811e-03	4.0297e-03	1.3850e+00	1.6606e-01	{"n_iterations":4,"converged":true,"exploded":false}	NA	5450	9.9442e-01
FCHSD2	-2.4520e-02	1.7707e-02	-1.3848e+00	1.6611e-01	{"n_iterations":5,"converged":true,"exploded":false}	NA	5489	9.9442e-01
DPEP2NB	1.2501e-02	9.0277e-03	1.3847e+00	1.6614e-01	{"n_iterations":6,"converged":true,"exploded":false}	NA	4425	9.9442e-01
THEM5	1.1623e-02	8.3953e-03	1.3845e+00	1.6621e-01	{"n_iterations":6,"converged":true,"exploded":false}	NA	16234	9.9442e-01
NELFA	9.9161e-03	7.1653e-03	1.3839e+00	1.6639e-01	{"n_iterations":4,"converged":true,"exploded":false}	NA	10215	9.9442e-01
RETREG2	-5.9643e-03	4.3104e-03	-1.3837e+00	1.6645e-01	{"n_iterations":4,"converged":true,"exploded":false}	NA	13330	9.9442e-01
SEC61A1	1.9301e-02	1.3953e-02	1.3833e+00	1.6656e-01	{"n_iterations":6,"converged":true,"exploded":false}	NA	14155	9.9442e-01
LPA	1.4348e-03	1.0376e-03	1.3828e+00	1.6673e-01	{"n_iterations":4,"converged":true,"exploded":false}	NA	8647	9.9442e-01
FUT2	-8.1882e-04	5.9217e-04	-1.3827e+00	1.6674e-01	{"n_iterations":4,"converged":true,"exploded":false}	NA	5819	9.9442e-01
EIF3B	5.8061e-03	4.1997e-03	1.3825e+00	1.6682e-01	{"n_iterations":4,"converged":true,"exploded":false}	NA	4752	9.9442e-01
DACH1	7.7262e-03	5.5922e-03	1.3816e+00	1.6709e-01	{"n_iterations":5,"converged":true,"exploded":false}	NA	3903	9.9442e-01
BMP2	-3.0963e-03	2.2413e-03	-1.3815e+00	1.6713e-01	{"n_iterations":4,"converged":true,"exploded":false}	NA	1571	9.9442e-01
ZNF683	-2.4138e-03	1.7472e-03	-1.3815e+00	1.6714e-01	{"n_iterations":3,"converged":true,"exploded":false}	NA	18601	9.9442e-01
OPTN	-1.6497e-02	1.1942e-02	-1.3813e+00	1.6718e-01	{"n_iterations":5,"converged":true,"exploded":false}	NA	10844	9.9442e-01
ZNF223	1.0876e-02	7.8739e-03	1.3812e+00	1.6721e-01	{"n_iterations":4,"converged":true,"exploded":false}	NA	18290	9.9442e-01
ARHGAP44	7.5251e-03	5.4498e-03	1.3808e+00	1.6734e-01	{"n_iterations":4,"converged":true,"exploded":false}	NA	954	9.9442e-01
ARHGEF15	-9.4548e-03	6.8479e-03	-1.3807e+00	1.6737e-01	{"n_iterations":4,"converged":true,"exploded":false}	NA	968	9.9442e-01
CLIC4	1.5618e-02	1.1314e-02	1.3805e+00	1.6744e-01	{"n_iterations":5,"converged":true,"exploded":false}	NA	3170	9.9442e-01
C1QL2	-5.5670e-01	4.0330e-01	-1.3804e+00	1.6748e-01	{"n_iterations":8,"converged":true,"exploded":false}	NA	1835	9.9442e-01
USP28	8.6028e-03	6.2329e-03	1.3802e+00	1.6751e-01	{"n_iterations":4,"converged":true,"exploded":false}	NA	17544	9.9442e-01
PRICKLE4	8.7934e-03	6.3714e-03	1.3801e+00	1.6754e-01	{"n_iterations":5,"converged":true,"exploded":false}	NA	12529	9.9442e-01
PRKG1	-7.9231e-03	5.7410e-03	-1.3801e+00	1.6756e-01	{"n_iterations":4,"converged":true,"exploded":false}	NA	12562	9.9442e-01
TBC1D30	-6.5932e-03	4.7778e-03	-1.3800e+00	1.6759e-01	{"n_iterations":4,"converged":true,"exploded":false}	NA	15950	9.9442e-01
VTA1	-3.6847e-03	2.6702e-03	-1.3799e+00	1.6760e-01	{"n_iterations":4,"converged":true,"exploded":false}	NA	17734	9.9442e-01
FAM86B1	-7.4274e-04	5.3827e-04	-1.3799e+00	1.6763e-01	{"n_iterations":4,"converged":true,"exploded":false}	NA	5345	9.9442e-01
RNF24	1.2394e-02	8.9820e-03	1.3798e+00	1.6764e-01	{"n_iterations":6,"converged":true,"exploded":false}	NA	13601	9.9442e-01
DNAJB2	2.9468e-03	2.1357e-03	1.3797e+00	1.6767e-01	{"n_iterations":4,"converged":true,"exploded":false}	NA	4331	9.9442e-01
MFHAS1	1.0178e-02	7.3771e-03	1.3796e+00	1.6770e-01	{"n_iterations":5,"converged":true,"exploded":false}	NA	9319	9.9442e-01
USP19	9.2325e-03	6.6952e-03	1.3790e+00	1.6790e-01	{"n_iterations":4,"converged":true,"exploded":false}	NA	17535	9.9442e-01
CNST	5.3141e-03	3.8539e-03	1.3789e+00	1.6793e-01	{"n_iterations":4,"converged":true,"exploded":false}	NA	3290	9.9442e-01
NALF2	-1.0259e-01	7.4413e-02	-1.3787e+00	1.6800e-01	{"n_iterations":7,"converged":true,"exploded":false}	NA	10014	9.9442e-01
RPN2	-2.2523e-02	1.6338e-02	-1.3786e+00	1.6802e-01	{"n_iterations":5,"converged":true,"exploded":false}	NA	13726	9.9442e-01
FBXO44	-1.4703e-02	1.0668e-02	-1.3782e+00	1.6813e-01	{"n_iterations":5,"converged":true,"exploded":false}	NA	5454	9.9442e-01
FPR3	-3.1918e-01	2.3163e-01	-1.3780e+00	1.6821e-01	{"n_iterations":8,"converged":true,"exploded":false}	NA	5750	9.9442e-01
POMGNT2	-3.3179e-03	2.4079e-03	-1.3779e+00	1.6823e-01	{"n_iterations":3,"converged":true,"exploded":false}	NA	12267	9.9442e-01
CYBRD1	1.1036e-03	8.0097e-04	1.3778e+00	1.6825e-01	{"n_iterations":4,"converged":true,"exploded":false}	NA	3815	9.9442e-01
SLC4A8	5.3250e-03	3.8648e-03	1.3778e+00	1.6827e-01	{"n_iterations":4,"converged":true,"exploded":false}	NA	14827	9.9442e-01
STK17B	2.3544e-03	1.7089e-03	1.3777e+00	1.6828e-01	{"n_iterations":4,"converged":true,"exploded":false}	NA	15579	9.9442e-01
GDE1	1.1117e-02	8.0741e-03	1.3769e+00	1.6856e-01	{"n_iterations":5,"converged":true,"exploded":false}	NA	6032	9.9442e-01
TTF2	2.7167e-03	1.9732e-03	1.3768e+00	1.6857e-01	{"n_iterations":4,"converged":true,"exploded":false}	NA	17179	9.9442e-01
KLK12	-1.2839e-03	9.3276e-04	-1.3765e+00	1.6868e-01	{"n_iterations":4,"converged":true,"exploded":false}	NA	8121	9.9442e-01
MS4A12	-1.0090e-03	7.3316e-04	-1.3763e+00	1.6873e-01	{"n_iterations":3,"converged":true,"exploded":false}	NA	9685	9.9442e-01
COL21A1	-7.0365e-03	5.1131e-03	-1.3762e+00	1.6877e-01	{"n_iterations":4,"converged":true,"exploded":false}	NA	3343	9.9442e-01
FOXI2	1.1005e-02	8.0005e-03	1.3756e+00	1.6896e-01	{"n_iterations":5,"converged":true,"exploded":false}	NA	5714	9.9442e-01
CHRNA9	4.6590e-03	3.3871e-03	1.3755e+00	1.6897e-01	{"n_iterations":4,"converged":true,"exploded":false}	NA	3012	9.9442e-01
IGF1	4.1717e-03	3.0332e-03	1.3753e+00	1.6903e-01	{"n_iterations":4,"converged":true,"exploded":false}	NA	7332	9.9442e-01
ABL1	-2.3223e-02	1.6891e-02	-1.3749e+00	1.6916e-01	{"n_iterations":5,"converged":true,"exploded":false}	NA	103	9.9442e-01
ZNF510	-8.4993e-03	6.1826e-03	-1.3747e+00	1.6922e-01	{"n_iterations":4,"converged":true,"exploded":false}	NA	18462	9.9442e-01
GPHN	-4.4771e-03	3.2580e-03	-1.3742e+00	1.6939e-01	{"n_iterations":4,"converged":true,"exploded":false}	NA	6361	9.9442e-01
TBC1D31	7.4855e-04	5.4479e-04	1.3740e+00	1.6944e-01	{"n_iterations":3,"converged":true,"exploded":false}	NA	15951	9.9442e-01
PPM1M	6.7616e-03	4.9213e-03	1.3739e+00	1.6946e-01	{"n_iterations":4,"converged":true,"exploded":false}	NA	12368	9.9442e-01
ADGRE1	4.1370e-03	3.0113e-03	1.3739e+00	1.6949e-01	{"n_iterations":4,"converged":true,"exploded":false}	NA	328	9.9442e-01
ABCA12	6.8566e-03	4.9908e-03	1.3739e+00	1.6949e-01	{"n_iterations":4,"converged":true,"exploded":false}	NA	32	9.9442e-01
PCOLCE2	5.1020e-03	3.7139e-03	1.3737e+00	1.6952e-01	{"n_iterations":4,"converged":true,"exploded":false}	NA	11572	9.9442e-01
S100Z	1.2123e-03	8.8245e-04	1.3737e+00	1.6952e-01	{"n_iterations":4,"converged":true,"exploded":false}	NA	13931	9.9442e-01
HAND1	1.5038e-02	1.0947e-02	1.3737e+00	1.6953e-01	{"n_iterations":6,"converged":true,"exploded":false}	NA	6745	9.9442e-01
CIB4	-7.0031e-03	5.0981e-03	-1.3737e+00	1.6955e-01	{"n_iterations":4,"converged":true,"exploded":false}	NA	3052	9.9442e-01
CCDC141	-1.4920e-03	1.0864e-03	-1.3734e+00	1.6963e-01	{"n_iterations":4,"converged":true,"exploded":false}	NA	2298	9.9442e-01
HELLS	1.0451e-02	7.6102e-03	1.3733e+00	1.6966e-01	{"n_iterations":4,"converged":true,"exploded":false}	NA	6844	9.9442e-01
MS4A4A	-3.6662e-03	2.6703e-03	-1.3730e+00	1.6976e-01	{"n_iterations":4,"converged":true,"exploded":false}	NA	9691	9.9442e-01
PIGO	-9.6535e-03	7.0312e-03	-1.3730e+00	1.6977e-01	{"n_iterations":4,"converged":true,"exploded":false}	NA	11885	9.9442e-01
LNX1	8.4637e-03	6.1662e-03	1.3726e+00	1.6987e-01	{"n_iterations":4,"converged":true,"exploded":false}	NA	8633	9.9442e-01
RHOXF2	-2.0377e-02	1.4845e-02	-1.3726e+00	1.6987e-01	{"n_iterations":5,"converged":true,"exploded":false}	NA	13447	9.9442e-01
CILP2	-2.5606e-02	1.8655e-02	-1.3726e+00	1.6989e-01	{"n_iterations":5,"converged":true,"exploded":false}	NA	3062	9.9442e-01
SDF2L1	-1.0104e-02	7.3623e-03	-1.3724e+00	1.6993e-01	{"n_iterations":4,"converged":true,"exploded":false}	NA	14113	9.9442e-01
DNAI4	4.4967e-03	3.2765e-03	1.3724e+00	1.6994e-01	{"n_iterations":4,"converged":true,"exploded":false}	NA	4320	9.9442e-01
MTUS2	-6.2235e-03	4.5353e-03	-1.3722e+00	1.6999e-01	{"n_iterations":4,"converged":true,"exploded":false}	NA	9816	9.9442e-01
PLCZ1	-1.3547e-03	9.8726e-04	-1.3721e+00	1.7002e-01	{"n_iterations":3,"converged":true,"exploded":false}	NA	12041	9.9442e-01
PTAR1	2.9875e-03	2.1777e-03	1.3719e+00	1.7009e-01	{"n_iterations":3,"converged":true,"exploded":false}	NA	12783	9.9442e-01
ADAMTS7	-3.9208e-03	2.8579e-03	-1.3719e+00	1.7009e-01	{"n_iterations":4,"converged":true,"exploded":false}	NA	286	9.9442e-01
SLC16A8	-3.4209e-03	2.4936e-03	-1.3719e+00	1.7010e-01	{"n_iterations":4,"converged":true,"exploded":false}	NA	14569	9.9442e-01
PPRC1	5.5087e-03	4.0156e-03	1.3718e+00	1.7012e-01	{"n_iterations":4,"converged":true,"exploded":false}	NA	12447	9.9442e-01
AMY2B	2.5804e-03	1.8813e-03	1.3716e+00	1.7019e-01	{"n_iterations":4,"converged":true,"exploded":false}	NA	634	9.9442e-01
GPR148	7.6026e-03	5.5439e-03	1.3714e+00	1.7027e-01	{"n_iterations":4,"converged":true,"exploded":false}	NA	6386	9.9442e-01
CFAP45	-3.0876e-03	2.2516e-03	-1.3713e+00	1.7028e-01	{"n_iterations":4,"converged":true,"exploded":false}	NA	2877	9.9442e-01
FTMT	-2.3101e-01	1.6852e-01	-1.3709e+00	1.7042e-01	{"n_iterations":7,"converged":true,"exploded":false}	NA	5803	9.9442e-01
GPR155	-3.0906e-03	2.2547e-03	-1.3708e+00	1.7045e-01	{"n_iterations":4,"converged":true,"exploded":false}	NA	6393	9.9442e-01
PCDHB14	-2.4277e-02	1.7715e-02	-1.3704e+00	1.7055e-01	{"n_iterations":5,"converged":true,"exploded":false}	NA	11513	9.9442e-01
EBPL	6.2958e-03	4.5944e-03	1.3703e+00	1.7059e-01	{"n_iterations":5,"converged":true,"exploded":false}	NA	4612	9.9442e-01
FKBP1A	1.8416e-03	1.3440e-03	1.3703e+00	1.7060e-01	{"n_iterations":3,"converged":true,"exploded":false}	NA	5611	9.9442e-01
PFKFB4	6.9098e-03	5.0430e-03	1.3702e+00	1.7063e-01	{"n_iterations":4,"converged":true,"exploded":false}	NA	11746	9.9442e-01
CEP57L1	-1.3054e-03	9.5279e-04	-1.3701e+00	1.7066e-01	{"n_iterations":4,"converged":true,"exploded":false}	NA	2820	9.9442e-01
NDUFA11	-4.7082e-03	3.4367e-03	-1.3700e+00	1.7070e-01	{"n_iterations":4,"converged":true,"exploded":false}	NA	10134	9.9442e-01
PRSS23	-7.7027e-03	5.6230e-03	-1.3699e+00	1.7073e-01	{"n_iterations":4,"converged":true,"exploded":false}	NA	12671	9.9442e-01
RAX2	1.3636e-03	9.9553e-04	1.3698e+00	1.7076e-01	{"n_iterations":4,"converged":true,"exploded":false}	NA	13172	9.9442e-01
NR1H4	-1.4635e-02	1.0684e-02	-1.3697e+00	1.7077e-01	{"n_iterations":4,"converged":true,"exploded":false}	NA	10542	9.9442e-01
LRTM1	-7.8795e-02	5.7528e-02	-1.3697e+00	1.7079e-01	{"n_iterations":6,"converged":true,"exploded":false}	NA	8790	9.9442e-01
PTGES2	5.8908e-03	4.3012e-03	1.3696e+00	1.7083e-01	{"n_iterations":4,"converged":true,"exploded":false}	NA	12808	9.9442e-01
FDX2	-7.4656e-03	5.4526e-03	-1.3692e+00	1.7094e-01	{"n_iterations":4,"converged":true,"exploded":false}	NA	5507	9.9442e-01
MYCT1	5.2376e-03	3.8255e-03	1.3692e+00	1.7095e-01	{"n_iterations":4,"converged":true,"exploded":false}	NA	9874	9.9442e-01
BRD8	-7.5943e-03	5.5478e-03	-1.3689e+00	1.7103e-01	{"n_iterations":4,"converged":true,"exploded":false}	NA	1639	9.9442e-01
ADGRF4	3.5351e-03	2.5825e-03	1.3689e+00	1.7104e-01	{"n_iterations":4,"converged":true,"exploded":false}	NA	334	9.9442e-01
SLC34A1	-1.1298e-02	8.2539e-03	-1.3688e+00	1.7105e-01	{"n_iterations":5,"converged":true,"exploded":false}	NA	14726	9.9442e-01
SLC6A9	8.2718e-03	6.0436e-03	1.3687e+00	1.7110e-01	{"n_iterations":4,"converged":true,"exploded":false}	NA	14868	9.9442e-01
SLC1A4	-7.3148e-03	5.3452e-03	-1.3685e+00	1.7116e-01	{"n_iterations":4,"converged":true,"exploded":false}	NA	14590	9.9442e-01
IL18R1	-1.4037e-03	1.0258e-03	-1.3684e+00	1.7120e-01	{"n_iterations":3,"converged":true,"exploded":false}	NA	7411	9.9442e-01
ATAD5	-3.4667e-03	2.5339e-03	-1.3681e+00	1.7128e-01	{"n_iterations":4,"converged":true,"exploded":false}	NA	1172	9.9442e-01
PRKAB1	-1.0883e-02	7.9553e-03	-1.3681e+00	1.7129e-01	{"n_iterations":4,"converged":true,"exploded":false}	NA	12536	9.9442e-01
PCDHGA2	-1.1298e-02	8.2636e-03	-1.3672e+00	1.7158e-01	{"n_iterations":4,"converged":true,"exploded":false}	NA	11528	9.9442e-01
C5orf47	1.5956e-03	1.1672e-03	1.3671e+00	1.7159e-01	{"n_iterations":4,"converged":true,"exploded":false}	NA	1966	9.9442e-01
CD79B	1.3309e-02	9.7358e-03	1.3670e+00	1.7163e-01	{"n_iterations":4,"converged":true,"exploded":false}	NA	2579	9.9442e-01
ANK3	-5.1022e-03	3.7329e-03	-1.3668e+00	1.7168e-01	{"n_iterations":4,"converged":true,"exploded":false}	NA	664	9.9442e-01
MAP2K5	2.8717e-03	2.1012e-03	1.3667e+00	1.7172e-01	{"n_iterations":4,"converged":true,"exploded":false}	NA	9011	9.9442e-01
CARMIL1	-1.2403e-02	9.0750e-03	-1.3667e+00	1.7172e-01	{"n_iterations":5,"converged":true,"exploded":false}	NA	2181	9.9442e-01
NLRC5	-2.0083e-03	1.4700e-03	-1.3662e+00	1.7188e-01	{"n_iterations":4,"converged":true,"exploded":false}	NA	10368	9.9442e-01
RNASEH2A	-3.7880e-02	2.7733e-02	-1.3659e+00	1.7197e-01	{"n_iterations":5,"converged":true,"exploded":false}	NA	13525	9.9442e-01
KDR	-2.9755e-03	2.1786e-03	-1.3658e+00	1.7199e-01	{"n_iterations":4,"converged":true,"exploded":false}	NA	7942	9.9442e-01
TMF1	2.1713e-03	1.5899e-03	1.3657e+00	1.7204e-01	{"n_iterations":4,"converged":true,"exploded":false}	NA	16644	9.9442e-01
DPEP2	-1.0316e-02	7.5547e-03	-1.3656e+00	1.7208e-01	{"n_iterations":5,"converged":true,"exploded":false}	NA	4424	9.9442e-01
POGZ	1.1989e-02	8.7806e-03	1.3654e+00	1.7212e-01	{"n_iterations":5,"converged":true,"exploded":false}	NA	12204	9.9442e-01
IL17D	-3.2379e-02	2.3713e-02	-1.3654e+00	1.7212e-01	{"n_iterations":6,"converged":true,"exploded":false}	NA	7401	9.9442e-01
RCC1	1.5095e-02	1.1056e-02	1.3653e+00	1.7216e-01	{"n_iterations":5,"converged":true,"exploded":false}	NA	13259	9.9442e-01
MOSPD2	7.8225e-03	5.7310e-03	1.3649e+00	1.7227e-01	{"n_iterations":4,"converged":true,"exploded":false}	NA	9529	9.9442e-01
STPG1	1.8439e-03	1.3512e-03	1.3646e+00	1.7236e-01	{"n_iterations":3,"converged":true,"exploded":false}	NA	15614	9.9442e-01
ATPAF1	7.1750e-03	5.2584e-03	1.3645e+00	1.7242e-01	{"n_iterations":5,"converged":true,"exploded":false}	NA	1303	9.9442e-01
FAM3D	9.5991e-03	7.0359e-03	1.3643e+00	1.7247e-01	{"n_iterations":5,"converged":true,"exploded":false}	NA	5307	9.9442e-01
IPMK	1.3405e-02	9.8258e-03	1.3642e+00	1.7249e-01	{"n_iterations":5,"converged":true,"exploded":false}	NA	7563	9.9442e-01
SEMA3B	6.8532e-03	5.0246e-03	1.3639e+00	1.7259e-01	{"n_iterations":5,"converged":true,"exploded":false}	NA	14187	9.9442e-01
SPACA3	-9.9777e-03	7.3160e-03	-1.3638e+00	1.7262e-01	{"n_iterations":4,"converged":true,"exploded":false}	NA	15203	9.9442e-01
CPEB2	8.8192e-03	6.4688e-03	1.3633e+00	1.7277e-01	{"n_iterations":5,"converged":true,"exploded":false}	NA	3473	9.9442e-01
CCZ1B	1.6180e-03	1.1869e-03	1.3632e+00	1.7282e-01	{"n_iterations":4,"converged":true,"exploded":false}	NA	2504	9.9442e-01
DHDH	2.5427e-03	1.8653e-03	1.3632e+00	1.7282e-01	{"n_iterations":4,"converged":true,"exploded":false}	NA	4170	9.9442e-01
NR2C2AP	1.3778e-02	1.0107e-02	1.3632e+00	1.7283e-01	{"n_iterations":6,"converged":true,"exploded":false}	NA	10547	9.9442e-01
METTL13	-2.6005e-03	1.9080e-03	-1.3629e+00	1.7290e-01	{"n_iterations":4,"converged":true,"exploded":false}	NA	9282	9.9442e-01
MAPK3	-4.2829e-02	3.1424e-02	-1.3629e+00	1.7291e-01	{"n_iterations":6,"converged":true,"exploded":false}	NA	9054	9.9442e-01
NCBP1	-1.5779e-02	1.1579e-02	-1.3627e+00	1.7298e-01	{"n_iterations":4,"converged":true,"exploded":false}	NA	10080	9.9442e-01
DMTN	4.7962e-03	3.5199e-03	1.3626e+00	1.7301e-01	{"n_iterations":4,"converged":true,"exploded":false}	NA	4289	9.9442e-01
ANKRD65	2.1612e-03	1.5863e-03	1.3625e+00	1.7305e-01	{"n_iterations":3,"converged":true,"exploded":false}	NA	734	9.9442e-01
OLR1	8.7839e-03	6.4472e-03	1.3624e+00	1.7306e-01	{"n_iterations":4,"converged":true,"exploded":false}	NA	10816	9.9442e-01
PCBD1	7.2656e-03	5.3329e-03	1.3624e+00	1.7307e-01	{"n_iterations":4,"converged":true,"exploded":false}	NA	11472	9.9442e-01
FOCAD	2.6326e-03	1.9327e-03	1.3622e+00	1.7314e-01	{"n_iterations":4,"converged":true,"exploded":false}	NA	5682	9.9442e-01
ABCA7	2.7143e-03	1.9927e-03	1.3622e+00	1.7315e-01	{"n_iterations":4,"converged":true,"exploded":false}	NA	39	9.9442e-01
NAA50	3.1195e-03	2.2904e-03	1.3620e+00	1.7319e-01	{"n_iterations":4,"converged":true,"exploded":false}	NA	9984	9.9442e-01
DEFB104A	-3.3454e-03	2.4565e-03	-1.3619e+00	1.7324e-01	{"n_iterations":4,"converged":true,"exploded":false}	NA	4077	9.9442e-01
ONECUT3	-4.6752e-03	3.4330e-03	-1.3618e+00	1.7325e-01	{"n_iterations":3,"converged":true,"exploded":false}	NA	10823	9.9442e-01
SKIDA1	1.6630e-02	1.2211e-02	1.3618e+00	1.7325e-01	{"n_iterations":5,"converged":true,"exploded":false}	NA	14510	9.9442e-01
SLC25A4	-2.7217e-02	1.9988e-02	-1.3617e+00	1.7330e-01	{"n_iterations":5,"converged":true,"exploded":false}	NA	14660	9.9442e-01
A4GNT	-1.1469e-02	8.4251e-03	-1.3613e+00	1.7342e-01	{"n_iterations":5,"converged":true,"exploded":false}	NA	6	9.9442e-01
TYW1	-7.2192e-03	5.3032e-03	-1.3613e+00	1.7342e-01	{"n_iterations":4,"converged":true,"exploded":false}	NA	17285	9.9442e-01
RNASEK	-5.1859e-03	3.8099e-03	-1.3612e+00	1.7346e-01	{"n_iterations":4,"converged":true,"exploded":false}	NA	13528	9.9442e-01
CDCA4	-1.0488e-02	7.7052e-03	-1.3611e+00	1.7347e-01	{"n_iterations":4,"converged":true,"exploded":false}	NA	2630	9.9442e-01
UEVLD	-8.2352e-03	6.0514e-03	-1.3609e+00	1.7355e-01	{"n_iterations":4,"converged":true,"exploded":false}	NA	17406	9.9442e-01
TEX44	1.0496e-02	7.7126e-03	1.3609e+00	1.7356e-01	{"n_iterations":4,"converged":true,"exploded":false}	NA	16149	9.9442e-01
SYNGR4	3.0697e-03	2.2560e-03	1.3607e+00	1.7361e-01	{"n_iterations":4,"converged":true,"exploded":false}	NA	15766	9.9442e-01
MEIS1	-2.2831e-02	1.6781e-02	-1.3605e+00	1.7366e-01	{"n_iterations":5,"converged":true,"exploded":false}	NA	9257	9.9442e-01
REXO1	8.6784e-03	6.3800e-03	1.3603e+00	1.7375e-01	{"n_iterations":4,"converged":true,"exploded":false}	NA	13336	9.9442e-01
HADHA	-1.4656e-02	1.0775e-02	-1.3602e+00	1.7376e-01	{"n_iterations":5,"converged":true,"exploded":false}	NA	6739	9.9442e-01
SALL4	-1.9394e-02	1.4262e-02	-1.3598e+00	1.7388e-01	{"n_iterations":5,"converged":true,"exploded":false}	NA	13953	9.9442e-01
CD3E	-9.0217e-03	6.6348e-03	-1.3598e+00	1.7391e-01	{"n_iterations":4,"converged":true,"exploded":false}	NA	2554	9.9442e-01
C17orf75	4.4563e-03	3.2773e-03	1.3597e+00	1.7391e-01	{"n_iterations":3,"converged":true,"exploded":false}	NA	1801	9.9442e-01
TBC1D15	-2.2890e-02	1.6835e-02	-1.3597e+00	1.7393e-01	{"n_iterations":5,"converged":true,"exploded":false}	NA	15935	9.9442e-01
SLCO1A2	2.3977e-03	1.7637e-03	1.3595e+00	1.7400e-01	{"n_iterations":4,"converged":true,"exploded":false}	NA	14902	9.9442e-01
KLLN	-9.8700e-03	7.2602e-03	-1.3595e+00	1.7400e-01	{"n_iterations":5,"converged":true,"exploded":false}	NA	8134	9.9442e-01
SATB1	4.2754e-03	3.1458e-03	1.3591e+00	1.7412e-01	{"n_iterations":3,"converged":true,"exploded":false}	NA	13996	9.9442e-01
ZNF808	8.1984e-03	6.0337e-03	1.3588e+00	1.7422e-01	{"n_iterations":4,"converged":true,"exploded":false}	NA	18692	9.9442e-01
MS4A4E	1.2860e-02	9.4651e-03	1.3587e+00	1.7424e-01	{"n_iterations":6,"converged":true,"exploded":false}	NA	9692	9.9442e-01
CEP41	1.3720e-03	1.0099e-03	1.3586e+00	1.7427e-01	{"n_iterations":3,"converged":true,"exploded":false}	NA	2815	9.9442e-01
TK2	-1.0756e-03	7.9174e-04	-1.3585e+00	1.7430e-01	{"n_iterations":3,"converged":true,"exploded":false}	NA	16318	9.9442e-01
S1PR4	-4.5062e-02	3.3176e-02	-1.3583e+00	1.7438e-01	{"n_iterations":5,"converged":true,"exploded":false}	NA	13935	9.9442e-01
FCHSD1	1.4284e-03	1.0521e-03	1.3577e+00	1.7457e-01	{"n_iterations":3,"converged":true,"exploded":false}	NA	5488	9.9442e-01
FAF2	1.4621e-02	1.0773e-02	1.3572e+00	1.7470e-01	{"n_iterations":5,"converged":true,"exploded":false}	NA	5167	9.9442e-01
CDKN1A	-2.3332e-03	1.7193e-03	-1.3571e+00	1.7475e-01	{"n_iterations":3,"converged":true,"exploded":false}	NA	2702	9.9442e-01
PLAGL1	-3.5867e-02	2.6429e-02	-1.3571e+00	1.7475e-01	{"n_iterations":5,"converged":true,"exploded":false}	NA	12017	9.9442e-01
SAPCD1	4.9034e-03	3.6132e-03	1.3571e+00	1.7475e-01	{"n_iterations":4,"converged":true,"exploded":false}	NA	13979	9.9442e-01
PANK1	9.2818e-03	6.8403e-03	1.3569e+00	1.7480e-01	{"n_iterations":4,"converged":true,"exploded":false}	NA	11386	9.9442e-01
ORC4	3.4550e-03	2.5463e-03	1.3569e+00	1.7482e-01	{"n_iterations":4,"converged":true,"exploded":false}	NA	11210	9.9442e-01
CHTF8	1.4787e-02	1.0898e-02	1.3568e+00	1.7485e-01	{"n_iterations":6,"converged":true,"exploded":false}	NA	3038	9.9442e-01
GSX1	-8.7186e-02	6.4266e-02	-1.3566e+00	1.7490e-01	{"n_iterations":6,"converged":true,"exploded":false}	NA	6577	9.9442e-01
APOC2	-2.0035e-01	1.4768e-01	-1.3566e+00	1.7490e-01	{"n_iterations":8,"converged":true,"exploded":false}	NA	858	9.9442e-01
CHORDC1	2.2030e-03	1.6240e-03	1.3566e+00	1.7492e-01	{"n_iterations":3,"converged":true,"exploded":false}	NA	2988	9.9442e-01
MYL1	-2.0992e-02	1.5474e-02	-1.3565e+00	1.7493e-01	{"n_iterations":5,"converged":true,"exploded":false}	NA	9896	9.9442e-01
LOXL2	-9.1688e-03	6.7593e-03	-1.3565e+00	1.7495e-01	{"n_iterations":5,"converged":true,"exploded":false}	NA	8644	9.9442e-01
SUCLA2	-4.8383e-03	3.5669e-03	-1.3564e+00	1.7496e-01	{"n_iterations":4,"converged":true,"exploded":false}	NA	15664	9.9442e-01
CASP8	4.0236e-03	2.9664e-03	1.3564e+00	1.7497e-01	{"n_iterations":3,"converged":true,"exploded":false}	NA	2203	9.9442e-01
MFAP3L	-4.7480e-03	3.5011e-03	-1.3561e+00	1.7506e-01	{"n_iterations":4,"converged":true,"exploded":false}	NA	9314	9.9442e-01
TMEM45A	-5.9195e-03	4.3650e-03	-1.3561e+00	1.7506e-01	{"n_iterations":4,"converged":true,"exploded":false}	NA	16596	9.9442e-01
NUSAP1	-2.0090e-03	1.4814e-03	-1.3561e+00	1.7506e-01	{"n_iterations":3,"converged":true,"exploded":false}	NA	10719	9.9442e-01
ANKRD2	-1.2056e-02	8.8913e-03	-1.3560e+00	1.7511e-01	{"n_iterations":4,"converged":true,"exploded":false}	NA	693	9.9442e-01
TIMM23B-AGAP6	-4.7607e-03	3.5119e-03	-1.3556e+00	1.7523e-01	{"n_iterations":4,"converged":true,"exploded":false}	NA	16294	9.9442e-01
CAPN9	-4.4659e-03	3.2953e-03	-1.3552e+00	1.7535e-01	{"n_iterations":4,"converged":true,"exploded":false}	NA	2157	9.9442e-01
FAM162B	-7.7070e-03	5.6870e-03	-1.3552e+00	1.7535e-01	{"n_iterations":4,"converged":true,"exploded":false}	NA	5220	9.9442e-01
SLC4A4	6.8050e-03	5.0218e-03	1.3551e+00	1.7539e-01	{"n_iterations":4,"converged":true,"exploded":false}	NA	14824	9.9442e-01
ADAM19	-2.6455e-03	1.9525e-03	-1.3549e+00	1.7544e-01	{"n_iterations":4,"converged":true,"exploded":false}	NA	255	9.9442e-01
PI4K2A	9.0557e-03	6.6849e-03	1.3546e+00	1.7553e-01	{"n_iterations":4,"converged":true,"exploded":false}	NA	11857	9.9442e-01
CYB5D1	-3.7655e-03	2.7800e-03	-1.3545e+00	1.7558e-01	{"n_iterations":4,"converged":true,"exploded":false}	NA	3805	9.9442e-01
GALNT15	-5.7462e-03	4.2424e-03	-1.3545e+00	1.7558e-01	{"n_iterations":4,"converged":true,"exploded":false}	NA	5927	9.9442e-01
NUS1	1.6085e-02	1.1876e-02	1.3545e+00	1.7559e-01	{"n_iterations":6,"converged":true,"exploded":false}	NA	10718	9.9442e-01
SF3B1	1.4399e-02	1.0631e-02	1.3544e+00	1.7561e-01	{"n_iterations":5,"converged":true,"exploded":false}	NA	14310	9.9442e-01
BPIFC	-3.9660e-03	2.9283e-03	-1.3544e+00	1.7561e-01	{"n_iterations":4,"converged":true,"exploded":false}	NA	1623	9.9442e-01
CMSS1	3.7241e-03	2.7497e-03	1.3544e+00	1.7561e-01	{"n_iterations":4,"converged":true,"exploded":false}	NA	3230	9.9442e-01
HIRA	1.2740e-02	9.4075e-03	1.3543e+00	1.7564e-01	{"n_iterations":5,"converged":true,"exploded":false}	NA	6922	9.9442e-01
IZUMO3	-3.8553e-03	2.8469e-03	-1.3542e+00	1.7566e-01	{"n_iterations":3,"converged":true,"exploded":false}	NA	7717	9.9442e-01
SLC22A3	-2.9860e-03	2.2050e-03	-1.3542e+00	1.7567e-01	{"n_iterations":3,"converged":true,"exploded":false}	NA	14611	9.9442e-01
RNASE4	2.6553e-03	1.9608e-03	1.3542e+00	1.7568e-01	{"n_iterations":4,"converged":true,"exploded":false}	NA	13519	9.9442e-01
NFATC4	5.8873e-03	4.3478e-03	1.3541e+00	1.7571e-01	{"n_iterations":4,"converged":true,"exploded":false}	NA	10258	9.9442e-01
RIF1	-1.0833e-02	8.0006e-03	-1.3541e+00	1.7572e-01	{"n_iterations":5,"converged":true,"exploded":false}	NA	13459	9.9442e-01
CCDC93	-1.0119e-03	7.4738e-04	-1.3539e+00	1.7576e-01	{"n_iterations":3,"converged":true,"exploded":false}	NA	2400	9.9442e-01
NUDT10	4.1675e-03	3.0782e-03	1.3539e+00	1.7577e-01	{"n_iterations":4,"converged":true,"exploded":false}	NA	10665	9.9442e-01
PHAX	3.5167e-03	2.5982e-03	1.3535e+00	1.7590e-01	{"n_iterations":4,"converged":true,"exploded":false}	NA	11797	9.9442e-01
ISG15	-5.6429e-02	4.1704e-02	-1.3531e+00	1.7603e-01	{"n_iterations":6,"converged":true,"exploded":false}	NA	7633	9.9442e-01
PPID	3.7727e-03	2.7892e-03	1.3526e+00	1.7619e-01	{"n_iterations":4,"converged":true,"exploded":false}	NA	12345	9.9442e-01
HTR1E	-2.9105e-01	2.1522e-01	-1.3523e+00	1.7626e-01	{"n_iterations":8,"converged":true,"exploded":false}	CNS	7189	9.9442e-01
ABCC2	4.0803e-03	3.0178e-03	1.3521e+00	1.7634e-01	{"n_iterations":4,"converged":true,"exploded":false}	NA	55	9.9442e-01
HYI	-4.2229e-03	3.1236e-03	-1.3519e+00	1.7640e-01	{"n_iterations":4,"converged":true,"exploded":false}	NA	7218	9.9442e-01
PSMB1	1.3978e-02	1.0341e-02	1.3517e+00	1.7647e-01	{"n_iterations":4,"converged":true,"exploded":false}	NA	12731	9.9442e-01
USP9X	2.1248e-02	1.5721e-02	1.3516e+00	1.7650e-01	{"n_iterations":7,"converged":true,"exploded":false}	NA	17576	9.9442e-01
DEUP1	-1.0460e-02	7.7421e-03	-1.3511e+00	1.7666e-01	{"n_iterations":4,"converged":true,"exploded":false}	NA	4145	9.9442e-01
C22orf39	9.1634e-03	6.7834e-03	1.3509e+00	1.7674e-01	{"n_iterations":4,"converged":true,"exploded":false}	NA	1901	9.9442e-01
PLXNA4	-5.2468e-03	3.8843e-03	-1.3508e+00	1.7677e-01	{"n_iterations":4,"converged":true,"exploded":false}	NA	12132	9.9442e-01
POPDC2	-4.7213e-03	3.4955e-03	-1.3507e+00	1.7680e-01	{"n_iterations":4,"converged":true,"exploded":false}	NA	12280	9.9442e-01
SPP1	1.9732e-03	1.4610e-03	1.3506e+00	1.7682e-01	{"n_iterations":4,"converged":true,"exploded":false}	NA	15347	9.9442e-01
DRD4	-1.6654e-02	1.2331e-02	-1.3505e+00	1.7684e-01	{"n_iterations":5,"converged":true,"exploded":false}	CNS	4475	9.9442e-01
NFIB	9.9337e-03	7.3576e-03	1.3501e+00	1.7698e-01	{"n_iterations":4,"converged":true,"exploded":false}	NA	10264	9.9442e-01
SERPINA6	-2.9803e-02	2.2076e-02	-1.3500e+00	1.7701e-01	{"n_iterations":5,"converged":true,"exploded":false}	NA	14251	9.9442e-01
CDX1	8.7023e-03	6.4464e-03	1.3499e+00	1.7703e-01	{"n_iterations":4,"converged":true,"exploded":false}	NA	2728	9.9442e-01
SHLD3	-2.7585e-02	2.0434e-02	-1.3499e+00	1.7704e-01	{"n_iterations":5,"converged":true,"exploded":false}	NA	14434	9.9442e-01
GCSAML	1.0371e-03	7.6832e-04	1.3499e+00	1.7706e-01	{"n_iterations":4,"converged":true,"exploded":false}	NA	6026	9.9442e-01
RO60	1.5756e-03	1.1675e-03	1.3496e+00	1.7715e-01	{"n_iterations":4,"converged":true,"exploded":false}	NA	13628	9.9442e-01
DHX57	-2.5494e-03	1.8892e-03	-1.3495e+00	1.7718e-01	{"n_iterations":4,"converged":true,"exploded":false}	NA	4202	9.9442e-01
EIF3M	3.2744e-03	2.4271e-03	1.3491e+00	1.7729e-01	{"n_iterations":4,"converged":true,"exploded":false}	NA	4764	9.9442e-01
S1PR2	4.4958e-03	3.3335e-03	1.3486e+00	1.7745e-01	{"n_iterations":4,"converged":true,"exploded":false}	NA	13933	9.9442e-01
CERS6	-1.0888e-02	8.0758e-03	-1.3483e+00	1.7758e-01	{"n_iterations":4,"converged":true,"exploded":false}	NA	2843	9.9442e-01
ABLIM1	4.3139e-03	3.2004e-03	1.3479e+00	1.7769e-01	{"n_iterations":4,"converged":true,"exploded":false}	NA	105	9.9442e-01
WDR59	-7.9529e-03	5.9002e-03	-1.3479e+00	1.7769e-01	{"n_iterations":4,"converged":true,"exploded":false}	NA	17815	9.9442e-01
PPME1	4.8299e-03	3.5833e-03	1.3479e+00	1.7769e-01	{"n_iterations":4,"converged":true,"exploded":false}	NA	12370	9.9442e-01
NCF2	4.1655e-03	3.0904e-03	1.3479e+00	1.7769e-01	{"n_iterations":4,"converged":true,"exploded":false}	NA	10087	9.9442e-01
UNC93B1	-9.7557e-03	7.2385e-03	-1.3478e+00	1.7774e-01	{"n_iterations":5,"converged":true,"exploded":false}	NA	17473	9.9442e-01
SOX17	1.2207e-02	9.0572e-03	1.3477e+00	1.7774e-01	{"n_iterations":4,"converged":true,"exploded":false}	NA	15176	9.9442e-01
SDS	8.7718e-03	6.5103e-03	1.3474e+00	1.7786e-01	{"n_iterations":5,"converged":true,"exploded":false}	NA	14129	9.9442e-01
THAP9	-2.2534e-02	1.6726e-02	-1.3473e+00	1.7790e-01	{"n_iterations":5,"converged":true,"exploded":false}	NA	16225	9.9442e-01
KIR2DL3	1.0154e-03	7.5384e-04	1.3469e+00	1.7800e-01	{"n_iterations":3,"converged":true,"exploded":false}	NA	8035	9.9442e-01
OMD	-1.2168e-02	9.0346e-03	-1.3468e+00	1.7805e-01	{"n_iterations":5,"converged":true,"exploded":false}	NA	10818	9.9442e-01
PCLAF	1.0202e-02	7.5755e-03	1.3467e+00	1.7808e-01	{"n_iterations":5,"converged":true,"exploded":false}	NA	11558	9.9442e-01
TDRD1	-2.3844e-03	1.7707e-03	-1.3466e+00	1.7810e-01	{"n_iterations":3,"converged":true,"exploded":false}	NA	16062	9.9442e-01
GORASP2	-2.5597e-02	1.9010e-02	-1.3465e+00	1.7815e-01	{"n_iterations":5,"converged":true,"exploded":false}	NA	6318	9.9442e-01
EPX	-3.2025e-03	2.3792e-03	-1.3460e+00	1.7829e-01	{"n_iterations":4,"converged":true,"exploded":false}	NA	4969	9.9442e-01
SNAPC4	-2.5068e-03	1.8628e-03	-1.3457e+00	1.7840e-01	{"n_iterations":4,"converged":true,"exploded":false}	NA	15060	9.9442e-01
A2ML1	8.7881e-04	6.5310e-04	1.3456e+00	1.7843e-01	{"n_iterations":4,"converged":true,"exploded":false}	NA	3	9.9442e-01
HSD17B6	2.7735e-03	2.0611e-03	1.3456e+00	1.7844e-01	{"n_iterations":3,"converged":true,"exploded":false}	NA	7130	9.9442e-01
PRELID1	-4.8799e-02	3.6271e-02	-1.3454e+00	1.7850e-01	{"n_iterations":5,"converged":true,"exploded":false}	NA	12511	9.9442e-01
TNFRSF6B	-2.3733e-02	1.7644e-02	-1.3451e+00	1.7858e-01	{"n_iterations":5,"converged":true,"exploded":false}	NA	16712	9.9442e-01
LRRC37A3	8.4817e-03	6.3057e-03	1.3451e+00	1.7860e-01	{"n_iterations":4,"converged":true,"exploded":false}	NA	8730	9.9442e-01
ADNP	-8.5903e-02	6.3899e-02	-1.3444e+00	1.7883e-01	{"n_iterations":7,"converged":true,"exploded":false}	NA	366	9.9442e-01
NSFL1C	3.2618e-03	2.4275e-03	1.3437e+00	1.7906e-01	{"n_iterations":3,"converged":true,"exploded":false}	NA	10600	9.9442e-01
ZFAND1	-6.0467e-03	4.5010e-03	-1.3434e+00	1.7914e-01	{"n_iterations":4,"converged":true,"exploded":false}	NA	18134	9.9442e-01
BCAP31	1.3863e-02	1.0320e-02	1.3433e+00	1.7917e-01	{"n_iterations":5,"converged":true,"exploded":false}	NA	1444	9.9442e-01
GLT6D1	1.0451e-03	7.7803e-04	1.3433e+00	1.7919e-01	{"n_iterations":4,"converged":true,"exploded":false}	NA	6199	9.9442e-01
TMEM178A	1.9159e-02	1.4268e-02	1.3428e+00	1.7934e-01	{"n_iterations":6,"converged":true,"exploded":false}	NA	16485	9.9442e-01
TERB1	-2.9370e-03	2.1875e-03	-1.3426e+00	1.7939e-01	{"n_iterations":3,"converged":true,"exploded":false}	NA	16111	9.9442e-01
ELP3	7.8549e-03	5.8520e-03	1.3423e+00	1.7951e-01	{"n_iterations":5,"converged":true,"exploded":false}	NA	4834	9.9442e-01
PCDHGB5	2.4198e-03	1.8033e-03	1.3419e+00	1.7964e-01	{"n_iterations":4,"converged":true,"exploded":false}	NA	11540	9.9442e-01
TPD52	-3.6830e-03	2.7449e-03	-1.3418e+00	1.7967e-01	{"n_iterations":4,"converged":true,"exploded":false}	NA	16821	9.9442e-01
CSNK2A3	8.9967e-03	6.7053e-03	1.3417e+00	1.7969e-01	{"n_iterations":4,"converged":true,"exploded":false}	NA	3644	9.9442e-01
CLEC2B	-7.5078e-04	5.5962e-04	-1.3416e+00	1.7973e-01	{"n_iterations":4,"converged":true,"exploded":false}	NA	3149	9.9442e-01
CCL28	-4.7662e-02	3.5531e-02	-1.3414e+00	1.7978e-01	{"n_iterations":6,"converged":true,"exploded":false}	NA	2430	9.9442e-01
PFKL	-2.3972e-03	1.7871e-03	-1.3414e+00	1.7980e-01	{"n_iterations":4,"converged":true,"exploded":false}	NA	11747	9.9442e-01
MC3R	-5.0045e-02	3.7311e-02	-1.3413e+00	1.7982e-01	{"n_iterations":6,"converged":true,"exploded":false}	NA	9144	9.9442e-01
CHTOP	4.2924e-03	3.2002e-03	1.3413e+00	1.7983e-01	{"n_iterations":4,"converged":true,"exploded":false}	NA	3039	9.9442e-01
IL1R1	1.9860e-03	1.4807e-03	1.3413e+00	1.7983e-01	{"n_iterations":3,"converged":true,"exploded":false}	NA	7417	9.9442e-01
UNC119B	-7.1259e-03	5.3132e-03	-1.3412e+00	1.7986e-01	{"n_iterations":4,"converged":true,"exploded":false}	NA	17457	9.9442e-01
DNAJB5	-5.5967e-02	4.1731e-02	-1.3411e+00	1.7988e-01	{"n_iterations":6,"converged":true,"exploded":false}	NA	4333	9.9442e-01
TRIM49D1	-2.2667e-01	1.6907e-01	-1.3407e+00	1.8002e-01	{"n_iterations":6,"converged":true,"exploded":false}	NA	16964	9.9442e-01
BRDT	-1.6033e-02	1.1960e-02	-1.3405e+00	1.8007e-01	{"n_iterations":5,"converged":true,"exploded":false}	NA	1641	9.9442e-01
UQCRH	-2.5427e-03	1.8970e-03	-1.3404e+00	1.8012e-01	{"n_iterations":3,"converged":true,"exploded":false}	NA	17502	9.9442e-01
THOC3	-5.5373e-03	4.1314e-03	-1.3403e+00	1.8015e-01	{"n_iterations":4,"converged":true,"exploded":false}	NA	16243	9.9442e-01
SLPI	-2.8927e-01	2.1584e-01	-1.3402e+00	1.8017e-01	{"n_iterations":8,"converged":true,"exploded":false}	NA	14936	9.9442e-01
CCDC43	-4.0023e-02	2.9864e-02	-1.3402e+00	1.8019e-01	{"n_iterations":6,"converged":true,"exploded":false}	NA	2356	9.9442e-01
H2AC1	2.2377e-02	1.6698e-02	1.3401e+00	1.8020e-01	{"n_iterations":7,"converged":true,"exploded":false}	NA	6659	9.9442e-01
CEP76	-1.3367e-02	9.9758e-03	-1.3400e+00	1.8025e-01	{"n_iterations":4,"converged":true,"exploded":false}	NA	2825	9.9442e-01
LEP	-6.7365e-02	5.0281e-02	-1.3398e+00	1.8032e-01	{"n_iterations":6,"converged":true,"exploded":false}	NA	8487	9.9442e-01
KRCC1	2.1120e-02	1.5765e-02	1.3396e+00	1.8036e-01	{"n_iterations":6,"converged":true,"exploded":false}	NA	8179	9.9442e-01
LTB4R	8.1270e-03	6.0669e-03	1.3396e+00	1.8038e-01	{"n_iterations":5,"converged":true,"exploded":false}	NA	8818	9.9442e-01
PTPN18	5.9066e-03	4.4101e-03	1.3393e+00	1.8046e-01	{"n_iterations":4,"converged":true,"exploded":false}	NA	12844	9.9442e-01
RPS4X	6.9645e-03	5.2004e-03	1.3392e+00	1.8050e-01	{"n_iterations":4,"converged":true,"exploded":false}	NA	13766	9.9442e-01
ZNF124	-2.0969e-03	1.5658e-03	-1.3391e+00	1.8053e-01	{"n_iterations":4,"converged":true,"exploded":false}	NA	18237	9.9442e-01
LSS	2.0886e-03	1.5606e-03	1.3383e+00	1.8079e-01	{"n_iterations":3,"converged":true,"exploded":false}	NA	8813	9.9442e-01
SEBOX	-9.7651e-03	7.2970e-03	-1.3382e+00	1.8082e-01	{"n_iterations":4,"converged":true,"exploded":false}	NA	14131	9.9442e-01
RASL11B	4.6989e-03	3.5115e-03	1.3382e+00	1.8085e-01	{"n_iterations":4,"converged":true,"exploded":false}	NA	13157	9.9442e-01
ACER2	-6.2621e-03	4.6800e-03	-1.3380e+00	1.8088e-01	{"n_iterations":3,"converged":true,"exploded":false}	NA	147	9.9442e-01
TMEM249	-1.0992e-02	8.2153e-03	-1.3379e+00	1.8092e-01	{"n_iterations":4,"converged":true,"exploded":false}	NA	16555	9.9442e-01
S100A7	2.3292e-02	1.7416e-02	1.3374e+00	1.8109e-01	{"n_iterations":7,"converged":true,"exploded":false}	NA	13922	9.9442e-01
USP4	-4.2309e-03	3.1638e-03	-1.3373e+00	1.8113e-01	{"n_iterations":4,"converged":true,"exploded":false}	NA	17557	9.9442e-01
MAGED2	2.3177e-02	1.7332e-02	1.3372e+00	1.8114e-01	{"n_iterations":5,"converged":true,"exploded":false}	NA	8950	9.9442e-01
SMG1	-1.5021e-03	1.1233e-03	-1.3372e+00	1.8116e-01	{"n_iterations":3,"converged":true,"exploded":false}	NA	14985	9.9442e-01
GMPS	-3.9003e-03	2.9168e-03	-1.3372e+00	1.8116e-01	{"n_iterations":4,"converged":true,"exploded":false}	NA	6228	9.9442e-01
NPM1	6.0867e-03	4.5521e-03	1.3371e+00	1.8118e-01	{"n_iterations":4,"converged":true,"exploded":false}	NA	10509	9.9442e-01
HOXC13	-4.1729e-02	3.1213e-02	-1.3369e+00	1.8126e-01	{"n_iterations":5,"converged":true,"exploded":false}	NA	7055	9.9442e-01
KIAA0100	-7.6706e-03	5.7377e-03	-1.3369e+00	1.8126e-01	{"n_iterations":4,"converged":true,"exploded":false}	NA	7958	9.9442e-01
LRMDA	4.0386e-03	3.0210e-03	1.3368e+00	1.8128e-01	{"n_iterations":4,"converged":true,"exploded":false}	NA	8689	9.9442e-01
MON1A	-2.8001e-02	2.0949e-02	-1.3366e+00	1.8135e-01	{"n_iterations":5,"converged":true,"exploded":false}	NA	9512	9.9442e-01
PHPT1	4.2006e-03	3.1432e-03	1.3364e+00	1.8142e-01	{"n_iterations":4,"converged":true,"exploded":false}	NA	11845	9.9442e-01
ADH1B	-2.9016e-03	2.1713e-03	-1.3364e+00	1.8143e-01	{"n_iterations":4,"converged":true,"exploded":false}	NA	349	9.9442e-01
ARF1	-3.7458e-01	2.8032e-01	-1.3363e+00	1.8146e-01	{"n_iterations":8,"converged":true,"exploded":false}	NA	905	9.9442e-01
IRAG1	-4.2184e-03	3.1572e-03	-1.3361e+00	1.8150e-01	{"n_iterations":4,"converged":true,"exploded":false}	NA	7598	9.9442e-01
CEP112	-2.6507e-03	1.9843e-03	-1.3358e+00	1.8162e-01	{"n_iterations":4,"converged":true,"exploded":false}	NA	2796	9.9442e-01
PRAMEF7	-5.2042e-03	3.8961e-03	-1.3358e+00	1.8163e-01	{"n_iterations":3,"converged":true,"exploded":false}	NA	12477	9.9442e-01
RGS7BP	-2.7792e-02	2.0806e-02	-1.3357e+00	1.8164e-01	{"n_iterations":5,"converged":true,"exploded":false}	NA	13407	9.9442e-01
KPNA1	-2.1369e-03	1.6001e-03	-1.3355e+00	1.8171e-01	{"n_iterations":4,"converged":true,"exploded":false}	NA	8163	9.9442e-01
SEPTIN2	-6.7937e-03	5.0890e-03	-1.3350e+00	1.8188e-01	{"n_iterations":4,"converged":true,"exploded":false}	NA	14224	9.9442e-01
PCNX3	-1.3119e-02	9.8270e-03	-1.3350e+00	1.8189e-01	{"n_iterations":4,"converged":true,"exploded":false}	NA	11569	9.9442e-01
CCL25	7.2601e-03	5.4388e-03	1.3349e+00	1.8192e-01	{"n_iterations":4,"converged":true,"exploded":false}	NA	2427	9.9442e-01
PPP1R1C	-7.9684e-03	5.9698e-03	-1.3348e+00	1.8195e-01	{"n_iterations":4,"converged":true,"exploded":false}	NA	12394	9.9442e-01
TRIO	9.2338e-03	6.9179e-03	1.3348e+00	1.8195e-01	{"n_iterations":4,"converged":true,"exploded":false}	NA	16998	9.9442e-01
TRIM6	-8.9710e-04	6.7219e-04	-1.3346e+00	1.8201e-01	{"n_iterations":3,"converged":true,"exploded":false}	NA	16974	9.9442e-01
NGLY1	6.2493e-03	4.6828e-03	1.3345e+00	1.8203e-01	{"n_iterations":4,"converged":true,"exploded":false}	NA	10289	9.9442e-01
SMIM4	4.8561e-03	3.6390e-03	1.3345e+00	1.8205e-01	{"n_iterations":4,"converged":true,"exploded":false}	NA	15011	9.9442e-01
VSIG10L	4.6552e-03	3.4885e-03	1.3344e+00	1.8206e-01	{"n_iterations":4,"converged":true,"exploded":false}	NA	17719	9.9442e-01
PNPLA2	6.8386e-03	5.1251e-03	1.3343e+00	1.8210e-01	{"n_iterations":4,"converged":true,"exploded":false}	NA	12178	9.9442e-01
PPIL4	1.1840e-02	8.8747e-03	1.3341e+00	1.8217e-01	{"n_iterations":5,"converged":true,"exploded":false}	NA	12353	9.9442e-01
SPINK2	-8.4548e-03	6.3375e-03	-1.3341e+00	1.8217e-01	{"n_iterations":4,"converged":true,"exploded":false}	NA	15320	9.9442e-01
ARFGAP3	5.0517e-03	3.7867e-03	1.3340e+00	1.8219e-01	{"n_iterations":4,"converged":true,"exploded":false}	NA	912	9.9442e-01
ZFHX2	7.6591e-03	5.7413e-03	1.3340e+00	1.8219e-01	{"n_iterations":4,"converged":true,"exploded":false}	NA	18143	9.9442e-01
TMEM86A	-2.9694e-02	2.2260e-02	-1.3339e+00	1.8223e-01	{"n_iterations":5,"converged":true,"exploded":false}	NA	16628	9.9442e-01
DNAH3	-9.1538e-04	6.8647e-04	-1.3335e+00	1.8238e-01	{"n_iterations":4,"converged":true,"exploded":false}	NA	4311	9.9442e-01
NECTIN1	-6.9279e-03	5.1958e-03	-1.3334e+00	1.8241e-01	{"n_iterations":4,"converged":true,"exploded":false}	NA	10187	9.9442e-01
FUOM	1.1370e-02	8.5276e-03	1.3333e+00	1.8243e-01	{"n_iterations":5,"converged":true,"exploded":false}	NA	5813	9.9442e-01
KRTAP11-1	1.9872e-03	1.4906e-03	1.3331e+00	1.8249e-01	{"n_iterations":4,"converged":true,"exploded":false}	NA	8256	9.9442e-01
MRPL24	1.0702e-02	8.0286e-03	1.3330e+00	1.8252e-01	{"n_iterations":4,"converged":true,"exploded":false}	NA	9616	9.9442e-01
ALPL	6.7806e-03	5.0867e-03	1.3330e+00	1.8253e-01	{"n_iterations":4,"converged":true,"exploded":false}	NA	593	9.9442e-01
IDI1	8.0613e-03	6.0475e-03	1.3330e+00	1.8253e-01	{"n_iterations":4,"converged":true,"exploded":false}	NA	7252	9.9442e-01
NUTM2B	3.1533e-03	2.3657e-03	1.3329e+00	1.8255e-01	{"n_iterations":4,"converged":true,"exploded":false}	NA	10723	9.9442e-01
SLC35A1	-3.1972e-02	2.3988e-02	-1.3329e+00	1.8258e-01	{"n_iterations":5,"converged":true,"exploded":false}	NA	14729	9.9442e-01
ERFE	4.2897e-03	3.2190e-03	1.3326e+00	1.8265e-01	{"n_iterations":4,"converged":true,"exploded":false}	NA	4993	9.9442e-01
GLI2	-5.6865e-03	4.2678e-03	-1.3324e+00	1.8272e-01	{"n_iterations":4,"converged":true,"exploded":false}	NA	6171	9.9442e-01
MAML2	5.6689e-03	4.2549e-03	1.3323e+00	1.8276e-01	{"n_iterations":4,"converged":true,"exploded":false}	NA	8976	9.9442e-01
DRAM1	5.2492e-03	3.9407e-03	1.3320e+00	1.8285e-01	{"n_iterations":4,"converged":true,"exploded":false}	NA	4465	9.9442e-01
SLC9A4	-7.2220e-03	5.4220e-03	-1.3320e+00	1.8287e-01	{"n_iterations":4,"converged":true,"exploded":false}	NA	14892	9.9442e-01
SYT1	-1.4018e-03	1.0525e-03	-1.3320e+00	1.8287e-01	{"n_iterations":3,"converged":true,"exploded":false}	NA	15782	9.9442e-01
WNK4	-1.3270e-02	9.9630e-03	-1.3319e+00	1.8288e-01	{"n_iterations":5,"converged":true,"exploded":false}	NA	17872	9.9442e-01
MYNN	1.7520e-02	1.3157e-02	1.3316e+00	1.8298e-01	{"n_iterations":5,"converged":true,"exploded":false}	NA	9915	9.9442e-01
GNPTAB	2.5880e-03	1.9437e-03	1.3315e+00	1.8303e-01	{"n_iterations":3,"converged":true,"exploded":false}	NA	6274	9.9442e-01
PLD4	-9.3828e-03	7.0472e-03	-1.3314e+00	1.8305e-01	{"n_iterations":4,"converged":true,"exploded":false}	NA	12045	9.9442e-01
DUSP16	-1.1560e-02	8.6826e-03	-1.3314e+00	1.8305e-01	{"n_iterations":4,"converged":true,"exploded":false}	NA	4532	9.9442e-01
ZNF682	-1.0210e-03	7.6697e-04	-1.3312e+00	1.8312e-01	{"n_iterations":4,"converged":true,"exploded":false}	NA	18600	9.9442e-01
PRKAR2A	9.8607e-03	7.4080e-03	1.3311e+00	1.8316e-01	{"n_iterations":5,"converged":true,"exploded":false}	NA	12546	9.9442e-01
SLC22A14	-1.5362e-03	1.1543e-03	-1.3309e+00	1.8323e-01	{"n_iterations":3,"converged":true,"exploded":false}	NA	14601	9.9442e-01
LARGE1	-2.8944e-03	2.1748e-03	-1.3308e+00	1.8324e-01	{"n_iterations":4,"converged":true,"exploded":false}	NA	8390	9.9442e-01
BTN1A1	9.4287e-03	7.0848e-03	1.3308e+00	1.8325e-01	{"n_iterations":5,"converged":true,"exploded":false}	NA	1698	9.9442e-01
SEC14L2	8.9591e-03	6.7332e-03	1.3306e+00	1.8333e-01	{"n_iterations":4,"converged":true,"exploded":false}	NA	14136	9.9442e-01
KIF7	5.3340e-03	4.0089e-03	1.3305e+00	1.8334e-01	{"n_iterations":4,"converged":true,"exploded":false}	NA	8026	9.9442e-01
MIS12	-3.9678e-03	2.9827e-03	-1.3303e+00	1.8343e-01	{"n_iterations":4,"converged":true,"exploded":false}	NA	9409	9.9442e-01
CIZ1	7.5017e-03	5.6401e-03	1.3301e+00	1.8350e-01	{"n_iterations":4,"converged":true,"exploded":false}	NA	3076	9.9442e-01
MSRB2	-1.8107e-02	1.3615e-02	-1.3299e+00	1.8355e-01	{"n_iterations":5,"converged":true,"exploded":false}	NA	9724	9.9442e-01
JPH4	9.5210e-03	7.1593e-03	1.3299e+00	1.8356e-01	{"n_iterations":4,"converged":true,"exploded":false}	NA	7753	9.9442e-01
TAAR5	9.6060e-03	7.2237e-03	1.3298e+00	1.8359e-01	{"n_iterations":4,"converged":true,"exploded":false}	NA	15809	9.9442e-01
ACSS3	4.1577e-03	3.1266e-03	1.3298e+00	1.8360e-01	{"n_iterations":4,"converged":true,"exploded":false}	NA	202	9.9442e-01
FKBP10	-1.0802e-02	8.1249e-03	-1.3295e+00	1.8370e-01	{"n_iterations":4,"converged":true,"exploded":false}	NA	5607	9.9442e-01
PTPRT	5.0064e-03	3.7661e-03	1.3293e+00	1.8373e-01	{"n_iterations":4,"converged":true,"exploded":false}	NA	12874	9.9442e-01
SPAG6	7.3740e-03	5.5471e-03	1.3293e+00	1.8374e-01	{"n_iterations":4,"converged":true,"exploded":false}	NA	15214	9.9442e-01
RAB4A	1.2614e-02	9.4899e-03	1.3292e+00	1.8379e-01	{"n_iterations":5,"converged":true,"exploded":false}	NA	13016	9.9442e-01
H2BC15	2.3899e-03	1.7987e-03	1.3287e+00	1.8395e-01	{"n_iterations":4,"converged":true,"exploded":false}	NA	6685	9.9442e-01
PPP6R2	6.6986e-03	5.0417e-03	1.3286e+00	1.8397e-01	{"n_iterations":4,"converged":true,"exploded":false}	NA	12445	9.9442e-01
YIF1B	4.6387e-03	3.4918e-03	1.3284e+00	1.8403e-01	{"n_iterations":4,"converged":true,"exploded":false}	NA	17974	9.9442e-01
SPTBN2	-1.0541e-02	7.9355e-03	-1.3284e+00	1.8406e-01	{"n_iterations":5,"converged":true,"exploded":false}	NA	15385	9.9442e-01
NDUFA3	-1.0307e-02	7.7600e-03	-1.3282e+00	1.8410e-01	{"n_iterations":4,"converged":true,"exploded":false}	NA	10138	9.9442e-01
COG2	4.2177e-03	3.1763e-03	1.3279e+00	1.8421e-01	{"n_iterations":4,"converged":true,"exploded":false}	NA	3321	9.9442e-01
LARP7	-5.5518e-03	4.1819e-03	-1.3276e+00	1.8431e-01	{"n_iterations":4,"converged":true,"exploded":false}	NA	8397	9.9442e-01
C1QL3	-1.5685e-01	1.1816e-01	-1.3274e+00	1.8437e-01	{"n_iterations":6,"converged":true,"exploded":false}	NA	1836	9.9442e-01
HTN1	-6.3854e-03	4.8108e-03	-1.3273e+00	1.8441e-01	{"n_iterations":5,"converged":true,"exploded":false}	NA	7184	9.9442e-01
KIAA0586	4.0613e-03	3.0608e-03	1.3269e+00	1.8455e-01	{"n_iterations":4,"converged":true,"exploded":false}	NA	7964	9.9442e-01
IDS	-2.0582e-02	1.5512e-02	-1.3269e+00	1.8456e-01	{"n_iterations":5,"converged":true,"exploded":false}	NA	7257	9.9442e-01
WNT5A	1.0715e-02	8.0763e-03	1.3267e+00	1.8460e-01	{"n_iterations":4,"converged":true,"exploded":false}	NA	17883	9.9442e-01
IKZF1	-1.8024e-02	1.3586e-02	-1.3266e+00	1.8463e-01	{"n_iterations":4,"converged":true,"exploded":false}	NA	7378	9.9442e-01
OR52E6	-9.3020e-03	7.0121e-03	-1.3266e+00	1.8466e-01	{"n_iterations":4,"converged":true,"exploded":false}	NA	11067	9.9442e-01
NR4A2	2.0755e-02	1.5646e-02	1.3265e+00	1.8466e-01	{"n_iterations":6,"converged":true,"exploded":false}	NA	10556	9.9442e-01
CDH22	-3.2452e-02	2.4464e-02	-1.3265e+00	1.8467e-01	{"n_iterations":5,"converged":true,"exploded":false}	NA	2649	9.9442e-01
ZNF726	1.5159e-03	1.1429e-03	1.3263e+00	1.8472e-01	{"n_iterations":3,"converged":true,"exploded":false}	NA	18636	9.9442e-01
IFNL3	-3.1011e-03	2.3386e-03	-1.3260e+00	1.8483e-01	{"n_iterations":3,"converged":true,"exploded":false}	NA	7309	9.9442e-01
MANEA	1.8550e-03	1.3993e-03	1.3257e+00	1.8494e-01	{"n_iterations":4,"converged":true,"exploded":false}	NA	8991	9.9442e-01
FRMD8	-1.8684e-02	1.4095e-02	-1.3256e+00	1.8498e-01	{"n_iterations":5,"converged":true,"exploded":false}	NA	5770	9.9442e-01
SLITRK6	-4.0144e-02	3.0287e-02	-1.3255e+00	1.8502e-01	{"n_iterations":6,"converged":true,"exploded":false}	NA	14932	9.9442e-01
DEF8	-3.8068e-03	2.8727e-03	-1.3251e+00	1.8513e-01	{"n_iterations":4,"converged":true,"exploded":false}	NA	4071	9.9442e-01
CSMD2	-5.7593e-03	4.3469e-03	-1.3249e+00	1.8520e-01	{"n_iterations":4,"converged":true,"exploded":false}	NA	3630	9.9442e-01
WDR61	7.9027e-03	5.9650e-03	1.3249e+00	1.8522e-01	{"n_iterations":4,"converged":true,"exploded":false}	NA	17818	9.9442e-01
ATE1	1.7090e-03	1.2901e-03	1.3247e+00	1.8527e-01	{"n_iterations":4,"converged":true,"exploded":false}	NA	1175	9.9442e-01
CADM1	-5.4371e-03	4.1052e-03	-1.3244e+00	1.8535e-01	{"n_iterations":4,"converged":true,"exploded":false}	NA	2082	9.9442e-01
HSPA12A	2.7159e-03	2.0506e-03	1.3244e+00	1.8536e-01	{"n_iterations":4,"converged":true,"exploded":false}	NA	7151	9.9442e-01
H4C8	1.3866e-03	1.0469e-03	1.3244e+00	1.8536e-01	{"n_iterations":3,"converged":true,"exploded":false}	NA	6726	9.9442e-01
HOXA5	-7.6761e+00	5.7983e+00	-1.3239e+00	1.8555e-01	{"n_iterations":13,"converged":true,"exploded":false}	NA	7038	9.9442e-01
ENPP2	7.3964e-03	5.5873e-03	1.3238e+00	1.8557e-01	{"n_iterations":4,"converged":true,"exploded":false}	NA	4893	9.9442e-01
FOXD4	-7.6550e-04	5.7828e-04	-1.3238e+00	1.8558e-01	{"n_iterations":4,"converged":true,"exploded":false}	NA	5701	9.9442e-01
POMT1	1.3717e-03	1.0363e-03	1.3236e+00	1.8564e-01	{"n_iterations":4,"converged":true,"exploded":false}	NA	12270	9.9442e-01
NR2F1	2.8555e-02	2.1580e-02	1.3232e+00	1.8577e-01	{"n_iterations":5,"converged":true,"exploded":false}	NA	10550	9.9442e-01
ATP8A1	-8.9895e-03	6.7941e-03	-1.3231e+00	1.8579e-01	{"n_iterations":4,"converged":true,"exploded":false}	NA	1295	9.9442e-01
ANO4	6.1457e-03	4.6453e-03	1.3230e+00	1.8584e-01	{"n_iterations":4,"converged":true,"exploded":false}	NA	750	9.9442e-01
RPS6KA6	1.1121e-02	8.4074e-03	1.3228e+00	1.8590e-01	{"n_iterations":4,"converged":true,"exploded":false}	NA	13774	9.9442e-01
ZDHHC24	-2.4126e-03	1.8241e-03	-1.3227e+00	1.8594e-01	{"n_iterations":3,"converged":true,"exploded":false}	NA	18123	9.9442e-01
FAM228A	-8.3123e-04	6.2849e-04	-1.3226e+00	1.8598e-01	{"n_iterations":4,"converged":true,"exploded":false}	NA	5287	9.9442e-01
ZNF567	1.3522e-02	1.0226e-02	1.3224e+00	1.8605e-01	{"n_iterations":6,"converged":true,"exploded":false}	NA	18509	9.9442e-01
OR7G1	3.6526e-03	2.7631e-03	1.3219e+00	1.8619e-01	{"n_iterations":3,"converged":true,"exploded":false}	NA	11170	9.9442e-01
RTL9	1.0692e-03	8.0894e-04	1.3217e+00	1.8626e-01	{"n_iterations":4,"converged":true,"exploded":false}	NA	13858	9.9442e-01
SLC37A4	4.8825e-03	3.6942e-03	1.3217e+00	1.8627e-01	{"n_iterations":4,"converged":true,"exploded":false}	NA	14766	9.9442e-01
TPSG1	-1.0651e-03	8.0597e-04	-1.3215e+00	1.8634e-01	{"n_iterations":3,"converged":true,"exploded":false}	NA	16852	9.9442e-01
PCOLCE	1.2253e-02	9.2719e-03	1.3215e+00	1.8634e-01	{"n_iterations":5,"converged":true,"exploded":false}	NA	11571	9.9442e-01
HTR2A	-1.1434e-02	8.6533e-03	-1.3213e+00	1.8639e-01	{"n_iterations":4,"converged":true,"exploded":false}	CNS	7191	9.9442e-01
CXXC1	-4.6931e-02	3.5523e-02	-1.3211e+00	1.8645e-01	{"n_iterations":5,"converged":true,"exploded":false}	NA	3792	9.9442e-01
PIM2	-1.1418e-01	8.6432e-02	-1.3211e+00	1.8648e-01	{"n_iterations":6,"converged":true,"exploded":false}	NA	11919	9.9442e-01
FANCF	-1.4727e-02	1.1150e-02	-1.3208e+00	1.8656e-01	{"n_iterations":5,"converged":true,"exploded":false}	NA	5366	9.9442e-01
ATR	2.5152e-03	1.9044e-03	1.3208e+00	1.8657e-01	{"n_iterations":4,"converged":true,"exploded":false}	NA	1306	9.9442e-01
TRIM23	-3.5691e-03	2.7024e-03	-1.3207e+00	1.8661e-01	{"n_iterations":4,"converged":true,"exploded":false}	NA	16932	9.9442e-01
SNX30	4.7105e-03	3.5671e-03	1.3206e+00	1.8665e-01	{"n_iterations":4,"converged":true,"exploded":false}	NA	15124	9.9442e-01
ACKR2	4.1209e-03	3.1206e-03	1.3206e+00	1.8665e-01	{"n_iterations":4,"converged":true,"exploded":false}	NA	152	9.9442e-01
TSSK1B	-1.1912e-02	9.0208e-03	-1.3205e+00	1.8665e-01	{"n_iterations":4,"converged":true,"exploded":false}	NA	17128	9.9442e-01
FKBP8	-2.1690e-02	1.6426e-02	-1.3205e+00	1.8668e-01	{"n_iterations":5,"converged":true,"exploded":false}	NA	5619	9.9442e-01
ICAM3	1.7226e-03	1.3049e-03	1.3201e+00	1.8680e-01	{"n_iterations":4,"converged":true,"exploded":false}	NA	7234	9.9442e-01
VWA7	-3.2005e-03	2.4245e-03	-1.3201e+00	1.8681e-01	{"n_iterations":4,"converged":true,"exploded":false}	NA	17746	9.9442e-01
HAGH	-5.4972e-03	4.1677e-03	-1.3190e+00	1.8717e-01	{"n_iterations":4,"converged":true,"exploded":false}	NA	6741	9.9442e-01
GOLM2	-1.1423e-02	8.6606e-03	-1.3190e+00	1.8718e-01	{"n_iterations":4,"converged":true,"exploded":false}	NA	6308	9.9442e-01
LHX4	-2.3219e-03	1.7608e-03	-1.3186e+00	1.8729e-01	{"n_iterations":4,"converged":true,"exploded":false}	NA	8534	9.9442e-01
GLP1R	-4.0536e-03	3.0745e-03	-1.3185e+00	1.8735e-01	{"n_iterations":4,"converged":true,"exploded":false}	NA	6186	9.9442e-01
KIF4A	6.3625e-03	4.8261e-03	1.3184e+00	1.8739e-01	{"n_iterations":4,"converged":true,"exploded":false}	NA	8020	9.9442e-01
OR5P2	1.7195e-03	1.3044e-03	1.3182e+00	1.8745e-01	{"n_iterations":3,"converged":true,"exploded":false}	NA	11127	9.9442e-01
SLC7A6OS	-2.2275e-03	1.6899e-03	-1.3181e+00	1.8746e-01	{"n_iterations":4,"converged":true,"exploded":false}	NA	14879	9.9442e-01
FOXP4	1.0323e-02	7.8330e-03	1.3178e+00	1.8756e-01	{"n_iterations":4,"converged":true,"exploded":false}	NA	5738	9.9442e-01
OR52N4	-1.3319e-03	1.0107e-03	-1.3177e+00	1.8759e-01	{"n_iterations":3,"converged":true,"exploded":false}	NA	11078	9.9442e-01
TTC7A	3.8778e-03	2.9430e-03	1.3176e+00	1.8762e-01	{"n_iterations":4,"converged":true,"exploded":false}	NA	17172	9.9442e-01
ATP5MC2	1.0103e-02	7.6677e-03	1.3176e+00	1.8764e-01	{"n_iterations":4,"converged":true,"exploded":false}	NA	1255	9.9442e-01
SPATA2	-3.9425e-03	2.9925e-03	-1.3175e+00	1.8767e-01	{"n_iterations":4,"converged":true,"exploded":false}	NA	15238	9.9442e-01
UBP1	-3.3611e-03	2.5516e-03	-1.3173e+00	1.8775e-01	{"n_iterations":4,"converged":true,"exploded":false}	NA	17368	9.9442e-01
RASIP1	-3.0556e-03	2.3198e-03	-1.3172e+00	1.8777e-01	{"n_iterations":4,"converged":true,"exploded":false}	NA	13153	9.9442e-01
TSGA13	-5.1699e-02	3.9261e-02	-1.3168e+00	1.8791e-01	{"n_iterations":7,"converged":true,"exploded":false}	NA	17076	9.9442e-01
CD38	6.6324e-03	5.0370e-03	1.3167e+00	1.8793e-01	{"n_iterations":4,"converged":true,"exploded":false}	NA	2552	9.9442e-01
CFH	2.1328e-03	1.6197e-03	1.3167e+00	1.8793e-01	{"n_iterations":4,"converged":true,"exploded":false}	NA	2902	9.9442e-01
IQCF1	1.0173e-02	7.7274e-03	1.3164e+00	1.8803e-01	{"n_iterations":4,"converged":true,"exploded":false}	NA	7579	9.9442e-01
POLR2E	2.6560e-03	2.0181e-03	1.3161e+00	1.8814e-01	{"n_iterations":4,"converged":true,"exploded":false}	NA	12239	9.9442e-01
ZNF845	-1.1966e-02	9.0918e-03	-1.3161e+00	1.8814e-01	{"n_iterations":4,"converged":true,"exploded":false}	NA	18713	9.9442e-01
LARP1B	-2.2949e-03	1.7438e-03	-1.3161e+00	1.8815e-01	{"n_iterations":4,"converged":true,"exploded":false}	NA	8393	9.9442e-01
CCHCR1	3.6831e-04	2.7992e-04	1.3158e+00	1.8824e-01	{"n_iterations":3,"converged":true,"exploded":false}	NA	2406	9.9442e-01
PSD4	-3.8664e-03	2.9389e-03	-1.3156e+00	1.8830e-01	{"n_iterations":4,"converged":true,"exploded":false}	NA	12706	9.9442e-01
RPL32	1.3967e-02	1.0616e-02	1.3156e+00	1.8831e-01	{"n_iterations":4,"converged":true,"exploded":false}	NA	13699	9.9442e-01
CLDN1	-8.2889e-03	6.3005e-03	-1.3156e+00	1.8831e-01	{"n_iterations":4,"converged":true,"exploded":false}	NA	3109	9.9442e-01
ZFP64	-1.5755e-02	1.1978e-02	-1.3154e+00	1.8837e-01	{"n_iterations":5,"converged":true,"exploded":false}	NA	18160	9.9442e-01
GMNN	9.4737e-03	7.2023e-03	1.3154e+00	1.8839e-01	{"n_iterations":5,"converged":true,"exploded":false}	NA	6223	9.9442e-01
RP9	-1.9913e-03	1.5146e-03	-1.3148e+00	1.8858e-01	{"n_iterations":4,"converged":true,"exploded":false}	NA	13650	9.9442e-01
FAM98C	2.9992e-03	2.2811e-03	1.3148e+00	1.8859e-01	{"n_iterations":4,"converged":true,"exploded":false}	NA	5355	9.9442e-01
TSPAN2	6.5654e-03	4.9948e-03	1.3145e+00	1.8869e-01	{"n_iterations":4,"converged":true,"exploded":false}	NA	17101	9.9442e-01
SMC1A	-4.3911e-02	3.3407e-02	-1.3145e+00	1.8869e-01	{"n_iterations":5,"converged":true,"exploded":false}	NA	14970	9.9442e-01
BTN3A1	8.7299e-04	6.6432e-04	1.3141e+00	1.8881e-01	{"n_iterations":3,"converged":true,"exploded":false}	NA	1701	9.9442e-01
KNDC1	-1.1675e-03	8.8845e-04	-1.3141e+00	1.8883e-01	{"n_iterations":4,"converged":true,"exploded":false}	NA	8157	9.9442e-01
GSTA2	-2.1810e-02	1.6600e-02	-1.3138e+00	1.8890e-01	{"n_iterations":5,"converged":true,"exploded":false}	NA	6561	9.9442e-01
FRG2C	-1.9087e-03	1.4529e-03	-1.3137e+00	1.8895e-01	{"n_iterations":3,"converged":true,"exploded":false}	NA	5761	9.9442e-01
IGFBPL1	-1.1654e-02	8.8727e-03	-1.3135e+00	1.8901e-01	{"n_iterations":4,"converged":true,"exploded":false}	NA	7347	9.9442e-01
FAM229A	-3.3708e-02	2.5668e-02	-1.3132e+00	1.8910e-01	{"n_iterations":6,"converged":true,"exploded":false}	NA	5289	9.9442e-01
DMRTA1	5.1696e-03	3.9367e-03	1.3132e+00	1.8912e-01	{"n_iterations":4,"converged":true,"exploded":false}	NA	4283	9.9442e-01
AK3	8.9021e-03	6.7794e-03	1.3131e+00	1.8915e-01	{"n_iterations":5,"converged":true,"exploded":false}	NA	483	9.9442e-01
PATL1	1.2241e-02	9.3224e-03	1.3131e+00	1.8915e-01	{"n_iterations":5,"converged":true,"exploded":false}	NA	11444	9.9442e-01
IQCK	2.2161e-03	1.6878e-03	1.3130e+00	1.8917e-01	{"n_iterations":3,"converged":true,"exploded":false}	NA	7588	9.9442e-01
RBFOX3	-2.4310e-03	1.8517e-03	-1.3128e+00	1.8924e-01	{"n_iterations":4,"converged":true,"exploded":false}	NA	13188	9.9442e-01
SENP8	1.5295e-02	1.1651e-02	1.3127e+00	1.8928e-01	{"n_iterations":6,"converged":true,"exploded":false}	NA	14215	9.9442e-01
CARD16	-2.2717e-03	1.7307e-03	-1.3126e+00	1.8930e-01	{"n_iterations":4,"converged":true,"exploded":false}	NA	2172	9.9442e-01
KIFC2	-1.5668e-03	1.1937e-03	-1.3126e+00	1.8931e-01	{"n_iterations":3,"converged":true,"exploded":false}	NA	8031	9.9442e-01
SLC13A1	-2.5424e-03	1.9370e-03	-1.3126e+00	1.8933e-01	{"n_iterations":3,"converged":true,"exploded":false}	NA	14545	9.9442e-01
UNCX	1.1750e-02	8.9547e-03	1.3121e+00	1.8947e-01	{"n_iterations":4,"converged":true,"exploded":false}	NA	17474	9.9442e-01
KLHL35	3.8313e-03	2.9200e-03	1.3121e+00	1.8949e-01	{"n_iterations":4,"converged":true,"exploded":false}	NA	8106	9.9442e-01
REV3L	-6.4993e-03	4.9544e-03	-1.3118e+00	1.8958e-01	{"n_iterations":4,"converged":true,"exploded":false}	NA	13334	9.9442e-01
SNCB	-3.2580e-03	2.4836e-03	-1.3118e+00	1.8958e-01	{"n_iterations":4,"converged":true,"exploded":false}	NA	15065	9.9442e-01
MECOM	-7.6963e-03	5.8686e-03	-1.3114e+00	1.8971e-01	{"n_iterations":4,"converged":true,"exploded":false}	NA	9208	9.9442e-01
VIPR2	-1.4606e-02	1.1139e-02	-1.3113e+00	1.8977e-01	{"n_iterations":5,"converged":true,"exploded":false}	NA	17660	9.9442e-01
ZNF804B	-1.3347e-02	1.0180e-02	-1.3112e+00	1.8980e-01	{"n_iterations":4,"converged":true,"exploded":false}	NA	18690	9.9442e-01
BATF	-1.8715e-01	1.4276e-01	-1.3109e+00	1.8989e-01	{"n_iterations":6,"converged":true,"exploded":false}	NA	1420	9.9442e-01
ZNF521	-2.7910e-03	2.1297e-03	-1.3105e+00	1.9003e-01	{"n_iterations":4,"converged":true,"exploded":false}	NA	18474	9.9442e-01
CNGA3	-1.4010e-02	1.0691e-02	-1.3104e+00	1.9004e-01	{"n_iterations":5,"converged":true,"exploded":false}	NA	3251	9.9442e-01
MAPK4	-1.2611e-02	9.6241e-03	-1.3103e+00	1.9009e-01	{"n_iterations":4,"converged":true,"exploded":false}	NA	9055	9.9442e-01
TEX43	1.2478e-02	9.5245e-03	1.3101e+00	1.9016e-01	{"n_iterations":4,"converged":true,"exploded":false}	NA	16148	9.9442e-01
SESN1	-5.8222e-03	4.4441e-03	-1.3101e+00	1.9017e-01	{"n_iterations":4,"converged":true,"exploded":false}	NA	14283	9.9442e-01
CTXN1	2.1801e-02	1.6641e-02	1.3101e+00	1.9017e-01	{"n_iterations":6,"converged":true,"exploded":false}	NA	3743	9.9442e-01
PDE4D	-3.1304e-03	2.3897e-03	-1.3099e+00	1.9022e-01	{"n_iterations":3,"converged":true,"exploded":false}	NA	11619	9.9442e-01
USP15	6.9148e-03	5.2788e-03	1.3099e+00	1.9022e-01	{"n_iterations":4,"converged":true,"exploded":false}	NA	17531	9.9442e-01
AP4B1	6.4475e-03	4.9230e-03	1.3097e+00	1.9031e-01	{"n_iterations":4,"converged":true,"exploded":false}	NA	807	9.9442e-01
LDB2	-1.2380e-02	9.4542e-03	-1.3095e+00	1.9037e-01	{"n_iterations":4,"converged":true,"exploded":false}	NA	8457	9.9442e-01
UBQLN4	-2.5751e-02	1.9669e-02	-1.3092e+00	1.9047e-01	{"n_iterations":4,"converged":true,"exploded":false}	NA	17372	9.9442e-01
WDR72	1.4406e-03	1.1003e-03	1.3092e+00	1.9047e-01	{"n_iterations":4,"converged":true,"exploded":false}	NA	17823	9.9442e-01
OR52B2	-4.1619e-02	3.1794e-02	-1.3090e+00	1.9053e-01	{"n_iterations":6,"converged":true,"exploded":false}	NA	11061	9.9442e-01
FGF5	-2.9632e-03	2.2651e-03	-1.3082e+00	1.9080e-01	{"n_iterations":3,"converged":true,"exploded":false}	NA	5557	9.9442e-01
GPBP1	1.4149e-02	1.0819e-02	1.3078e+00	1.9094e-01	{"n_iterations":5,"converged":true,"exploded":false}	NA	6346	9.9442e-01
SHE	-2.8932e-03	2.2128e-03	-1.3075e+00	1.9105e-01	{"n_iterations":4,"converged":true,"exploded":false}	NA	14416	9.9442e-01
SLC25A37	-1.0630e-02	8.1306e-03	-1.3075e+00	1.9106e-01	{"n_iterations":4,"converged":true,"exploded":false}	NA	14657	9.9442e-01
DEFB135	1.1524e-02	8.8147e-03	1.3074e+00	1.9108e-01	{"n_iterations":5,"converged":true,"exploded":false}	NA	4103	9.9442e-01
NHLH1	1.6965e-02	1.2977e-02	1.3073e+00	1.9112e-01	{"n_iterations":6,"converged":true,"exploded":false}	NA	10292	9.9442e-01
CYB5B	1.6919e-03	1.2943e-03	1.3072e+00	1.9115e-01	{"n_iterations":3,"converged":true,"exploded":false}	NA	3804	9.9442e-01
IRF7	2.7267e-03	2.0861e-03	1.3071e+00	1.9118e-01	{"n_iterations":3,"converged":true,"exploded":false}	NA	7615	9.9442e-01
BAG6	1.2161e-02	9.3049e-03	1.3070e+00	1.9122e-01	{"n_iterations":5,"converged":true,"exploded":false}	NA	1400	9.9442e-01
ENDOG	9.3533e-03	7.1567e-03	1.3069e+00	1.9124e-01	{"n_iterations":5,"converged":true,"exploded":false}	NA	4876	9.9442e-01
ANKRD10	-2.3357e-02	1.7872e-02	-1.3069e+00	1.9125e-01	{"n_iterations":5,"converged":true,"exploded":false}	NA	682	9.9442e-01
ARHGAP11B	-6.3861e-02	4.8866e-02	-1.3069e+00	1.9126e-01	{"n_iterations":7,"converged":true,"exploded":false}	NA	927	9.9442e-01
FAM205A	7.7464e-04	5.9281e-04	1.3067e+00	1.9130e-01	{"n_iterations":4,"converged":true,"exploded":false}	NA	5264	9.9442e-01
CPSF7	-1.1216e-01	8.5842e-02	-1.3066e+00	1.9135e-01	{"n_iterations":7,"converged":true,"exploded":false}	NA	3506	9.9442e-01
ACBD6	-1.8491e-03	1.4154e-03	-1.3065e+00	1.9140e-01	{"n_iterations":4,"converged":true,"exploded":false}	NA	139	9.9442e-01
ZNF684	1.8526e-03	1.4180e-03	1.3065e+00	1.9140e-01	{"n_iterations":3,"converged":true,"exploded":false}	NA	18602	9.9442e-01
METTL26	9.5851e-03	7.3371e-03	1.3064e+00	1.9142e-01	{"n_iterations":5,"converged":true,"exploded":false}	NA	9295	9.9442e-01
VPS41	-4.1723e-03	3.1944e-03	-1.3061e+00	1.9151e-01	{"n_iterations":4,"converged":true,"exploded":false}	NA	17701	9.9442e-01
MIGA2	5.8674e-03	4.4924e-03	1.3061e+00	1.9153e-01	{"n_iterations":4,"converged":true,"exploded":false}	NA	9393	9.9442e-01
ADAM11	3.6569e-03	2.8008e-03	1.3057e+00	1.9167e-01	{"n_iterations":4,"converged":true,"exploded":false}	NA	250	9.9442e-01
RHBDL1	-2.0601e-01	1.5781e-01	-1.3055e+00	1.9173e-01	{"n_iterations":8,"converged":true,"exploded":false}	NA	13418	9.9442e-01
TUBB4A	-8.4011e-02	6.4355e-02	-1.3054e+00	1.9175e-01	{"n_iterations":5,"converged":true,"exploded":false}	NA	17220	9.9442e-01
VPS13D	-4.8304e-03	3.7010e-03	-1.3052e+00	1.9184e-01	{"n_iterations":4,"converged":true,"exploded":false}	NA	17682	9.9442e-01
DNAJA3	2.0666e-03	1.5835e-03	1.3051e+00	1.9186e-01	{"n_iterations":4,"converged":true,"exploded":false}	NA	4324	9.9442e-01
FBXW2	-1.4916e-02	1.1429e-02	-1.3051e+00	1.9186e-01	{"n_iterations":5,"converged":true,"exploded":false}	NA	5467	9.9442e-01
MACROH2A2	2.1875e-03	1.6762e-03	1.3051e+00	1.9187e-01	{"n_iterations":4,"converged":true,"exploded":false}	NA	8911	9.9442e-01
PELI1	1.9388e-02	1.4857e-02	1.3050e+00	1.9190e-01	{"n_iterations":6,"converged":true,"exploded":false}	NA	11701	9.9442e-01
CKAP2L	-2.2606e-03	1.7324e-03	-1.3049e+00	1.9192e-01	{"n_iterations":4,"converged":true,"exploded":false}	NA	3078	9.9442e-01
UBE2F	-2.3375e-02	1.7913e-02	-1.3049e+00	1.9192e-01	{"n_iterations":5,"converged":true,"exploded":false}	NA	17326	9.9442e-01
SLC16A11	-2.2831e-02	1.7497e-02	-1.3049e+00	1.9194e-01	{"n_iterations":5,"converged":true,"exploded":false}	NA	14559	9.9442e-01
NPHP3-ACAD11	2.6293e-03	2.0150e-03	1.3048e+00	1.9195e-01	{"n_iterations":4,"converged":true,"exploded":false}	NA	10491	9.9442e-01
ADIG	1.8028e-02	1.3816e-02	1.3048e+00	1.9196e-01	{"n_iterations":6,"converged":true,"exploded":false}	NA	357	9.9442e-01
PUM3	-1.0252e-02	7.8571e-03	-1.3047e+00	1.9198e-01	{"n_iterations":4,"converged":true,"exploded":false}	NA	12890	9.9442e-01
MYO1D	-3.3804e-03	2.5909e-03	-1.3047e+00	1.9199e-01	{"n_iterations":4,"converged":true,"exploded":false}	NA	9925	9.9442e-01
H4C7	-1.9749e-02	1.5137e-02	-1.3047e+00	1.9201e-01	{"n_iterations":5,"converged":true,"exploded":false}	NA	6725	9.9442e-01
BAHCC1	-5.3730e-01	4.1184e-01	-1.3046e+00	1.9202e-01	{"n_iterations":8,"converged":true,"exploded":false}	NA	1401	9.9442e-01
ZMIZ1	9.6681e-03	7.4116e-03	1.3044e+00	1.9208e-01	{"n_iterations":4,"converged":true,"exploded":false}	NA	18212	9.9442e-01
RNF44	-2.0766e-02	1.5921e-02	-1.3043e+00	1.9213e-01	{"n_iterations":5,"converged":true,"exploded":false}	NA	13613	9.9442e-01
RPS12	-5.5721e-02	4.2723e-02	-1.3042e+00	1.9215e-01	{"n_iterations":5,"converged":true,"exploded":false}	NA	13742	9.9442e-01
SIDT2	-3.7250e-03	2.8566e-03	-1.3040e+00	1.9223e-01	{"n_iterations":4,"converged":true,"exploded":false}	NA	14455	9.9442e-01
RBPMS	3.0990e-03	2.3765e-03	1.3040e+00	1.9223e-01	{"n_iterations":4,"converged":true,"exploded":false}	NA	13248	9.9442e-01
WSCD1	-5.7511e-03	4.4105e-03	-1.3040e+00	1.9224e-01	{"n_iterations":4,"converged":true,"exploded":false}	NA	17898	9.9442e-01
NPY2R	1.2977e-02	9.9536e-03	1.3038e+00	1.9231e-01	{"n_iterations":5,"converged":true,"exploded":false}	NA	10531	9.9442e-01
TMEM19	-1.3061e-02	1.0018e-02	-1.3038e+00	1.9231e-01	{"n_iterations":5,"converged":true,"exploded":false}	NA	16500	9.9442e-01
ANKS1B	-6.9612e-03	5.3395e-03	-1.3037e+00	1.9233e-01	{"n_iterations":4,"converged":true,"exploded":false}	NA	739	9.9442e-01
PRL	-1.4402e-01	1.1050e-01	-1.3034e+00	1.9244e-01	{"n_iterations":7,"converged":true,"exploded":false}	NA	12568	9.9442e-01
SPATA5L1	-4.7849e-03	3.6715e-03	-1.3033e+00	1.9249e-01	{"n_iterations":4,"converged":true,"exploded":false}	NA	15263	9.9442e-01
SACS	-3.6440e-03	2.7962e-03	-1.3032e+00	1.9250e-01	{"n_iterations":4,"converged":true,"exploded":false}	NA	13944	9.9442e-01
RABAC1	1.3938e-03	1.0695e-03	1.3032e+00	1.9252e-01	{"n_iterations":4,"converged":true,"exploded":false}	NA	13032	9.9442e-01
CASQ2	-1.6172e-02	1.2411e-02	-1.3030e+00	1.9257e-01	{"n_iterations":5,"converged":true,"exploded":false}	NA	2207	9.9442e-01
OSMR	3.9744e-03	3.0503e-03	1.3030e+00	1.9258e-01	{"n_iterations":4,"converged":true,"exploded":false}	NA	11239	9.9442e-01
GAST	8.5456e-03	6.5604e-03	1.3026e+00	1.9271e-01	{"n_iterations":5,"converged":true,"exploded":false}	NA	5972	9.9442e-01
NUP85	5.3370e-03	4.0987e-03	1.3021e+00	1.9288e-01	{"n_iterations":4,"converged":true,"exploded":false}	NA	10712	9.9442e-01
PTPRZ1	7.3635e-03	5.6551e-03	1.3021e+00	1.9288e-01	{"n_iterations":4,"converged":true,"exploded":false}	NA	12876	9.9442e-01
ASB15	-6.4303e-03	4.9392e-03	-1.3019e+00	1.9296e-01	{"n_iterations":4,"converged":true,"exploded":false}	NA	1109	9.9442e-01
SPATA6L	-2.0057e-03	1.5406e-03	-1.3019e+00	1.9296e-01	{"n_iterations":4,"converged":true,"exploded":false}	NA	15265	9.9442e-01
RANBP10	-2.8810e-02	2.2132e-02	-1.3018e+00	1.9300e-01	{"n_iterations":5,"converged":true,"exploded":false}	NA	13100	9.9442e-01
PHLDB2	3.7043e-03	2.8459e-03	1.3016e+00	1.9304e-01	{"n_iterations":4,"converged":true,"exploded":false}	NA	11837	9.9442e-01
KLK8	1.2063e-02	9.2680e-03	1.3016e+00	1.9304e-01	{"n_iterations":5,"converged":true,"exploded":false}	NA	8131	9.9442e-01
ACTN2	-2.4301e-03	1.8672e-03	-1.3015e+00	1.9308e-01	{"n_iterations":3,"converged":true,"exploded":false}	NA	218	9.9442e-01
RILPL1	-6.0997e-03	4.6867e-03	-1.3015e+00	1.9309e-01	{"n_iterations":4,"converged":true,"exploded":false}	NA	13462	9.9442e-01
COA1	-2.7102e-02	2.0829e-02	-1.3012e+00	1.9320e-01	{"n_iterations":6,"converged":true,"exploded":false}	NA	3309	9.9442e-01
EXO5	6.2620e-03	4.8135e-03	1.3009e+00	1.9328e-01	{"n_iterations":4,"converged":true,"exploded":false}	NA	5092	9.9442e-01
MZF1	5.0234e-03	3.8624e-03	1.3006e+00	1.9340e-01	{"n_iterations":4,"converged":true,"exploded":false}	NA	9964	9.9442e-01
OSBPL1A	-5.7047e-03	4.3868e-03	-1.3004e+00	1.9345e-01	{"n_iterations":4,"converged":true,"exploded":false}	NA	11223	9.9442e-01
CMTM5	-7.6966e-03	5.9187e-03	-1.3004e+00	1.9347e-01	{"n_iterations":4,"converged":true,"exploded":false}	NA	3235	9.9442e-01
NACA	-2.6815e-03	2.0623e-03	-1.3002e+00	1.9352e-01	{"n_iterations":3,"converged":true,"exploded":false}	NA	9995	9.9442e-01
CDRT1	1.0271e-03	7.8997e-04	1.3002e+00	1.9352e-01	{"n_iterations":4,"converged":true,"exploded":false}	NA	2719	9.9442e-01
EWSR1	5.0544e-03	3.8875e-03	1.3002e+00	1.9354e-01	{"n_iterations":4,"converged":true,"exploded":false}	NA	5087	9.9442e-01
VAMP5	1.0719e-02	8.2448e-03	1.3001e+00	1.9358e-01	{"n_iterations":5,"converged":true,"exploded":false}	NA	17605	9.9442e-01
EPS8L3	5.5720e-03	4.2865e-03	1.2999e+00	1.9364e-01	{"n_iterations":4,"converged":true,"exploded":false}	NA	4967	9.9442e-01
PKDCC	-3.4412e-03	2.6482e-03	-1.2995e+00	1.9379e-01	{"n_iterations":4,"converged":true,"exploded":false}	NA	11965	9.9442e-01
DYNC1H1	-3.4039e-03	2.6199e-03	-1.2993e+00	1.9386e-01	{"n_iterations":4,"converged":true,"exploded":false}	NA	4559	9.9442e-01
CYBC1	-2.9102e-03	2.2399e-03	-1.2992e+00	1.9386e-01	{"n_iterations":4,"converged":true,"exploded":false}	NA	3814	9.9442e-01
RRP15	-2.8369e-03	2.1838e-03	-1.2991e+00	1.9392e-01	{"n_iterations":4,"converged":true,"exploded":false}	NA	13806	9.9442e-01
PDPK1	1.1417e-02	8.7890e-03	1.2991e+00	1.9392e-01	{"n_iterations":5,"converged":true,"exploded":false}	NA	11664	9.9442e-01
TGIF2LX	-7.6787e-03	5.9112e-03	-1.2990e+00	1.9394e-01	{"n_iterations":4,"converged":true,"exploded":false}	NA	16202	9.9442e-01
PINK1	4.1523e-03	3.1968e-03	1.2989e+00	1.9399e-01	{"n_iterations":4,"converged":true,"exploded":false}	NA	11924	9.9442e-01
NECTIN3	-5.9735e-03	4.5995e-03	-1.2987e+00	1.9404e-01	{"n_iterations":4,"converged":true,"exploded":false}	NA	10189	9.9442e-01
RD3L	-1.2568e-03	9.6770e-04	-1.2987e+00	1.9404e-01	{"n_iterations":3,"converged":true,"exploded":false}	NA	13275	9.9442e-01
HBS1L	3.0628e-03	2.3584e-03	1.2987e+00	1.9405e-01	{"n_iterations":3,"converged":true,"exploded":false}	NA	6784	9.9442e-01
MLXIPL	-5.3562e-03	4.1247e-03	-1.2986e+00	1.9410e-01	{"n_iterations":4,"converged":true,"exploded":false}	NA	9447	9.9442e-01
ZBTB43	-6.4146e-02	4.9422e-02	-1.2979e+00	1.9431e-01	{"n_iterations":6,"converged":true,"exploded":false}	NA	18051	9.9442e-01
ADAMTSL3	3.0669e-03	2.3630e-03	1.2979e+00	1.9432e-01	{"n_iterations":4,"converged":true,"exploded":false}	NA	291	9.9442e-01
KRTAP13-3	1.7108e-02	1.3183e-02	1.2978e+00	1.9436e-01	{"n_iterations":5,"converged":true,"exploded":false}	NA	8263	9.9442e-01
ATP4B	-3.2054e-02	2.4700e-02	-1.2978e+00	1.9437e-01	{"n_iterations":5,"converged":true,"exploded":false}	NA	1247	9.9442e-01
HDAC2	3.4809e-03	2.6823e-03	1.2977e+00	1.9437e-01	{"n_iterations":4,"converged":true,"exploded":false}	NA	6806	9.9442e-01
AMPD1	1.0804e-03	8.3259e-04	1.2977e+00	1.9440e-01	{"n_iterations":3,"converged":true,"exploded":false}	NA	625	9.9442e-01
SNX6	6.0953e-03	4.6975e-03	1.2976e+00	1.9444e-01	{"n_iterations":4,"converged":true,"exploded":false}	NA	15130	9.9442e-01
ADIPOQ	3.3674e-03	2.5956e-03	1.2973e+00	1.9452e-01	{"n_iterations":4,"converged":true,"exploded":false}	NA	358	9.9442e-01
CCDC149	6.9464e-03	5.3544e-03	1.2973e+00	1.9452e-01	{"n_iterations":4,"converged":true,"exploded":false}	NA	2303	9.9442e-01
FZD7	1.8185e-02	1.4025e-02	1.2967e+00	1.9474e-01	{"n_iterations":6,"converged":true,"exploded":false}	NA	5851	9.9442e-01
LSM12	-4.5594e-02	3.5163e-02	-1.2966e+00	1.9476e-01	{"n_iterations":5,"converged":true,"exploded":false}	NA	8799	9.9442e-01
ZNF610	2.3115e-03	1.7829e-03	1.2964e+00	1.9483e-01	{"n_iterations":3,"converged":true,"exploded":false}	NA	18549	9.9442e-01
TTC13	-1.3625e-02	1.0512e-02	-1.2962e+00	1.9492e-01	{"n_iterations":4,"converged":true,"exploded":false}	NA	17141	9.9442e-01
PPP1R37	-4.0762e-03	3.1451e-03	-1.2961e+00	1.9495e-01	{"n_iterations":4,"converged":true,"exploded":false}	NA	12402	9.9442e-01
KCTD6	-4.3087e-02	3.3248e-02	-1.2959e+00	1.9500e-01	{"n_iterations":5,"converged":true,"exploded":false}	NA	7915	9.9442e-01
SMIM17	1.4136e-02	1.0909e-02	1.2958e+00	1.9503e-01	{"n_iterations":5,"converged":true,"exploded":false}	NA	14998	9.9442e-01
GOLGA3	-1.9403e-03	1.4974e-03	-1.2957e+00	1.9506e-01	{"n_iterations":4,"converged":true,"exploded":false}	NA	6282	9.9442e-01
CYP26A1	-4.9996e-02	3.8592e-02	-1.2955e+00	1.9515e-01	{"n_iterations":6,"converged":true,"exploded":false}	NA	3836	9.9442e-01
MT1M	-4.6828e-03	3.6147e-03	-1.2955e+00	1.9515e-01	{"n_iterations":4,"converged":true,"exploded":false}	NA	9740	9.9442e-01
GXYLT2	-2.7088e-02	2.0912e-02	-1.2953e+00	1.9521e-01	{"n_iterations":5,"converged":true,"exploded":false}	NA	6633	9.9442e-01
RPS6	1.0303e-02	7.9555e-03	1.2951e+00	1.9530e-01	{"n_iterations":4,"converged":true,"exploded":false}	NA	13768	9.9442e-01
CARNS1	-8.4596e-03	6.5326e-03	-1.2950e+00	1.9532e-01	{"n_iterations":5,"converged":true,"exploded":false}	NA	2185	9.9442e-01
IL7R	5.1692e-03	3.9919e-03	1.2949e+00	1.9535e-01	{"n_iterations":4,"converged":true,"exploded":false}	NA	7465	9.9442e-01
CUEDC2	2.5195e-03	1.9457e-03	1.2949e+00	1.9536e-01	{"n_iterations":3,"converged":true,"exploded":false}	NA	3748	9.9442e-01
CEP78	-1.1366e-03	8.7775e-04	-1.2949e+00	1.9537e-01	{"n_iterations":3,"converged":true,"exploded":false}	NA	2826	9.9442e-01
PPP1R21	-1.6972e-02	1.3108e-02	-1.2948e+00	1.9539e-01	{"n_iterations":5,"converged":true,"exploded":false}	NA	12396	9.9442e-01
PRDM10	-1.9753e-02	1.5259e-02	-1.2945e+00	1.9549e-01	{"n_iterations":5,"converged":true,"exploded":false}	NA	12490	9.9442e-01
ARIH2	-3.0491e-02	2.3555e-02	-1.2945e+00	1.9551e-01	{"n_iterations":5,"converged":true,"exploded":false}	NA	1000	9.9442e-01
TAS2R10	-1.0214e-02	7.8907e-03	-1.2944e+00	1.9552e-01	{"n_iterations":4,"converged":true,"exploded":false}	NA	15894	9.9442e-01
TMEM50B	7.0884e-03	5.4764e-03	1.2944e+00	1.9554e-01	{"n_iterations":4,"converged":true,"exploded":false}	NA	16600	9.9442e-01
CKS1B	1.4812e-02	1.1444e-02	1.2942e+00	1.9558e-01	{"n_iterations":6,"converged":true,"exploded":false}	NA	3088	9.9442e-01
PDE4B	-7.3533e-03	5.6826e-03	-1.2940e+00	1.9566e-01	{"n_iterations":4,"converged":true,"exploded":false}	NA	11617	9.9442e-01
SUMO3	1.3441e-02	1.0389e-02	1.2938e+00	1.9573e-01	{"n_iterations":4,"converged":true,"exploded":false}	NA	15694	9.9442e-01
KLRF1	5.7555e-03	4.4495e-03	1.2935e+00	1.9584e-01	{"n_iterations":4,"converged":true,"exploded":false}	NA	8142	9.9442e-01
RNF214	1.3865e-02	1.0719e-02	1.2935e+00	1.9584e-01	{"n_iterations":6,"converged":true,"exploded":false}	NA	13592	9.9442e-01
SLC7A4	9.5918e-03	7.4176e-03	1.2931e+00	1.9597e-01	{"n_iterations":5,"converged":true,"exploded":false}	NA	14876	9.9442e-01
SP110	-1.4294e-03	1.1056e-03	-1.2928e+00	1.9607e-01	{"n_iterations":3,"converged":true,"exploded":false}	NA	15190	9.9442e-01
ZNF789	-2.2949e-02	1.7751e-02	-1.2928e+00	1.9607e-01	{"n_iterations":6,"converged":true,"exploded":false}	NA	18679	9.9442e-01
CIAPIN1	-4.2453e-03	3.2838e-03	-1.2928e+00	1.9607e-01	{"n_iterations":4,"converged":true,"exploded":false}	NA	3047	9.9442e-01
CTU1	-8.1920e-03	6.3366e-03	-1.2928e+00	1.9608e-01	{"n_iterations":4,"converged":true,"exploded":false}	NA	3741	9.9442e-01
GPR137	-2.4998e-02	1.9340e-02	-1.2925e+00	1.9618e-01	{"n_iterations":5,"converged":true,"exploded":false}	NA	6379	9.9442e-01
NOL9	5.3988e-03	4.1778e-03	1.2922e+00	1.9627e-01	{"n_iterations":4,"converged":true,"exploded":false}	NA	10433	9.9442e-01
RRN3	5.2958e-03	4.0982e-03	1.2922e+00	1.9628e-01	{"n_iterations":4,"converged":true,"exploded":false}	NA	13803	9.9442e-01
SNRNP25	-5.0307e-03	3.8932e-03	-1.2922e+00	1.9629e-01	{"n_iterations":4,"converged":true,"exploded":false}	NA	15076	9.9442e-01
ACOT2	-5.5704e-03	4.3115e-03	-1.2920e+00	1.9636e-01	{"n_iterations":4,"converged":true,"exploded":false}	NA	164	9.9442e-01
IL11	-6.2381e-03	4.8287e-03	-1.2919e+00	1.9640e-01	{"n_iterations":4,"converged":true,"exploded":false}	other	7386	9.9442e-01
UNC13C	5.5400e-03	4.2884e-03	1.2918e+00	1.9641e-01	{"n_iterations":4,"converged":true,"exploded":false}	NA	17460	9.9442e-01
STYX	-6.1185e-02	4.7370e-02	-1.2916e+00	1.9648e-01	{"n_iterations":7,"converged":true,"exploded":false}	NA	15660	9.9442e-01
LRRC37A2	-3.0122e-03	2.3324e-03	-1.2914e+00	1.9656e-01	{"n_iterations":3,"converged":true,"exploded":false}	NA	8729	9.9442e-01
PGGT1B	9.6232e-03	7.4527e-03	1.2912e+00	1.9662e-01	{"n_iterations":5,"converged":true,"exploded":false}	NA	11772	9.9442e-01
MORC2	-8.3802e-03	6.4904e-03	-1.2912e+00	1.9665e-01	{"n_iterations":4,"converged":true,"exploded":false}	NA	9516	9.9442e-01
CD247	-4.3472e-03	3.3671e-03	-1.2911e+00	1.9667e-01	{"n_iterations":4,"converged":true,"exploded":false}	NA	2531	9.9442e-01
REG3A	-1.9098e-02	1.4793e-02	-1.2911e+00	1.9668e-01	{"n_iterations":4,"converged":true,"exploded":false}	NA	13300	9.9442e-01
SHISA8	4.4557e-03	3.4512e-03	1.2911e+00	1.9668e-01	{"n_iterations":4,"converged":true,"exploded":false}	NA	14426	9.9442e-01
GOT1L1	1.2968e-02	1.0046e-02	1.2909e+00	1.9674e-01	{"n_iterations":5,"converged":true,"exploded":false}	NA	6322	9.9442e-01
CTXN2	-7.4466e-03	5.7698e-03	-1.2906e+00	1.9683e-01	{"n_iterations":5,"converged":true,"exploded":false}	NA	3744	9.9442e-01
C11orf80	-7.5118e-03	5.8209e-03	-1.2905e+00	1.9688e-01	{"n_iterations":4,"converged":true,"exploded":false}	NA	1745	9.9442e-01
RSPH6A	-1.4964e-02	1.1597e-02	-1.2903e+00	1.9695e-01	{"n_iterations":5,"converged":true,"exploded":false}	NA	13829	9.9442e-01
KIAA1217	-5.0568e-03	3.9196e-03	-1.2901e+00	1.9700e-01	{"n_iterations":4,"converged":true,"exploded":false}	NA	7974	9.9442e-01
ARHGAP31	2.6273e-03	2.0365e-03	1.2901e+00	1.9701e-01	{"n_iterations":4,"converged":true,"exploded":false}	NA	945	9.9442e-01
GYG2	-2.8876e-02	2.2383e-02	-1.2901e+00	1.9702e-01	{"n_iterations":6,"converged":true,"exploded":false}	NA	6635	9.9442e-01
PHF20	1.0289e-02	7.9776e-03	1.2897e+00	1.9714e-01	{"n_iterations":4,"converged":true,"exploded":false}	NA	11814	9.9442e-01
RNF186	-1.4376e-02	1.1148e-02	-1.2896e+00	1.9721e-01	{"n_iterations":5,"converged":true,"exploded":false}	NA	13581	9.9442e-01
SLC12A1	-5.4196e-03	4.2030e-03	-1.2895e+00	1.9724e-01	{"n_iterations":4,"converged":true,"exploded":false}	NA	14536	9.9442e-01
RPUSD1	6.5383e-03	5.0708e-03	1.2894e+00	1.9726e-01	{"n_iterations":4,"converged":true,"exploded":false}	NA	13786	9.9442e-01
LARP6	1.0165e-02	7.8844e-03	1.2893e+00	1.9730e-01	{"n_iterations":5,"converged":true,"exploded":false}	NA	8396	9.9442e-01
LRRC20	1.0399e-02	8.0663e-03	1.2892e+00	1.9733e-01	{"n_iterations":5,"converged":true,"exploded":false}	NA	8715	9.9442e-01
CXADR	-5.0034e-03	3.8811e-03	-1.2892e+00	1.9734e-01	{"n_iterations":4,"converged":true,"exploded":false}	NA	3771	9.9442e-01
IRF5	-2.2220e-02	1.7239e-02	-1.2889e+00	1.9743e-01	{"n_iterations":4,"converged":true,"exploded":false}	NA	7613	9.9442e-01
ARRDC1	4.3150e-03	3.3483e-03	1.2887e+00	1.9750e-01	{"n_iterations":4,"converged":true,"exploded":false}	NA	1073	9.9442e-01
ABRAXAS2	1.2351e-02	9.5876e-03	1.2882e+00	1.9767e-01	{"n_iterations":5,"converged":true,"exploded":false}	NA	113	9.9442e-01
TMPPE	3.9925e-03	3.0994e-03	1.2882e+00	1.9769e-01	{"n_iterations":3,"converged":true,"exploded":false}	NA	16655	9.9442e-01
ZNF423	-1.5543e-02	1.2067e-02	-1.2880e+00	1.9774e-01	{"n_iterations":4,"converged":true,"exploded":false}	NA	18407	9.9442e-01
AGO1	2.6050e-03	2.0228e-03	1.2878e+00	1.9781e-01	{"n_iterations":4,"converged":true,"exploded":false}	NA	430	9.9442e-01
THRAP3	-2.3343e-02	1.8126e-02	-1.2878e+00	1.9783e-01	{"n_iterations":5,"converged":true,"exploded":false}	NA	16250	9.9442e-01
PRRX1	8.8700e-03	6.8879e-03	1.2878e+00	1.9783e-01	{"n_iterations":4,"converged":true,"exploded":false}	NA	12664	9.9442e-01
PHF21A	-6.6541e-03	5.1672e-03	-1.2877e+00	1.9783e-01	{"n_iterations":4,"converged":true,"exploded":false}	NA	11816	9.9442e-01
UBE2Q2	6.1077e-03	4.7455e-03	1.2871e+00	1.9808e-01	{"n_iterations":4,"converged":true,"exploded":false}	NA	17341	9.9442e-01
AKAP3	-1.2673e-02	9.8475e-03	-1.2869e+00	1.9813e-01	{"n_iterations":5,"converged":true,"exploded":false}	NA	497	9.9442e-01
ARID4B	8.2915e-03	6.4442e-03	1.2867e+00	1.9821e-01	{"n_iterations":5,"converged":true,"exploded":false}	NA	996	9.9442e-01
H2BC6	8.0296e-04	6.2412e-04	1.2865e+00	1.9825e-01	{"n_iterations":3,"converged":true,"exploded":false}	NA	6692	9.9442e-01
NKRF	2.1370e-02	1.6621e-02	1.2857e+00	1.9856e-01	{"n_iterations":7,"converged":true,"exploded":false}	NA	10343	9.9442e-01
SSBP2	7.9664e-03	6.1966e-03	1.2856e+00	1.9858e-01	{"n_iterations":4,"converged":true,"exploded":false}	NA	15463	9.9442e-01
MTMR6	-1.7457e-02	1.3580e-02	-1.2855e+00	1.9862e-01	{"n_iterations":5,"converged":true,"exploded":false}	NA	9788	9.9442e-01
GPR26	3.1014e-03	2.4140e-03	1.2848e+00	1.9888e-01	{"n_iterations":3,"converged":true,"exploded":false}	NA	6415	9.9442e-01
SNRK	9.2447e-03	7.1957e-03	1.2848e+00	1.9888e-01	{"n_iterations":4,"converged":true,"exploded":false}	NA	15074	9.9442e-01
DAD1	-5.3383e-03	4.1555e-03	-1.2846e+00	1.9892e-01	{"n_iterations":4,"converged":true,"exploded":false}	NA	3908	9.9442e-01
VMO1	2.9360e-03	2.2859e-03	1.2844e+00	1.9899e-01	{"n_iterations":3,"converged":true,"exploded":false}	NA	17668	9.9442e-01
PCBP4	8.2113e-03	6.3932e-03	1.2844e+00	1.9901e-01	{"n_iterations":4,"converged":true,"exploded":false}	NA	11477	9.9442e-01
PCBD2	-6.0670e-03	4.7237e-03	-1.2844e+00	1.9902e-01	{"n_iterations":4,"converged":true,"exploded":false}	NA	11473	9.9442e-01
GRAMD1B	-1.4980e-03	1.1670e-03	-1.2835e+00	1.9930e-01	{"n_iterations":3,"converged":true,"exploded":false}	NA	6473	9.9442e-01
CEP295	3.9402e-03	3.0699e-03	1.2835e+00	1.9931e-01	{"n_iterations":4,"converged":true,"exploded":false}	NA	2812	9.9442e-01
PCNX4	1.1635e-03	9.0653e-04	1.2835e+00	1.9933e-01	{"n_iterations":4,"converged":true,"exploded":false}	NA	11570	9.9442e-01
HMGN3	-4.9241e-02	3.8370e-02	-1.2833e+00	1.9937e-01	{"n_iterations":6,"converged":true,"exploded":false}	NA	6977	9.9442e-01
TMEM209	3.1211e-03	2.4321e-03	1.2833e+00	1.9939e-01	{"n_iterations":4,"converged":true,"exploded":false}	NA	16518	9.9442e-01
NT5DC3	4.9079e-03	3.8246e-03	1.2833e+00	1.9940e-01	{"n_iterations":4,"converged":true,"exploded":false}	NA	10626	9.9442e-01
HAUS1	-6.5174e-03	5.0802e-03	-1.2829e+00	1.9953e-01	{"n_iterations":4,"converged":true,"exploded":false}	NA	6762	9.9442e-01
INTS2	-1.3743e-02	1.0713e-02	-1.2828e+00	1.9956e-01	{"n_iterations":4,"converged":true,"exploded":false}	NA	7548	9.9442e-01
THRB	4.9580e-03	3.8651e-03	1.2828e+00	1.9958e-01	{"n_iterations":4,"converged":true,"exploded":false}	NA	16251	9.9442e-01
CLCN5	-2.5817e-02	2.0128e-02	-1.2827e+00	1.9961e-01	{"n_iterations":5,"converged":true,"exploded":false}	NA	3104	9.9442e-01
DOCK2	-3.5558e-03	2.7728e-03	-1.2824e+00	1.9970e-01	{"n_iterations":4,"converged":true,"exploded":false}	NA	4399	9.9442e-01
TOP3A	4.8772e-03	3.8034e-03	1.2823e+00	1.9974e-01	{"n_iterations":4,"converged":true,"exploded":false}	NA	16787	9.9442e-01
HERC5	5.6574e-03	4.4119e-03	1.2823e+00	1.9974e-01	{"n_iterations":4,"converged":true,"exploded":false}	NA	6861	9.9442e-01
RANGAP1	3.3070e-03	2.5792e-03	1.2822e+00	1.9978e-01	{"n_iterations":3,"converged":true,"exploded":false}	NA	13107	9.9442e-01
CPM	2.2662e-03	1.7675e-03	1.2822e+00	1.9979e-01	{"n_iterations":3,"converged":true,"exploded":false}	NA	3483	9.9442e-01
BTBD9	-2.4693e-02	1.9262e-02	-1.2819e+00	1.9987e-01	{"n_iterations":5,"converged":true,"exploded":false}	NA	1687	9.9442e-01
UNC119	1.7520e-03	1.3668e-03	1.2819e+00	1.9988e-01	{"n_iterations":3,"converged":true,"exploded":false}	NA	17456	9.9442e-01
PDPN	-8.2259e-03	6.4178e-03	-1.2817e+00	1.9993e-01	{"n_iterations":4,"converged":true,"exploded":false}	NA	11665	9.9442e-01
OXGR1	-1.4725e-02	1.1490e-02	-1.2815e+00	2.0001e-01	{"n_iterations":5,"converged":true,"exploded":false}	NA	11284	9.9442e-01
KLHDC8B	-4.8779e-03	3.8067e-03	-1.2814e+00	2.0006e-01	{"n_iterations":3,"converged":true,"exploded":false}	NA	8079	9.9442e-01
GRM8	4.5226e-03	3.5303e-03	1.2811e+00	2.0016e-01	{"n_iterations":4,"converged":true,"exploded":false}	NA	6530	9.9442e-01
EEF1AKMT3	-4.5007e-03	3.5138e-03	-1.2809e+00	2.0024e-01	{"n_iterations":4,"converged":true,"exploded":false}	NA	4658	9.9442e-01
RILP	8.3055e-03	6.4845e-03	1.2808e+00	2.0025e-01	{"n_iterations":4,"converged":true,"exploded":false}	NA	13461	9.9442e-01
PRMT3	-8.5917e-03	6.7086e-03	-1.2807e+00	2.0030e-01	{"n_iterations":4,"converged":true,"exploded":false}	NA	12577	9.9442e-01
FRK	-1.7716e-03	1.3834e-03	-1.2806e+00	2.0032e-01	{"n_iterations":3,"converged":true,"exploded":false}	NA	5762	9.9442e-01
TRMT1L	1.1387e-02	8.8917e-03	1.2806e+00	2.0034e-01	{"n_iterations":5,"converged":true,"exploded":false}	NA	17018	9.9442e-01
C1D	-1.6118e-02	1.2587e-02	-1.2806e+00	2.0034e-01	{"n_iterations":4,"converged":true,"exploded":false}	NA	1826	9.9442e-01
CD68	-2.0121e-02	1.5713e-02	-1.2805e+00	2.0036e-01	{"n_iterations":4,"converged":true,"exploded":false}	NA	2572	9.9442e-01
CYRIB	-3.3794e-02	2.6392e-02	-1.2805e+00	2.0039e-01	{"n_iterations":5,"converged":true,"exploded":false}	NA	3883	9.9442e-01
SIRPB1	-1.8390e-03	1.4364e-03	-1.2804e+00	2.0042e-01	{"n_iterations":4,"converged":true,"exploded":false}	NA	14485	9.9442e-01
NANOS1	2.9404e-03	2.2969e-03	1.2802e+00	2.0049e-01	{"n_iterations":3,"converged":true,"exploded":false}	NA	10018	9.9442e-01
SUN3	9.8950e-03	7.7297e-03	1.2801e+00	2.0050e-01	{"n_iterations":5,"converged":true,"exploded":false}	NA	15698	9.9442e-01
SRPRA	6.5442e-03	5.1130e-03	1.2799e+00	2.0058e-01	{"n_iterations":4,"converged":true,"exploded":false}	NA	15433	9.9442e-01
RAP2C	2.8152e-02	2.1996e-02	1.2799e+00	2.0059e-01	{"n_iterations":7,"converged":true,"exploded":false}	NA	13116	9.9442e-01
ESS2	6.2991e-03	4.9217e-03	1.2798e+00	2.0060e-01	{"n_iterations":4,"converged":true,"exploded":false}	NA	5047	9.9442e-01
CRYZ	4.4208e-03	3.4543e-03	1.2798e+00	2.0062e-01	{"n_iterations":4,"converged":true,"exploded":false}	NA	3606	9.9442e-01
PPP2R5B	-2.7853e-03	2.1766e-03	-1.2796e+00	2.0067e-01	{"n_iterations":4,"converged":true,"exploded":false}	NA	12427	9.9442e-01
GEMIN5	-2.7106e-03	2.1185e-03	-1.2795e+00	2.0072e-01	{"n_iterations":4,"converged":true,"exploded":false}	NA	6055	9.9442e-01
ZNF256	-1.0061e-02	7.8644e-03	-1.2793e+00	2.0079e-01	{"n_iterations":4,"converged":true,"exploded":false}	NA	18311	9.9442e-01
RPLP0	-1.3937e-02	1.0895e-02	-1.2792e+00	2.0082e-01	{"n_iterations":5,"converged":true,"exploded":false}	NA	13722	9.9442e-01
C10orf99	-8.2013e-02	6.4128e-02	-1.2789e+00	2.0094e-01	{"n_iterations":6,"converged":true,"exploded":false}	NA	1730	9.9442e-01
TMEM128	7.7478e-03	6.0595e-03	1.2786e+00	2.0103e-01	{"n_iterations":4,"converged":true,"exploded":false}	NA	16435	9.9442e-01
KRTAP9-8	-1.6907e-03	1.3224e-03	-1.2785e+00	2.0107e-01	{"n_iterations":4,"converged":true,"exploded":false}	NA	8329	9.9442e-01
NTRK3	-6.7623e-03	5.2892e-03	-1.2785e+00	2.0107e-01	{"n_iterations":4,"converged":true,"exploded":false}	NA	10647	9.9442e-01
LYG2	7.4573e-03	5.8341e-03	1.2782e+00	2.0117e-01	{"n_iterations":5,"converged":true,"exploded":false}	NA	8860	9.9442e-01
OTUB1	-2.2295e-02	1.7443e-02	-1.2782e+00	2.0118e-01	{"n_iterations":5,"converged":true,"exploded":false}	NA	11259	9.9442e-01
MRPS14	1.1750e-02	9.1929e-03	1.2781e+00	2.0121e-01	{"n_iterations":5,"converged":true,"exploded":false}	NA	9652	9.9442e-01
STAP2	-3.7897e-03	2.9658e-03	-1.2778e+00	2.0132e-01	{"n_iterations":4,"converged":true,"exploded":false}	NA	15535	9.9442e-01
ANKIB1	1.3208e-02	1.0337e-02	1.2777e+00	2.0134e-01	{"n_iterations":5,"converged":true,"exploded":false}	NA	674	9.9442e-01
OR56A5	2.0460e-03	1.6014e-03	1.2776e+00	2.0139e-01	{"n_iterations":4,"converged":true,"exploded":false}	NA	11085	9.9442e-01
ZNF283	-3.7904e-03	2.9669e-03	-1.2776e+00	2.0141e-01	{"n_iterations":4,"converged":true,"exploded":false}	NA	18332	9.9442e-01
PDCD2L	-5.4941e-03	4.3010e-03	-1.2774e+00	2.0146e-01	{"n_iterations":4,"converged":true,"exploded":false}	NA	11597	9.9442e-01
ATM	-1.6840e-03	1.3185e-03	-1.2772e+00	2.0153e-01	{"n_iterations":4,"converged":true,"exploded":false}	NA	1209	9.9442e-01
CRK	1.3206e-02	1.0342e-02	1.2769e+00	2.0163e-01	{"n_iterations":5,"converged":true,"exploded":false}	NA	3565	9.9442e-01
C3orf38	-9.0178e-03	7.0641e-03	-1.2766e+00	2.0175e-01	{"n_iterations":4,"converged":true,"exploded":false}	NA	1935	9.9442e-01
SCPEP1	-1.7171e-02	1.3452e-02	-1.2765e+00	2.0179e-01	{"n_iterations":5,"converged":true,"exploded":false}	NA	14086	9.9442e-01
IKBKB	6.9604e-03	5.4529e-03	1.2765e+00	2.0179e-01	{"n_iterations":4,"converged":true,"exploded":false}	NA	7375	9.9442e-01
LIMS1	1.0450e-03	8.1864e-04	1.2765e+00	2.0180e-01	{"n_iterations":4,"converged":true,"exploded":false}	NA	8563	9.9442e-01
GAL3ST2	-3.4760e-03	2.7234e-03	-1.2764e+00	2.0183e-01	{"n_iterations":4,"converged":true,"exploded":false}	NA	5912	9.9442e-01
VPS37D	-7.3203e-02	5.7357e-02	-1.2763e+00	2.0186e-01	{"n_iterations":6,"converged":true,"exploded":false}	NA	17699	9.9442e-01
RNASE6	1.5968e-02	1.2513e-02	1.2761e+00	2.0191e-01	{"n_iterations":6,"converged":true,"exploded":false}	NA	13520	9.9442e-01
CYTH1	-8.3571e-03	6.5491e-03	-1.2761e+00	2.0193e-01	{"n_iterations":4,"converged":true,"exploded":false}	NA	3889	9.9442e-01
LRRC58	2.7718e-03	2.1722e-03	1.2761e+00	2.0193e-01	{"n_iterations":3,"converged":true,"exploded":false}	NA	8752	9.9442e-01
SERINC5	-2.8608e-03	2.2420e-03	-1.2760e+00	2.0195e-01	{"n_iterations":4,"converged":true,"exploded":false}	NA	14241	9.9442e-01
AOPEP	5.6113e-03	4.3979e-03	1.2759e+00	2.0199e-01	{"n_iterations":4,"converged":true,"exploded":false}	NA	784	9.9442e-01
CENATAC	7.8800e-03	6.1762e-03	1.2759e+00	2.0200e-01	{"n_iterations":5,"converged":true,"exploded":false}	NA	2771	9.9442e-01
FPR1	4.1855e-03	3.2811e-03	1.2757e+00	2.0208e-01	{"n_iterations":4,"converged":true,"exploded":false}	NA	5748	9.9442e-01
ITGB1BP1	-1.1573e-02	9.0725e-03	-1.2756e+00	2.0210e-01	{"n_iterations":4,"converged":true,"exploded":false}	NA	7671	9.9442e-01
P2RY12	1.3356e-02	1.0470e-02	1.2756e+00	2.0211e-01	{"n_iterations":6,"converged":true,"exploded":false}	NA	11303	9.9442e-01
NMI	-1.6376e-03	1.2840e-03	-1.2754e+00	2.0216e-01	{"n_iterations":4,"converged":true,"exploded":false}	NA	10397	9.9442e-01
GRTP1	-1.4678e-02	1.1509e-02	-1.2754e+00	2.0217e-01	{"n_iterations":5,"converged":true,"exploded":false}	NA	6537	9.9442e-01
ZSCAN25	9.6231e-03	7.5479e-03	1.2749e+00	2.0233e-01	{"n_iterations":4,"converged":true,"exploded":false}	NA	18766	9.9442e-01
CCDC184	2.1125e-02	1.6571e-02	1.2748e+00	2.0240e-01	{"n_iterations":5,"converged":true,"exploded":false}	NA	2332	9.9442e-01
PRKCSH	-5.5607e-03	4.3628e-03	-1.2746e+00	2.0246e-01	{"n_iterations":4,"converged":true,"exploded":false}	NA	12556	9.9442e-01
PCK2	-4.5565e-03	3.5752e-03	-1.2745e+00	2.0249e-01	{"n_iterations":4,"converged":true,"exploded":false}	NA	11557	9.9442e-01
ANKRD9	9.6079e-03	7.5431e-03	1.2737e+00	2.0276e-01	{"n_iterations":4,"converged":true,"exploded":false}	NA	737	9.9442e-01
PIP5K1B	-3.6065e-02	2.8320e-02	-1.2735e+00	2.0285e-01	{"n_iterations":6,"converged":true,"exploded":false}	NA	11934	9.9442e-01
TRIB1	-2.8553e-02	2.2424e-02	-1.2733e+00	2.0292e-01	{"n_iterations":5,"converged":true,"exploded":false}	NA	16918	9.9442e-01
SPRR1A	-1.2837e-02	1.0084e-02	-1.2731e+00	2.0299e-01	{"n_iterations":4,"converged":true,"exploded":false}	NA	15359	9.9442e-01
BARHL2	-1.3154e+00	1.0334e+00	-1.2729e+00	2.0306e-01	{"n_iterations":10,"converged":true,"exploded":false}	NA	1416	9.9442e-01
GRAMD2B	6.4230e-03	5.0464e-03	1.2728e+00	2.0309e-01	{"n_iterations":5,"converged":true,"exploded":false}	NA	6476	9.9442e-01
ODAM	2.2600e-03	1.7759e-03	1.2726e+00	2.0316e-01	{"n_iterations":3,"converged":true,"exploded":false}	NA	10777	9.9442e-01
ULBP2	-2.4274e-03	1.9076e-03	-1.2725e+00	2.0320e-01	{"n_iterations":4,"converged":true,"exploded":false}	NA	17447	9.9442e-01
SUMF1	-1.7018e-03	1.3374e-03	-1.2725e+00	2.0321e-01	{"n_iterations":3,"converged":true,"exploded":false}	NA	15690	9.9442e-01
PYGO1	-6.8077e-03	5.3504e-03	-1.2724e+00	2.0324e-01	{"n_iterations":4,"converged":true,"exploded":false}	NA	12927	9.9442e-01
MAP3K3	-2.9889e-02	2.3491e-02	-1.2724e+00	2.0324e-01	{"n_iterations":5,"converged":true,"exploded":false}	NA	9025	9.9442e-01
CHD5	7.3969e-03	5.8156e-03	1.2719e+00	2.0341e-01	{"n_iterations":4,"converged":true,"exploded":false}	NA	2949	9.9442e-01
NUDT18	1.0093e-02	7.9357e-03	1.2719e+00	2.0341e-01	{"n_iterations":5,"converged":true,"exploded":false}	NA	10674	9.9442e-01
TAF1A	4.2344e-03	3.3293e-03	1.2719e+00	2.0341e-01	{"n_iterations":4,"converged":true,"exploded":false}	NA	15837	9.9442e-01
ANKRD33	1.0453e-03	8.2198e-04	1.2717e+00	2.0347e-01	{"n_iterations":3,"converged":true,"exploded":false}	NA	707	9.9442e-01
ZNF594	7.3371e-03	5.7694e-03	1.2717e+00	2.0347e-01	{"n_iterations":4,"converged":true,"exploded":false}	NA	18537	9.9442e-01
CIT	-2.4125e-03	1.8975e-03	-1.2714e+00	2.0359e-01	{"n_iterations":4,"converged":true,"exploded":false}	NA	3072	9.9442e-01
FITM2	9.6644e-03	7.6019e-03	1.2713e+00	2.0362e-01	{"n_iterations":4,"converged":true,"exploded":false}	NA	5604	9.9442e-01
CLDN4	-1.0251e-02	8.0638e-03	-1.2712e+00	2.0365e-01	{"n_iterations":4,"converged":true,"exploded":false}	NA	3127	9.9442e-01
GRM5	8.0920e-03	6.3655e-03	1.2712e+00	2.0365e-01	{"n_iterations":4,"converged":true,"exploded":false}	NA	6527	9.9442e-01
GALNT17	-1.1839e-02	9.3163e-03	-1.2708e+00	2.0379e-01	{"n_iterations":4,"converged":true,"exploded":false}	NA	5929	9.9442e-01
TYW1B	6.2030e-04	4.8814e-04	1.2708e+00	2.0382e-01	{"n_iterations":4,"converged":true,"exploded":false}	NA	17286	9.9442e-01
ZBTB14	-1.4491e-01	1.1405e-01	-1.2706e+00	2.0386e-01	{"n_iterations":7,"converged":true,"exploded":false}	NA	18029	9.9442e-01
UGCG	1.9166e-02	1.5084e-02	1.2706e+00	2.0387e-01	{"n_iterations":5,"converged":true,"exploded":false}	NA	17413	9.9442e-01
RGPD1	-5.3663e-03	4.2237e-03	-1.2705e+00	2.0390e-01	{"n_iterations":4,"converged":true,"exploded":false}	NA	13380	9.9442e-01
CAV2	1.2667e-03	9.9713e-04	1.2704e+00	2.0395e-01	{"n_iterations":3,"converged":true,"exploded":false}	NA	2226	9.9442e-01
TANGO6	-4.0104e-03	3.1571e-03	-1.2703e+00	2.0399e-01	{"n_iterations":4,"converged":true,"exploded":false}	NA	15873	9.9442e-01
RABEP1	-2.2484e-03	1.7702e-03	-1.2701e+00	2.0404e-01	{"n_iterations":4,"converged":true,"exploded":false}	NA	13033	9.9442e-01
FCN3	4.1868e-03	3.2971e-03	1.2698e+00	2.0414e-01	{"n_iterations":4,"converged":true,"exploded":false}	NA	5493	9.9442e-01
C10orf67	1.3772e-02	1.0848e-02	1.2695e+00	2.0427e-01	{"n_iterations":6,"converged":true,"exploded":false}	NA	1724	9.9442e-01
TFCP2L1	-5.1384e-03	4.0482e-03	-1.2693e+00	2.0433e-01	{"n_iterations":4,"converged":true,"exploded":false}	NA	16169	9.9442e-01
GDF7	-9.2358e-03	7.2766e-03	-1.2693e+00	2.0435e-01	{"n_iterations":4,"converged":true,"exploded":false}	NA	6041	9.9442e-01
MMP13	-3.0792e-02	2.4260e-02	-1.2692e+00	2.0435e-01	{"n_iterations":6,"converged":true,"exploded":false}	NA	9462	9.9442e-01
ZNF415	-2.4904e-03	1.9622e-03	-1.2692e+00	2.0438e-01	{"n_iterations":4,"converged":true,"exploded":false}	NA	18401	9.9442e-01
PCDHB13	1.1622e-03	9.1584e-04	1.2689e+00	2.0446e-01	{"n_iterations":3,"converged":true,"exploded":false}	NA	11512	9.9442e-01
SSH2	-3.6203e-03	2.8531e-03	-1.2689e+00	2.0449e-01	{"n_iterations":3,"converged":true,"exploded":false}	NA	15469	9.9442e-01
DGKI	6.4896e-03	5.1150e-03	1.2688e+00	2.0453e-01	{"n_iterations":4,"converged":true,"exploded":false}	NA	4161	9.9442e-01
LILRB4	-1.7001e-03	1.3403e-03	-1.2685e+00	2.0463e-01	{"n_iterations":4,"converged":true,"exploded":false}	NA	8553	9.9442e-01
SLC16A3	-7.9824e-03	6.2947e-03	-1.2681e+00	2.0476e-01	{"n_iterations":4,"converged":true,"exploded":false}	NA	14564	9.9442e-01
FAM13A	-5.3988e-03	4.2574e-03	-1.2681e+00	2.0476e-01	{"n_iterations":4,"converged":true,"exploded":false}	NA	5208	9.9442e-01
LRGUK	-3.8397e-03	3.0284e-03	-1.2679e+00	2.0483e-01	{"n_iterations":4,"converged":true,"exploded":false}	NA	8681	9.9442e-01
PCTP	2.4311e-03	1.9174e-03	1.2679e+00	2.0484e-01	{"n_iterations":4,"converged":true,"exploded":false}	NA	11584	9.9442e-01
TMEM120A	-5.7151e-03	4.5077e-03	-1.2678e+00	2.0485e-01	{"n_iterations":4,"converged":true,"exploded":false}	NA	16426	9.9442e-01
SOWAHB	-3.1877e-02	2.5146e-02	-1.2677e+00	2.0491e-01	{"n_iterations":6,"converged":true,"exploded":false}	NA	15166	9.9442e-01
IER3	-1.1218e-02	8.8506e-03	-1.2675e+00	2.0496e-01	{"n_iterations":4,"converged":true,"exploded":false}	NA	7260	9.9442e-01
GAP43	1.2608e-02	9.9474e-03	1.2674e+00	2.0500e-01	{"n_iterations":5,"converged":true,"exploded":false}	NA	5950	9.9442e-01
TSKS	-1.5042e-02	1.1868e-02	-1.2674e+00	2.0501e-01	{"n_iterations":4,"converged":true,"exploded":false}	NA	17082	9.9442e-01
RSPH1	-4.0832e-03	3.2217e-03	-1.2674e+00	2.0501e-01	{"n_iterations":4,"converged":true,"exploded":false}	NA	13823	9.9442e-01
SPINT4	-1.5645e-03	1.2345e-03	-1.2673e+00	2.0504e-01	{"n_iterations":3,"converged":true,"exploded":false}	NA	15330	9.9442e-01
PLEK2	7.5446e-03	5.9534e-03	1.2673e+00	2.0505e-01	{"n_iterations":4,"converged":true,"exploded":false}	NA	12051	9.9442e-01
GAA	1.9293e-03	1.5224e-03	1.2672e+00	2.0507e-01	{"n_iterations":4,"converged":true,"exploded":false}	NA	5863	9.9442e-01
ANK2	1.8012e-03	1.4217e-03	1.2670e+00	2.0516e-01	{"n_iterations":4,"converged":true,"exploded":false}	NA	663	9.9442e-01
GIPC3	-1.2714e-03	1.0035e-03	-1.2669e+00	2.0518e-01	{"n_iterations":4,"converged":true,"exploded":false}	NA	6129	9.9442e-01
TAF13	-2.5996e-02	2.0525e-02	-1.2666e+00	2.0531e-01	{"n_iterations":5,"converged":true,"exploded":false}	NA	15835	9.9442e-01
TTC1	-4.0992e-03	3.2367e-03	-1.2665e+00	2.0534e-01	{"n_iterations":4,"converged":true,"exploded":false}	NA	17139	9.9442e-01
OR5J2	6.4023e-03	5.0554e-03	1.2664e+00	2.0536e-01	{"n_iterations":4,"converged":true,"exploded":false}	NA	11114	9.9442e-01
C6orf89	2.1450e-03	1.6938e-03	1.2664e+00	2.0537e-01	{"n_iterations":4,"converged":true,"exploded":false}	NA	1985	9.9442e-01
ZNF551	8.4997e-03	6.7129e-03	1.2662e+00	2.0545e-01	{"n_iterations":5,"converged":true,"exploded":false}	NA	18493	9.9442e-01
RBFOX2	7.8055e-03	6.1662e-03	1.2659e+00	2.0557e-01	{"n_iterations":4,"converged":true,"exploded":false}	NA	13187	9.9442e-01
SGTA	-6.5902e-03	5.2063e-03	-1.2658e+00	2.0559e-01	{"n_iterations":4,"converged":true,"exploded":false}	NA	14363	9.9442e-01
EVA1C	3.2720e-03	2.5850e-03	1.2657e+00	2.0561e-01	{"n_iterations":4,"converged":true,"exploded":false}	NA	5075	9.9442e-01
NR5A2	-6.7246e-03	5.3129e-03	-1.2657e+00	2.0561e-01	{"n_iterations":4,"converged":true,"exploded":false}	NA	10559	9.9442e-01
PTPRA	-1.2530e-02	9.9005e-03	-1.2656e+00	2.0564e-01	{"n_iterations":4,"converged":true,"exploded":false}	NA	12856	9.9442e-01
SLC4A10	1.0956e-02	8.6599e-03	1.2651e+00	2.0583e-01	{"n_iterations":5,"converged":true,"exploded":false}	NA	14819	9.9442e-01
PPL	-1.6231e-03	1.2830e-03	-1.2651e+00	2.0584e-01	{"n_iterations":4,"converged":true,"exploded":false}	NA	12357	9.9442e-01
ADAMTS17	-4.1952e-03	3.3165e-03	-1.2650e+00	2.0588e-01	{"n_iterations":4,"converged":true,"exploded":false}	NA	277	9.9442e-01
PARN	-1.1199e-02	8.8542e-03	-1.2648e+00	2.0593e-01	{"n_iterations":5,"converged":true,"exploded":false}	NA	11418	9.9442e-01
SYCP2L	6.5084e-03	5.1462e-03	1.2647e+00	2.0598e-01	{"n_iterations":4,"converged":true,"exploded":false}	NA	15744	9.9442e-01
MCPH1	-8.3501e-04	6.6029e-04	-1.2646e+00	2.0601e-01	{"n_iterations":4,"converged":true,"exploded":false}	NA	9178	9.9442e-01
PTPRO	1.5569e-03	1.2314e-03	1.2643e+00	2.0612e-01	{"n_iterations":3,"converged":true,"exploded":false}	NA	12870	9.9442e-01
ATG13	7.5092e-03	5.9403e-03	1.2641e+00	2.0619e-01	{"n_iterations":4,"converged":true,"exploded":false}	NA	1190	9.9442e-01
SNX19	7.8124e-04	6.1803e-04	1.2641e+00	2.0620e-01	{"n_iterations":4,"converged":true,"exploded":false}	NA	15114	9.9442e-01
SMS	-2.2527e-02	1.7821e-02	-1.2640e+00	2.0621e-01	{"n_iterations":4,"converged":true,"exploded":false}	NA	15036	9.9442e-01
SEC14L6	4.1873e-03	3.3131e-03	1.2639e+00	2.0628e-01	{"n_iterations":4,"converged":true,"exploded":false}	NA	14140	9.9442e-01
ABHD10	1.0862e-02	8.5940e-03	1.2639e+00	2.0628e-01	{"n_iterations":5,"converged":true,"exploded":false}	NA	77	9.9442e-01
IFI44	2.4753e-03	1.9588e-03	1.2637e+00	2.0634e-01	{"n_iterations":4,"converged":true,"exploded":false}	NA	7272	9.9442e-01
EPB42	5.9915e-03	4.7413e-03	1.2637e+00	2.0635e-01	{"n_iterations":4,"converged":true,"exploded":false}	NA	4925	9.9442e-01
CNBD1	5.7852e-03	4.5782e-03	1.2637e+00	2.0636e-01	{"n_iterations":4,"converged":true,"exploded":false}	NA	3242	9.9442e-01
IFNA6	1.3181e-02	1.0431e-02	1.2636e+00	2.0636e-01	{"n_iterations":4,"converged":true,"exploded":false}	NA	7296	9.9442e-01
C11orf16	-2.7171e-03	2.1503e-03	-1.2636e+00	2.0637e-01	{"n_iterations":3,"converged":true,"exploded":false}	NA	1732	9.9442e-01
FAM71B	9.6282e-03	7.6213e-03	1.2633e+00	2.0647e-01	{"n_iterations":4,"converged":true,"exploded":false}	NA	5321	9.9442e-01
NUDT5	3.6934e-03	2.9244e-03	1.2629e+00	2.0661e-01	{"n_iterations":4,"converged":true,"exploded":false}	NA	10681	9.9442e-01
GABBR2	7.7461e-03	6.1339e-03	1.2628e+00	2.0665e-01	{"n_iterations":4,"converged":true,"exploded":false}	NA	5872	9.9442e-01
NDUFAF2	2.1631e-03	1.7131e-03	1.2627e+00	2.0668e-01	{"n_iterations":3,"converged":true,"exploded":false}	NA	10148	9.9442e-01
CLDN14	8.2695e-03	6.5492e-03	1.2627e+00	2.0671e-01	{"n_iterations":4,"converged":true,"exploded":false}	NA	3113	9.9442e-01
ZMYM5	-1.3855e-02	1.0973e-02	-1.2626e+00	2.0673e-01	{"n_iterations":5,"converged":true,"exploded":false}	NA	18219	9.9442e-01
KCNS3	-2.2763e-02	1.8031e-02	-1.2625e+00	2.0679e-01	{"n_iterations":5,"converged":true,"exploded":false}	NA	7891	9.9442e-01
CPN2	-1.1940e-03	9.4580e-04	-1.2624e+00	2.0681e-01	{"n_iterations":3,"converged":true,"exploded":false}	NA	3485	9.9442e-01
PTGS1	5.1465e-03	4.0769e-03	1.2624e+00	2.0682e-01	{"n_iterations":4,"converged":true,"exploded":false}	NA	12818	9.9442e-01
DNAAF2	2.5538e-03	2.0231e-03	1.2623e+00	2.0683e-01	{"n_iterations":4,"converged":true,"exploded":false}	NA	4297	9.9442e-01
KCNQ2	-4.5472e-03	3.6029e-03	-1.2621e+00	2.0691e-01	{"n_iterations":4,"converged":true,"exploded":false}	NA	7884	9.9442e-01
FGFBP2	-1.3821e-02	1.0956e-02	-1.2614e+00	2.0715e-01	{"n_iterations":4,"converged":true,"exploded":false}	NA	5563	9.9442e-01
FUT6	-1.1411e-03	9.0496e-04	-1.2609e+00	2.0734e-01	{"n_iterations":3,"converged":true,"exploded":false}	NA	5823	9.9442e-01
DCUN1D3	-5.2584e-02	4.1708e-02	-1.2608e+00	2.0739e-01	{"n_iterations":6,"converged":true,"exploded":false}	NA	4000	9.9442e-01
SH2D6	-8.0480e-03	6.3836e-03	-1.2607e+00	2.0740e-01	{"n_iterations":4,"converged":true,"exploded":false}	NA	14376	9.9442e-01
HSD17B4	-5.5045e-04	4.3667e-04	-1.2606e+00	2.0747e-01	{"n_iterations":3,"converged":true,"exploded":false}	NA	7129	9.9442e-01
PPM1B	2.8723e-03	2.2787e-03	1.2605e+00	2.0749e-01	{"n_iterations":3,"converged":true,"exploded":false}	NA	12359	9.9442e-01
DTWD2	7.9373e-03	6.2978e-03	1.2603e+00	2.0755e-01	{"n_iterations":5,"converged":true,"exploded":false}	NA	4509	9.9442e-01
CEP170	5.2693e-03	4.1817e-03	1.2601e+00	2.0763e-01	{"n_iterations":4,"converged":true,"exploded":false}	NA	2805	9.9442e-01
SNCG	8.9087e-03	7.0707e-03	1.2600e+00	2.0769e-01	{"n_iterations":4,"converged":true,"exploded":false}	NA	15066	9.9442e-01
HYAL4	8.2190e-03	6.5237e-03	1.2599e+00	2.0771e-01	{"n_iterations":5,"converged":true,"exploded":false}	NA	7216	9.9442e-01
FNDC10	8.0700e-03	6.4061e-03	1.2597e+00	2.0777e-01	{"n_iterations":4,"converged":true,"exploded":false}	NA	5669	9.9442e-01
VPS51	-1.2035e-02	9.5539e-03	-1.2597e+00	2.0778e-01	{"n_iterations":4,"converged":true,"exploded":false}	NA	17706	9.9442e-01
MYH15	-1.1821e-03	9.3842e-04	-1.2597e+00	2.0779e-01	{"n_iterations":3,"converged":true,"exploded":false}	NA	9887	9.9442e-01
MAGEB10	-2.0978e-01	1.6654e-01	-1.2596e+00	2.0780e-01	{"n_iterations":5,"converged":true,"exploded":false}	NA	8937	9.9442e-01
TRAPPC8	-6.0026e-03	4.7657e-03	-1.2596e+00	2.0783e-01	{"n_iterations":4,"converged":true,"exploded":false}	NA	16899	9.9442e-01
UBTD2	-8.5206e-03	6.7657e-03	-1.2594e+00	2.0789e-01	{"n_iterations":4,"converged":true,"exploded":false}	NA	17381	9.9442e-01
ZNF85	-3.1159e-03	2.4741e-03	-1.2594e+00	2.0789e-01	{"n_iterations":3,"converged":true,"exploded":false}	NA	18715	9.9442e-01
MYO1F	-6.7054e-03	5.3244e-03	-1.2594e+00	2.0790e-01	{"n_iterations":4,"converged":true,"exploded":false}	NA	9927	9.9442e-01
FAM153B	-2.3512e-03	1.8674e-03	-1.2591e+00	2.0800e-01	{"n_iterations":4,"converged":true,"exploded":false}	NA	5216	9.9442e-01
C17orf50	4.0875e-03	3.2465e-03	1.2591e+00	2.0801e-01	{"n_iterations":4,"converged":true,"exploded":false}	NA	1797	9.9442e-01
PPIAL4C	1.0957e-02	8.7026e-03	1.2590e+00	2.0802e-01	{"n_iterations":4,"converged":true,"exploded":false}	NA	12340	9.9442e-01
MOCS1	4.9536e-03	3.9345e-03	1.2590e+00	2.0802e-01	{"n_iterations":4,"converged":true,"exploded":false}	NA	9503	9.9442e-01
STPG4	-2.8663e-03	2.2769e-03	-1.2589e+00	2.0807e-01	{"n_iterations":4,"converged":true,"exploded":false}	NA	15617	9.9442e-01
B4GALT6	-3.4568e-02	2.7464e-02	-1.2586e+00	2.0816e-01	{"n_iterations":5,"converged":true,"exploded":false}	NA	1381	9.9442e-01
STK11	-2.3842e-03	1.8944e-03	-1.2586e+00	2.0819e-01	{"n_iterations":3,"converged":true,"exploded":false}	NA	15575	9.9442e-01
DCP1B	3.3404e-03	2.6542e-03	1.2585e+00	2.0820e-01	{"n_iterations":4,"converged":true,"exploded":false}	NA	3983	9.9442e-01
RAB7A	-6.9150e-02	5.4953e-02	-1.2583e+00	2.0827e-01	{"n_iterations":6,"converged":true,"exploded":false}	NA	13027	9.9442e-01
C2orf69	9.6017e-03	7.6305e-03	1.2583e+00	2.0827e-01	{"n_iterations":4,"converged":true,"exploded":false}	NA	1919	9.9442e-01
MSX1	6.9008e-03	5.4848e-03	1.2582e+00	2.0833e-01	{"n_iterations":4,"converged":true,"exploded":false}	NA	9731	9.9442e-01
OR10A7	6.6126e-03	5.2560e-03	1.2581e+00	2.0836e-01	{"n_iterations":4,"converged":true,"exploded":false}	NA	10850	9.9442e-01
VAX1	6.5994e-03	5.2462e-03	1.2579e+00	2.0841e-01	{"n_iterations":4,"converged":true,"exploded":false}	NA	17622	9.9442e-01
IRX4	-1.4014e-02	1.1142e-02	-1.2578e+00	2.0847e-01	{"n_iterations":4,"converged":true,"exploded":false}	NA	7627	9.9442e-01
MYRFL	-4.2323e-03	3.3656e-03	-1.2575e+00	2.0857e-01	{"n_iterations":4,"converged":true,"exploded":false}	NA	9957	9.9442e-01
CABP1	-5.4447e-03	4.3310e-03	-1.2571e+00	2.0871e-01	{"n_iterations":4,"converged":true,"exploded":false}	NA	2043	9.9442e-01
SERPINB11	7.7760e-04	6.1861e-04	1.2570e+00	2.0875e-01	{"n_iterations":4,"converged":true,"exploded":false}	NA	14256	9.9442e-01
SHMT1	3.2743e-03	2.6051e-03	1.2569e+00	2.0880e-01	{"n_iterations":4,"converged":true,"exploded":false}	NA	14435	9.9442e-01
RAB24	-4.5571e-02	3.6259e-02	-1.2568e+00	2.0882e-01	{"n_iterations":5,"converged":true,"exploded":false}	NA	12979	9.9442e-01
STARD7	7.8588e-03	6.2550e-03	1.2564e+00	2.0897e-01	{"n_iterations":4,"converged":true,"exploded":false}	NA	15544	9.9442e-01
SERPINB10	-3.0137e-03	2.3987e-03	-1.2564e+00	2.0897e-01	{"n_iterations":3,"converged":true,"exploded":false}	NA	14255	9.9442e-01
TMEM237	2.3225e-03	1.8488e-03	1.2562e+00	2.0904e-01	{"n_iterations":3,"converged":true,"exploded":false}	NA	16544	9.9442e-01
KIR2DL4	-3.8573e-03	3.0706e-03	-1.2562e+00	2.0905e-01	{"n_iterations":3,"converged":true,"exploded":false}	NA	8036	9.9442e-01
CASR	5.2988e-03	4.2185e-03	1.2561e+00	2.0908e-01	{"n_iterations":4,"converged":true,"exploded":false}	NA	2208	9.9442e-01
CCDC115	-2.8723e-02	2.2868e-02	-1.2560e+00	2.0912e-01	{"n_iterations":5,"converged":true,"exploded":false}	NA	2282	9.9442e-01
PLPP4	-9.8278e-03	7.8248e-03	-1.2560e+00	2.0912e-01	{"n_iterations":4,"converged":true,"exploded":false}	NA	12108	9.9442e-01
ANKRD13B	-5.7859e-02	4.6073e-02	-1.2558e+00	2.0918e-01	{"n_iterations":6,"converged":true,"exploded":false}	NA	686	9.9442e-01
CDK17	-2.9334e-02	2.3358e-02	-1.2558e+00	2.0919e-01	{"n_iterations":5,"converged":true,"exploded":false}	NA	2677	9.9442e-01
BMPR1A	-1.2929e-02	1.0296e-02	-1.2557e+00	2.0923e-01	{"n_iterations":4,"converged":true,"exploded":false}	NA	1581	9.9442e-01
FLRT2	2.9965e-03	2.3868e-03	1.2555e+00	2.0931e-01	{"n_iterations":4,"converged":true,"exploded":false}	NA	5637	9.9442e-01
TBC1D10A	-3.6801e-03	2.9313e-03	-1.2555e+00	2.0932e-01	{"n_iterations":4,"converged":true,"exploded":false}	NA	15929	9.9442e-01
FNDC8	-2.1947e-02	1.7483e-02	-1.2553e+00	2.0936e-01	{"n_iterations":5,"converged":true,"exploded":false}	NA	5676	9.9442e-01
APOH	-2.5332e-03	2.0180e-03	-1.2553e+00	2.0936e-01	{"n_iterations":4,"converged":true,"exploded":false}	NA	865	9.9442e-01
NUDT13	-6.0734e-03	4.8388e-03	-1.2551e+00	2.0943e-01	{"n_iterations":4,"converged":true,"exploded":false}	NA	10668	9.9442e-01
CDKN2AIP	1.5630e-02	1.2455e-02	1.2548e+00	2.0954e-01	{"n_iterations":6,"converged":true,"exploded":false}	NA	2706	9.9442e-01
SPATA7	2.1882e-03	1.7441e-03	1.2547e+00	2.0960e-01	{"n_iterations":3,"converged":true,"exploded":false}	NA	15266	9.9442e-01
PFN2	-2.0022e-02	1.5960e-02	-1.2545e+00	2.0966e-01	{"n_iterations":4,"converged":true,"exploded":false}	NA	11751	9.9442e-01
C11orf65	-9.0203e-03	7.1907e-03	-1.2544e+00	2.0968e-01	{"n_iterations":4,"converged":true,"exploded":false}	NA	1742	9.9442e-01
RER1	-7.4971e-03	5.9765e-03	-1.2544e+00	2.0968e-01	{"n_iterations":3,"converged":true,"exploded":false}	NA	13319	9.9442e-01
NUCB1	5.9251e-03	4.7237e-03	1.2543e+00	2.0972e-01	{"n_iterations":4,"converged":true,"exploded":false}	NA	10657	9.9442e-01
CCDC33	2.4616e-03	1.9630e-03	1.2540e+00	2.0985e-01	{"n_iterations":4,"converged":true,"exploded":false}	NA	2350	9.9442e-01
NUDT19	3.2022e-03	2.5541e-03	1.2537e+00	2.0994e-01	{"n_iterations":4,"converged":true,"exploded":false}	NA	10675	9.9442e-01
NKX3-2	-2.9954e-02	2.3892e-02	-1.2537e+00	2.0995e-01	{"n_iterations":5,"converged":true,"exploded":false}	NA	10354	9.9442e-01
CRELD2	-7.6153e-04	6.0747e-04	-1.2536e+00	2.0999e-01	{"n_iterations":3,"converged":true,"exploded":false}	NA	3549	9.9442e-01
CHTF18	3.2598e-03	2.6006e-03	1.2535e+00	2.1003e-01	{"n_iterations":4,"converged":true,"exploded":false}	NA	3037	9.9442e-01
CD83	-1.5889e-02	1.2676e-02	-1.2535e+00	2.1003e-01	{"n_iterations":4,"converged":true,"exploded":false}	NA	2583	9.9442e-01
CKMT2	-7.5356e-03	6.0123e-03	-1.2534e+00	2.1007e-01	{"n_iterations":4,"converged":true,"exploded":false}	NA	3087	9.9442e-01
CALHM2	-1.9206e-02	1.5324e-02	-1.2534e+00	2.1008e-01	{"n_iterations":5,"converged":true,"exploded":false}	NA	2099	9.9442e-01
SNRNP70	-4.9810e-02	3.9748e-02	-1.2532e+00	2.1015e-01	{"n_iterations":6,"converged":true,"exploded":false}	NA	15081	9.9442e-01
PTGR1	3.4038e-03	2.7162e-03	1.2531e+00	2.1015e-01	{"n_iterations":4,"converged":true,"exploded":false}	NA	12816	9.9442e-01
OCA2	-4.0991e-03	3.2711e-03	-1.2531e+00	2.1016e-01	{"n_iterations":4,"converged":true,"exploded":false}	NA	10764	9.9442e-01
SNRPF	1.0876e-02	8.6806e-03	1.2529e+00	2.1024e-01	{"n_iterations":5,"converged":true,"exploded":false}	NA	15091	9.9442e-01
HAND2	8.2772e-03	6.6080e-03	1.2526e+00	2.1035e-01	{"n_iterations":4,"converged":true,"exploded":false}	NA	6746	9.9442e-01
C1QTNF12	2.5310e-03	2.0209e-03	1.2524e+00	2.1042e-01	{"n_iterations":3,"converged":true,"exploded":false}	NA	1839	9.9442e-01
OR52N5	2.8342e-03	2.2632e-03	1.2523e+00	2.1048e-01	{"n_iterations":4,"converged":true,"exploded":false}	NA	11079	9.9442e-01
C11orf53	-5.6837e-02	4.5400e-02	-1.2519e+00	2.1060e-01	{"n_iterations":7,"converged":true,"exploded":false}	NA	1739	9.9442e-01
ZNF605	-1.0639e-02	8.4981e-03	-1.2519e+00	2.1060e-01	{"n_iterations":4,"converged":true,"exploded":false}	NA	18544	9.9442e-01
TMEM26	-3.1337e-03	2.5038e-03	-1.2516e+00	2.1072e-01	{"n_iterations":4,"converged":true,"exploded":false}	NA	16568	9.9442e-01
COPS2	-6.9099e-03	5.5210e-03	-1.2516e+00	2.1073e-01	{"n_iterations":4,"converged":true,"exploded":false}	NA	3402	9.9442e-01
PRG2	-9.3607e-03	7.4797e-03	-1.2515e+00	2.1076e-01	{"n_iterations":4,"converged":true,"exploded":false}	NA	12521	9.9442e-01
B3GAT2	-1.5929e-03	1.2728e-03	-1.2515e+00	2.1077e-01	{"n_iterations":3,"converged":true,"exploded":false}	NA	1360	9.9442e-01
GNL1	-9.9641e-03	7.9629e-03	-1.2513e+00	2.1082e-01	{"n_iterations":4,"converged":true,"exploded":false}	NA	6264	9.9442e-01
ATRN	-6.2138e-03	4.9659e-03	-1.2513e+00	2.1083e-01	{"n_iterations":4,"converged":true,"exploded":false}	NA	1309	9.9442e-01
TSR1	-4.2048e-03	3.3621e-03	-1.2507e+00	2.1106e-01	{"n_iterations":4,"converged":true,"exploded":false}	NA	17124	9.9442e-01
LRP5	-9.6354e-03	7.7044e-03	-1.2506e+00	2.1107e-01	{"n_iterations":4,"converged":true,"exploded":false}	NA	8699	9.9442e-01
MOSPD3	-4.7102e-02	3.7667e-02	-1.2505e+00	2.1112e-01	{"n_iterations":6,"converged":true,"exploded":false}	NA	9530	9.9442e-01
ZYG11B	-3.0545e-02	2.4428e-02	-1.2504e+00	2.1114e-01	{"n_iterations":5,"converged":true,"exploded":false}	NA	18793	9.9442e-01
GRIA4	-5.5816e-03	4.4643e-03	-1.2503e+00	2.1120e-01	{"n_iterations":4,"converged":true,"exploded":false}	NA	6495	9.9442e-01
TEX2	-1.7412e-02	1.3927e-02	-1.2502e+00	2.1122e-01	{"n_iterations":5,"converged":true,"exploded":false}	NA	16136	9.9442e-01
TFCP2	-3.7892e-02	3.0308e-02	-1.2502e+00	2.1122e-01	{"n_iterations":5,"converged":true,"exploded":false}	NA	16168	9.9442e-01
DUS2	-1.1429e-02	9.1437e-03	-1.2500e+00	2.1132e-01	{"n_iterations":5,"converged":true,"exploded":false}	NA	4521	9.9442e-01
PYROXD2	-3.7348e-03	2.9883e-03	-1.2498e+00	2.1137e-01	{"n_iterations":4,"converged":true,"exploded":false}	NA	12932	9.9442e-01
FRMD4B	-3.2961e-03	2.6373e-03	-1.2498e+00	2.1138e-01	{"n_iterations":4,"converged":true,"exploded":false}	NA	5766	9.9442e-01
PKLR	-1.1763e-02	9.4140e-03	-1.2495e+00	2.1148e-01	{"n_iterations":4,"converged":true,"exploded":false}	NA	11972	9.9442e-01
ATP6V0E1	-1.7607e-01	1.4093e-01	-1.2494e+00	2.1153e-01	{"n_iterations":8,"converged":true,"exploded":false}	NA	1276	9.9442e-01
INO80E	5.0488e-03	4.0416e-03	1.2492e+00	2.1159e-01	{"n_iterations":4,"converged":true,"exploded":false}	NA	7514	9.9442e-01
INPP5B	-2.5973e-03	2.0794e-03	-1.2491e+00	2.1164e-01	{"n_iterations":4,"converged":true,"exploded":false}	NA	7519	9.9442e-01
PDE7A	2.9688e-03	2.3770e-03	1.2490e+00	2.1168e-01	{"n_iterations":4,"converged":true,"exploded":false}	NA	11628	9.9442e-01
ZNF623	-5.0280e-03	4.0261e-03	-1.2488e+00	2.1172e-01	{"n_iterations":4,"converged":true,"exploded":false}	NA	18560	9.9442e-01
DDX50	-8.6327e-03	6.9145e-03	-1.2485e+00	2.1185e-01	{"n_iterations":4,"converged":true,"exploded":false}	NA	4053	9.9442e-01
ARMS2	-1.5818e-03	1.2671e-03	-1.2483e+00	2.1191e-01	{"n_iterations":3,"converged":true,"exploded":false}	NA	1052	9.9442e-01
NDRG4	2.6365e-03	2.1122e-03	1.2483e+00	2.1194e-01	{"n_iterations":4,"converged":true,"exploded":false}	NA	10127	9.9442e-01
ANXA6	1.6901e-03	1.3542e-03	1.2481e+00	2.1199e-01	{"n_iterations":3,"converged":true,"exploded":false}	NA	775	9.9442e-01
ZNRF1	-6.1791e-03	4.9513e-03	-1.2480e+00	2.1204e-01	{"n_iterations":4,"converged":true,"exploded":false}	NA	18740	9.9442e-01
SLC22A23	8.8900e-03	7.1243e-03	1.2478e+00	2.1209e-01	{"n_iterations":5,"converged":true,"exploded":false}	NA	14608	9.9442e-01
ASPA	-2.1759e-02	1.7439e-02	-1.2478e+00	2.1212e-01	{"n_iterations":5,"converged":true,"exploded":false}	NA	1146	9.9442e-01
PCDHGB2	-1.2920e-02	1.0360e-02	-1.2471e+00	2.1238e-01	{"n_iterations":5,"converged":true,"exploded":false}	NA	11537	9.9442e-01
TRAPPC6A	7.9231e-03	6.3566e-03	1.2464e+00	2.1260e-01	{"n_iterations":4,"converged":true,"exploded":false}	NA	16897	9.9442e-01
PTX3	1.2736e-02	1.0219e-02	1.2463e+00	2.1264e-01	{"n_iterations":5,"converged":true,"exploded":false}	NA	12884	9.9442e-01
OXSR1	-1.0393e-02	8.3393e-03	-1.2463e+00	2.1267e-01	{"n_iterations":4,"converged":true,"exploded":false}	NA	11289	9.9442e-01
CNTNAP2	2.2475e-03	1.8035e-03	1.2462e+00	2.1270e-01	{"n_iterations":4,"converged":true,"exploded":false}	NA	3302	9.9442e-01
OPN3	5.0279e-03	4.0353e-03	1.2460e+00	2.1277e-01	{"n_iterations":4,"converged":true,"exploded":false}	NA	10835	9.9442e-01
C2orf88	-1.0645e-02	8.5438e-03	-1.2460e+00	2.1278e-01	{"n_iterations":4,"converged":true,"exploded":false}	NA	1927	9.9442e-01
ZNF280B	5.7343e-03	4.6027e-03	1.2459e+00	2.1282e-01	{"n_iterations":4,"converged":true,"exploded":false}	NA	18327	9.9442e-01
EIF3L	1.3704e-02	1.1002e-02	1.2456e+00	2.1292e-01	{"n_iterations":5,"converged":true,"exploded":false}	NA	4763	9.9442e-01
PLPPR3	9.7175e-03	7.8017e-03	1.2456e+00	2.1292e-01	{"n_iterations":5,"converged":true,"exploded":false}	NA	12114	9.9442e-01
SZT2	-1.6076e-03	1.2906e-03	-1.2455e+00	2.1293e-01	{"n_iterations":4,"converged":true,"exploded":false}	NA	15806	9.9442e-01
S100A12	-1.5968e-01	1.2821e-01	-1.2454e+00	2.1299e-01	{"n_iterations":6,"converged":true,"exploded":false}	NA	13913	9.9442e-01
RHOC	1.1731e-02	9.4208e-03	1.2452e+00	2.1305e-01	{"n_iterations":5,"converged":true,"exploded":false}	NA	13435	9.9442e-01
INSYN1	-3.1635e-03	2.5408e-03	-1.2451e+00	2.1310e-01	{"n_iterations":4,"converged":true,"exploded":false}	NA	7539	9.9442e-01
TDP2	7.3240e-03	5.8826e-03	1.2450e+00	2.1313e-01	{"n_iterations":4,"converged":true,"exploded":false}	NA	16061	9.9442e-01
PYGL	3.5086e-03	2.8187e-03	1.2447e+00	2.1323e-01	{"n_iterations":4,"converged":true,"exploded":false}	NA	12925	9.9442e-01
CTSL	-7.0621e-03	5.6737e-03	-1.2447e+00	2.1324e-01	{"n_iterations":4,"converged":true,"exploded":false}	NA	3732	9.9442e-01
RNASE10	-1.9366e-02	1.5562e-02	-1.2445e+00	2.1333e-01	{"n_iterations":4,"converged":true,"exploded":false}	NA	13513	9.9442e-01
MMP15	-6.4216e-03	5.1605e-03	-1.2444e+00	2.1336e-01	{"n_iterations":4,"converged":true,"exploded":false}	NA	9464	9.9442e-01
ATP5MG	1.0367e-02	8.3313e-03	1.2444e+00	2.1337e-01	{"n_iterations":5,"converged":true,"exploded":false}	NA	1260	9.9442e-01
KRTAP9-3	-2.8463e-02	2.2874e-02	-1.2443e+00	2.1337e-01	{"n_iterations":5,"converged":true,"exploded":false}	NA	8325	9.9442e-01
CSNK2A2	-1.8907e-03	1.5194e-03	-1.2443e+00	2.1337e-01	{"n_iterations":3,"converged":true,"exploded":false}	NA	3643	9.9442e-01
GDI2	6.2596e-03	5.0314e-03	1.2441e+00	2.1346e-01	{"n_iterations":4,"converged":true,"exploded":false}	NA	6044	9.9442e-01
PHKG2	6.8821e-03	5.5322e-03	1.2440e+00	2.1350e-01	{"n_iterations":4,"converged":true,"exploded":false}	NA	11832	9.9442e-01
PLA2G7	-3.8979e-03	3.1334e-03	-1.2440e+00	2.1350e-01	{"n_iterations":3,"converged":true,"exploded":false}	NA	12004	9.9442e-01
ARRDC2	-5.4280e-03	4.3647e-03	-1.2436e+00	2.1364e-01	{"n_iterations":4,"converged":true,"exploded":false}	NA	1074	9.9442e-01
LASP1	6.1534e-03	4.9483e-03	1.2435e+00	2.1367e-01	{"n_iterations":4,"converged":true,"exploded":false}	NA	8401	9.9442e-01
AGRN	1.9675e-03	1.5824e-03	1.2434e+00	2.1372e-01	{"n_iterations":4,"converged":true,"exploded":false}	NA	442	9.9442e-01
UGT2B17	-4.7749e-03	3.8404e-03	-1.2433e+00	2.1375e-01	{"n_iterations":4,"converged":true,"exploded":false}	NA	17433	9.9442e-01
ACKR4	1.1093e-02	8.9230e-03	1.2432e+00	2.1378e-01	{"n_iterations":5,"converged":true,"exploded":false}	NA	154	9.9442e-01
WBP2NL	-2.7060e-03	2.1768e-03	-1.2431e+00	2.1381e-01	{"n_iterations":3,"converged":true,"exploded":false}	NA	17773	9.9442e-01
AGPAT2	8.8674e-03	7.1342e-03	1.2429e+00	2.1389e-01	{"n_iterations":5,"converged":true,"exploded":false}	NA	435	9.9442e-01
GIMAP1	5.4944e-03	4.4209e-03	1.2428e+00	2.1393e-01	{"n_iterations":4,"converged":true,"exploded":false}	NA	6111	9.9442e-01
KRI1	-5.5021e-03	4.4275e-03	-1.2427e+00	2.1398e-01	{"n_iterations":4,"converged":true,"exploded":false}	NA	8182	9.9442e-01
RBM48	-3.5825e-03	2.8829e-03	-1.2426e+00	2.1400e-01	{"n_iterations":4,"converged":true,"exploded":false}	NA	13225	9.9442e-01
ZNF674	2.0203e-03	1.6261e-03	1.2425e+00	2.1407e-01	{"n_iterations":4,"converged":true,"exploded":false}	NA	18592	9.9442e-01
ATP5F1D	8.3379e-03	6.7111e-03	1.2424e+00	2.1409e-01	{"n_iterations":5,"converged":true,"exploded":false}	NA	1251	9.9442e-01
FCAMR	-4.7717e-03	3.8410e-03	-1.2423e+00	2.1412e-01	{"n_iterations":4,"converged":true,"exploded":false}	NA	5473	9.9442e-01
PSCA	1.4178e-03	1.1413e-03	1.2423e+00	2.1412e-01	{"n_iterations":4,"converged":true,"exploded":false}	NA	12702	9.9442e-01
BIVM-ERCC5	-7.8754e-03	6.3401e-03	-1.2422e+00	2.1418e-01	{"n_iterations":4,"converged":true,"exploded":false}	NA	1548	9.9442e-01
HACD2	1.4168e-02	1.1408e-02	1.2419e+00	2.1426e-01	{"n_iterations":6,"converged":true,"exploded":false}	NA	6733	9.9442e-01
MRGPRX4	-4.0218e-03	3.2386e-03	-1.2418e+00	2.1430e-01	{"n_iterations":4,"converged":true,"exploded":false}	NA	9585	9.9442e-01
ANAPC4	-1.4921e-03	1.2019e-03	-1.2414e+00	2.1446e-01	{"n_iterations":3,"converged":true,"exploded":false}	NA	644	9.9442e-01
ZNF134	5.1306e-03	4.1331e-03	1.2414e+00	2.1447e-01	{"n_iterations":4,"converged":true,"exploded":false}	NA	18241	9.9442e-01
COL27A1	-4.1809e-03	3.3681e-03	-1.2413e+00	2.1449e-01	{"n_iterations":4,"converged":true,"exploded":false}	NA	3349	9.9442e-01
SCML4	1.2114e-03	9.7604e-04	1.2412e+00	2.1455e-01	{"n_iterations":3,"converged":true,"exploded":false}	NA	14061	9.9442e-01
CACNA1D	-1.0717e-02	8.6354e-03	-1.2410e+00	2.1460e-01	{"n_iterations":4,"converged":true,"exploded":false}	NA	2055	9.9442e-01
NEDD4L	-1.4835e-03	1.1954e-03	-1.2410e+00	2.1460e-01	{"n_iterations":3,"converged":true,"exploded":false}	NA	10193	9.9442e-01
HS3ST3B1	1.0527e-02	8.4833e-03	1.2409e+00	2.1466e-01	{"n_iterations":4,"converged":true,"exploded":false}	NA	7108	9.9442e-01
UBE2I	1.5769e-03	1.2708e-03	1.2408e+00	2.1466e-01	{"n_iterations":4,"converged":true,"exploded":false}	NA	17331	9.9442e-01
OR2T34	-1.4429e-03	1.1628e-03	-1.2408e+00	2.1467e-01	{"n_iterations":4,"converged":true,"exploded":false}	NA	10978	9.9442e-01
ANKRD39	8.1507e-03	6.5689e-03	1.2408e+00	2.1468e-01	{"n_iterations":4,"converged":true,"exploded":false}	NA	717	9.9442e-01
ZNF571	1.2390e-03	9.9861e-04	1.2407e+00	2.1471e-01	{"n_iterations":3,"converged":true,"exploded":false}	NA	18514	9.9442e-01
FSCN1	-1.0346e-02	8.3391e-03	-1.2407e+00	2.1473e-01	{"n_iterations":4,"converged":true,"exploded":false}	NA	5784	9.9442e-01
SLC9A7	-4.4688e-03	3.6021e-03	-1.2406e+00	2.1475e-01	{"n_iterations":4,"converged":true,"exploded":false}	NA	14895	9.9442e-01
TUBA3E	-3.2927e-03	2.6542e-03	-1.2406e+00	2.1476e-01	{"n_iterations":3,"converged":true,"exploded":false}	NA	17210	9.9442e-01
STRBP	1.3679e-02	1.1027e-02	1.2404e+00	2.1482e-01	{"n_iterations":5,"converged":true,"exploded":false}	NA	15623	9.9442e-01
CACNG4	1.7161e-02	1.3836e-02	1.2403e+00	2.1486e-01	{"n_iterations":5,"converged":true,"exploded":false}	NA	2073	9.9442e-01
OAF	-4.1687e-03	3.3613e-03	-1.2402e+00	2.1491e-01	{"n_iterations":4,"converged":true,"exploded":false}	NA	10748	9.9442e-01
ZNF146	1.8487e-02	1.4911e-02	1.2398e+00	2.1503e-01	{"n_iterations":5,"converged":true,"exploded":false}	NA	18250	9.9442e-01
DUSP9	3.3828e-02	2.7296e-02	1.2393e+00	2.1524e-01	{"n_iterations":7,"converged":true,"exploded":false}	NA	4548	9.9442e-01
NPY4R	-1.6331e-02	1.3179e-02	-1.2392e+00	2.1527e-01	{"n_iterations":4,"converged":true,"exploded":false}	NA	10532	9.9442e-01
DYNC2I2	-3.2274e-03	2.6051e-03	-1.2389e+00	2.1540e-01	{"n_iterations":4,"converged":true,"exploded":false}	NA	4566	9.9442e-01
TUBG2	4.6598e-03	3.7615e-03	1.2388e+00	2.1542e-01	{"n_iterations":3,"converged":true,"exploded":false}	NA	17227	9.9442e-01
CEP350	3.7871e-03	3.0573e-03	1.2387e+00	2.1545e-01	{"n_iterations":4,"converged":true,"exploded":false}	NA	2814	9.9442e-01
GNA11	-5.9581e-03	4.8111e-03	-1.2384e+00	2.1557e-01	{"n_iterations":4,"converged":true,"exploded":false}	NA	6229	9.9442e-01
SOX5	8.1787e-03	6.6053e-03	1.2382e+00	2.1564e-01	{"n_iterations":5,"converged":true,"exploded":false}	NA	15183	9.9442e-01
FAM187B	8.7319e-04	7.0523e-04	1.2382e+00	2.1565e-01	{"n_iterations":3,"converged":true,"exploded":false}	NA	5254	9.9442e-01
YIPF1	-2.0095e-02	1.6230e-02	-1.2381e+00	2.1567e-01	{"n_iterations":6,"converged":true,"exploded":false}	NA	17975	9.9442e-01
TSC22D2	-1.6505e-02	1.3331e-02	-1.2381e+00	2.1569e-01	{"n_iterations":5,"converged":true,"exploded":false}	NA	17065	9.9442e-01
ANKAR	5.1960e-03	4.1970e-03	1.2380e+00	2.1570e-01	{"n_iterations":4,"converged":true,"exploded":false}	NA	665	9.9442e-01
CHCHD5	-3.8289e-03	3.0927e-03	-1.2380e+00	2.1571e-01	{"n_iterations":4,"converged":true,"exploded":false}	NA	2941	9.9442e-01
ZNF286A-TBC1D26	1.1483e-03	9.2761e-04	1.2380e+00	2.1573e-01	{"n_iterations":4,"converged":true,"exploded":false}	NA	18336	9.9442e-01
NLRP13	-2.3742e-03	1.9179e-03	-1.2379e+00	2.1575e-01	{"n_iterations":4,"converged":true,"exploded":false}	NA	10373	9.9442e-01
SLC6A19	-6.3754e-03	5.1507e-03	-1.2378e+00	2.1580e-01	{"n_iterations":4,"converged":true,"exploded":false}	NA	14859	9.9442e-01
AGTRAP	-6.1622e-03	4.9798e-03	-1.2374e+00	2.1592e-01	{"n_iterations":4,"converged":true,"exploded":false}	NA	448	9.9442e-01
CD180	6.0016e-03	4.8511e-03	1.2371e+00	2.1603e-01	{"n_iterations":4,"converged":true,"exploded":false}	NA	2515	9.9442e-01
PABIR1	5.3072e-03	4.2899e-03	1.2371e+00	2.1604e-01	{"n_iterations":4,"converged":true,"exploded":false}	NA	11323	9.9442e-01
TM7SF2	6.9331e-03	5.6046e-03	1.2370e+00	2.1607e-01	{"n_iterations":5,"converged":true,"exploded":false}	NA	16369	9.9442e-01
RBP3	-1.4645e-02	1.1842e-02	-1.2368e+00	2.1617e-01	{"n_iterations":5,"converged":true,"exploded":false}	NA	13242	9.9442e-01
TMEM200A	-9.3892e-03	7.5917e-03	-1.2368e+00	2.1618e-01	{"n_iterations":4,"converged":true,"exploded":false}	NA	16508	9.9442e-01
ARL5B	6.3383e-03	5.1252e-03	1.2367e+00	2.1620e-01	{"n_iterations":4,"converged":true,"exploded":false}	NA	1021	9.9442e-01
KDELR2	-3.0930e-02	2.5014e-02	-1.2365e+00	2.1626e-01	{"n_iterations":5,"converged":true,"exploded":false}	NA	7920	9.9442e-01
P2RX2	-1.1279e-02	9.1214e-03	-1.2365e+00	2.1626e-01	{"n_iterations":5,"converged":true,"exploded":false}	NA	11293	9.9442e-01
NELFE	9.4884e-03	7.6760e-03	1.2361e+00	2.1642e-01	{"n_iterations":5,"converged":true,"exploded":false}	NA	10218	9.9442e-01
CMAS	1.7499e-02	1.4158e-02	1.2360e+00	2.1644e-01	{"n_iterations":7,"converged":true,"exploded":false}	NA	3220	9.9442e-01
TRMT6	-7.7944e-03	6.3062e-03	-1.2360e+00	2.1646e-01	{"n_iterations":4,"converged":true,"exploded":false}	NA	17022	9.9442e-01
MRPL30	-5.5706e-03	4.5071e-03	-1.2360e+00	2.1647e-01	{"n_iterations":4,"converged":true,"exploded":false}	NA	9620	9.9442e-01
ZNF627	-2.2303e-03	1.8046e-03	-1.2359e+00	2.1650e-01	{"n_iterations":3,"converged":true,"exploded":false}	NA	18565	9.9442e-01
SIPA1L2	5.6761e-03	4.5927e-03	1.2359e+00	2.1650e-01	{"n_iterations":4,"converged":true,"exploded":false}	NA	14482	9.9442e-01
KRTAP1-3	-5.9905e-02	4.8475e-02	-1.2358e+00	2.1654e-01	{"n_iterations":6,"converged":true,"exploded":false}	NA	8241	9.9442e-01
C8orf48	1.2973e-02	1.0499e-02	1.2356e+00	2.1659e-01	{"n_iterations":5,"converged":true,"exploded":false}	NA	2000	9.9442e-01
LGALS14	-1.2241e-02	9.9078e-03	-1.2355e+00	2.1663e-01	{"n_iterations":4,"converged":true,"exploded":false}	NA	8500	9.9442e-01
OSCP1	4.7981e-03	3.8845e-03	1.2352e+00	2.1676e-01	{"n_iterations":4,"converged":true,"exploded":false}	NA	11232	9.9442e-01
FABP7	-3.3164e-02	2.6849e-02	-1.2352e+00	2.1676e-01	{"n_iterations":5,"converged":true,"exploded":false}	NA	5159	9.9442e-01
DBR1	-7.3259e-03	5.9310e-03	-1.2352e+00	2.1676e-01	{"n_iterations":4,"converged":true,"exploded":false}	NA	3939	9.9442e-01
PIRT	-1.8636e-02	1.5088e-02	-1.2351e+00	2.1678e-01	{"n_iterations":5,"converged":true,"exploded":false}	NA	11939	9.9442e-01
SULT1C4	4.4325e-03	3.5888e-03	1.2351e+00	2.1680e-01	{"n_iterations":4,"converged":true,"exploded":false}	NA	15684	9.9442e-01
ZNF841	-2.1558e-02	1.7455e-02	-1.2351e+00	2.1680e-01	{"n_iterations":5,"converged":true,"exploded":false}	NA	18710	9.9442e-01
PEX3	5.7105e-03	4.6237e-03	1.2351e+00	2.1681e-01	{"n_iterations":4,"converged":true,"exploded":false}	NA	11730	9.9442e-01
ZNF117	1.1962e-03	9.6855e-04	1.2350e+00	2.1682e-01	{"n_iterations":4,"converged":true,"exploded":false}	NA	18234	9.9442e-01
SYAP1	-1.0316e-02	8.3542e-03	-1.2349e+00	2.1688e-01	{"n_iterations":4,"converged":true,"exploded":false}	NA	15735	9.9442e-01
CPSF1	8.1367e-03	6.5899e-03	1.2347e+00	2.1694e-01	{"n_iterations":4,"converged":true,"exploded":false}	NA	3500	9.9442e-01
ZNF133	-2.2615e-02	1.8317e-02	-1.2347e+00	2.1695e-01	{"n_iterations":5,"converged":true,"exploded":false}	NA	18240	9.9442e-01
C20orf202	-2.7859e-03	2.2571e-03	-1.2343e+00	2.1710e-01	{"n_iterations":3,"converged":true,"exploded":false}	NA	1890	9.9442e-01
ERCC5	-3.0903e-03	2.5038e-03	-1.2343e+00	2.1711e-01	{"n_iterations":4,"converged":true,"exploded":false}	NA	4986	9.9442e-01
IYD	-3.4275e-03	2.7774e-03	-1.2341e+00	2.1717e-01	{"n_iterations":4,"converged":true,"exploded":false}	NA	7713	9.9442e-01
HLA-F	1.1388e-03	9.2293e-04	1.2339e+00	2.1725e-01	{"n_iterations":4,"converged":true,"exploded":false}	NA	6950	9.9442e-01
SGCB	-2.4048e-02	1.9494e-02	-1.2336e+00	2.1734e-01	{"n_iterations":5,"converged":true,"exploded":false}	NA	14342	9.9442e-01
PERCC1	4.9491e-03	4.0125e-03	1.2334e+00	2.1741e-01	{"n_iterations":4,"converged":true,"exploded":false}	NA	11712	9.9442e-01
HCRTR2	1.7760e-02	1.4401e-02	1.2333e+00	2.1746e-01	{"n_iterations":6,"converged":true,"exploded":false}	NA	6801	9.9442e-01
TSSK3	-8.1045e-02	6.5720e-02	-1.2332e+00	2.1751e-01	{"n_iterations":8,"converged":true,"exploded":false}	NA	17130	9.9442e-01
SP1	-2.8871e-02	2.3413e-02	-1.2331e+00	2.1753e-01	{"n_iterations":5,"converged":true,"exploded":false}	NA	15188	9.9442e-01
OIT3	-4.2834e-02	3.4740e-02	-1.2330e+00	2.1758e-01	{"n_iterations":7,"converged":true,"exploded":false}	NA	10802	9.9442e-01
LMX1B	9.7786e-04	7.9317e-04	1.2329e+00	2.1763e-01	{"n_iterations":3,"converged":true,"exploded":false}	NA	8629	9.9442e-01
BRME1	1.1197e-03	9.0823e-04	1.2328e+00	2.1765e-01	{"n_iterations":3,"converged":true,"exploded":false}	NA	1653	9.9442e-01
CTRB2	-1.1254e-02	9.1295e-03	-1.2328e+00	2.1766e-01	{"n_iterations":4,"converged":true,"exploded":false}	NA	3720	9.9442e-01
SLC19A2	-7.0477e-03	5.7170e-03	-1.2328e+00	2.1767e-01	{"n_iterations":4,"converged":true,"exploded":false}	NA	14585	9.9442e-01
STX6	-1.3267e-02	1.0762e-02	-1.2327e+00	2.1769e-01	{"n_iterations":5,"converged":true,"exploded":false}	NA	15649	9.9442e-01
TSPAN19	3.7182e-03	3.0163e-03	1.2327e+00	2.1770e-01	{"n_iterations":3,"converged":true,"exploded":false}	NA	17100	9.9442e-01
ELL3	-1.5896e-02	1.2896e-02	-1.2326e+00	2.1771e-01	{"n_iterations":5,"converged":true,"exploded":false}	NA	4809	9.9442e-01
ZNF417	-6.3353e-04	5.1403e-04	-1.2325e+00	2.1777e-01	{"n_iterations":3,"converged":true,"exploded":false}	NA	18403	9.9442e-01
SOWAHD	-3.6234e-02	2.9399e-02	-1.2325e+00	2.1777e-01	{"n_iterations":5,"converged":true,"exploded":false}	NA	15168	9.9442e-01
TMPRSS3	1.6188e-03	1.3136e-03	1.2323e+00	2.1783e-01	{"n_iterations":3,"converged":true,"exploded":false}	NA	16665	9.9442e-01
INSL6	-1.1593e-02	9.4096e-03	-1.2321e+00	2.1793e-01	{"n_iterations":5,"converged":true,"exploded":false}	NA	7534	9.9442e-01
NLRP14	3.6479e-03	2.9609e-03	1.2320e+00	2.1794e-01	{"n_iterations":4,"converged":true,"exploded":false}	NA	10374	9.9442e-01
WEE1	2.1310e-03	1.7302e-03	1.2317e+00	2.1807e-01	{"n_iterations":3,"converged":true,"exploded":false}	NA	17842	9.9442e-01
GPR17	5.6726e-03	4.6064e-03	1.2314e+00	2.1816e-01	{"n_iterations":4,"converged":true,"exploded":false}	NA	6400	9.9442e-01
STAT1	-3.1874e-03	2.5885e-03	-1.2314e+00	2.1819e-01	{"n_iterations":4,"converged":true,"exploded":false}	NA	15547	9.9442e-01
MMP21	7.7229e-03	6.2729e-03	1.2312e+00	2.1826e-01	{"n_iterations":4,"converged":true,"exploded":false}	NA	9470	9.9442e-01
PSORS1C2	9.4719e-03	7.6946e-03	1.2310e+00	2.1833e-01	{"n_iterations":4,"converged":true,"exploded":false}	NA	12774	9.9442e-01
TLR4	3.7788e-03	3.0699e-03	1.2309e+00	2.1837e-01	{"n_iterations":4,"converged":true,"exploded":false}	NA	16348	9.9442e-01
COMTD1	-4.5207e-03	3.6738e-03	-1.2305e+00	2.1850e-01	{"n_iterations":4,"converged":true,"exploded":false}	NA	3393	9.9442e-01
IRF2BPL	-3.9006e-02	3.1700e-02	-1.2305e+00	2.1852e-01	{"n_iterations":5,"converged":true,"exploded":false}	NA	7610	9.9442e-01
RPLP2	1.4663e-02	1.1918e-02	1.2304e+00	2.1856e-01	{"n_iterations":5,"converged":true,"exploded":false}	NA	13724	9.9442e-01
GSN	-2.8868e-03	2.3465e-03	-1.2303e+00	2.1860e-01	{"n_iterations":4,"converged":true,"exploded":false}	NA	6555	9.9442e-01
SERAC1	-3.9325e-03	3.1968e-03	-1.2301e+00	2.1865e-01	{"n_iterations":4,"converged":true,"exploded":false}	NA	14232	9.9442e-01
ZNF69	5.9013e-03	4.7980e-03	1.2300e+00	2.1871e-01	{"n_iterations":4,"converged":true,"exploded":false}	NA	18606	9.9442e-01
SNED1	-2.5208e-03	2.0500e-03	-1.2297e+00	2.1883e-01	{"n_iterations":3,"converged":true,"exploded":false}	NA	15068	9.9442e-01
ZC2HC1B	-3.4830e-01	2.8327e-01	-1.2296e+00	2.1886e-01	{"n_iterations":9,"converged":true,"exploded":false}	NA	18068	9.9442e-01
CCN5	4.6847e-03	3.8101e-03	1.2296e+00	2.1886e-01	{"n_iterations":4,"converged":true,"exploded":false}	NA	2444	9.9442e-01
MSH5	3.7284e-03	3.0324e-03	1.2295e+00	2.1888e-01	{"n_iterations":4,"converged":true,"exploded":false}	NA	9708	9.9442e-01
GRIN3A	-1.0457e-03	8.5074e-04	-1.2291e+00	2.1902e-01	{"n_iterations":3,"converged":true,"exploded":false}	NA	6510	9.9442e-01
ETV1	-7.6349e-03	6.2117e-03	-1.2291e+00	2.1903e-01	{"n_iterations":4,"converged":true,"exploded":false}	NA	5065	9.9442e-01
OR10T2	-8.1636e-04	6.6423e-04	-1.2290e+00	2.1906e-01	{"n_iterations":3,"converged":true,"exploded":false}	NA	10872	9.9442e-01
NME7	6.1056e-03	4.9727e-03	1.2278e+00	2.1951e-01	{"n_iterations":4,"converged":true,"exploded":false}	NA	10394	9.9442e-01
MBD3	3.7556e-03	3.0591e-03	1.2277e+00	2.1957e-01	{"n_iterations":4,"converged":true,"exploded":false}	NA	9122	9.9442e-01
CYP2W1	-4.2182e-03	3.4364e-03	-1.2275e+00	2.1963e-01	{"n_iterations":3,"converged":true,"exploded":false}	NA	3857	9.9442e-01
FGF8	-3.0745e-01	2.5048e-01	-1.2274e+00	2.1966e-01	{"n_iterations":8,"converged":true,"exploded":false}	NA	5560	9.9442e-01
ALG9	3.0903e-03	2.5184e-03	1.2271e+00	2.1978e-01	{"n_iterations":3,"converged":true,"exploded":false}	NA	567	9.9442e-01
ZNF506	4.3833e-03	3.5737e-03	1.2265e+00	2.1999e-01	{"n_iterations":4,"converged":true,"exploded":false}	NA	18460	9.9442e-01
CABP2	-2.1387e-02	1.7438e-02	-1.2265e+00	2.2001e-01	{"n_iterations":6,"converged":true,"exploded":false}	NA	2044	9.9442e-01
DMBT1	-2.9578e-03	2.4116e-03	-1.2265e+00	2.2001e-01	{"n_iterations":4,"converged":true,"exploded":false}	NA	4272	9.9442e-01
NUP153	3.1895e-03	2.6007e-03	1.2264e+00	2.2004e-01	{"n_iterations":4,"converged":true,"exploded":false}	NA	10695	9.9442e-01
SPO11	6.8853e-03	5.6143e-03	1.2264e+00	2.2005e-01	{"n_iterations":4,"converged":true,"exploded":false}	NA	15337	9.9442e-01
PTDSS1	9.2481e-03	7.5414e-03	1.2263e+00	2.2008e-01	{"n_iterations":5,"converged":true,"exploded":false}	NA	12795	9.9442e-01
NENF	-5.9956e-02	4.8914e-02	-1.2257e+00	2.2030e-01	{"n_iterations":7,"converged":true,"exploded":false}	NA	10224	9.9442e-01
XCL2	-5.9771e-03	4.8772e-03	-1.2255e+00	2.2038e-01	{"n_iterations":4,"converged":true,"exploded":false}	NA	17917	9.9442e-01
RPE65	-4.3006e-02	3.5093e-02	-1.2255e+00	2.2039e-01	{"n_iterations":6,"converged":true,"exploded":false}	NA	13660	9.9442e-01
B2M	1.3242e-02	1.0806e-02	1.2254e+00	2.2041e-01	{"n_iterations":5,"converged":true,"exploded":false}	NA	1351	9.9442e-01
NDC1	8.1765e-03	6.6738e-03	1.2252e+00	2.2051e-01	{"n_iterations":4,"converged":true,"exploded":false}	NA	10114	9.9442e-01
TERT	1.3542e-02	1.1055e-02	1.2250e+00	2.2058e-01	{"n_iterations":5,"converged":true,"exploded":false}	NA	16116	9.9442e-01
TRIM6-TRIM34	-8.8555e-04	7.2292e-04	-1.2250e+00	2.2059e-01	{"n_iterations":3,"converged":true,"exploded":false}	NA	16975	9.9442e-01
DOCK5	-1.2093e-03	9.8723e-04	-1.2249e+00	2.2060e-01	{"n_iterations":4,"converged":true,"exploded":false}	NA	4402	9.9442e-01
ZNF99	-7.6644e-04	6.2576e-04	-1.2248e+00	2.2064e-01	{"n_iterations":4,"converged":true,"exploded":false}	NA	18733	9.9442e-01
NRXN1	3.7043e-03	3.0245e-03	1.2248e+00	2.2066e-01	{"n_iterations":4,"converged":true,"exploded":false}	NA	10591	9.9442e-01
PITX1	-3.0919e-03	2.5245e-03	-1.2248e+00	2.2067e-01	{"n_iterations":3,"converged":true,"exploded":false}	NA	11949	9.9442e-01
DLX6	-3.4461e-02	2.8141e-02	-1.2246e+00	2.2073e-01	{"n_iterations":5,"converged":true,"exploded":false}	NA	4267	9.9442e-01
TNNT1	3.4417e-03	2.8106e-03	1.2246e+00	2.2074e-01	{"n_iterations":4,"converged":true,"exploded":false}	NA	16744	9.9442e-01
EFEMP2	-7.3530e-03	6.0048e-03	-1.2245e+00	2.2076e-01	{"n_iterations":4,"converged":true,"exploded":false}	NA	4686	9.9442e-01
BNIPL	2.1533e-03	1.7588e-03	1.2243e+00	2.2084e-01	{"n_iterations":3,"converged":true,"exploded":false}	NA	1594	9.9442e-01
IFNA14	-7.8078e-03	6.3786e-03	-1.2241e+00	2.2093e-01	{"n_iterations":4,"converged":true,"exploded":false}	NA	7289	9.9442e-01
STING1	-1.2008e-03	9.8113e-04	-1.2239e+00	2.2100e-01	{"n_iterations":4,"converged":true,"exploded":false}	NA	15572	9.9442e-01
MEX3C	-5.4342e-02	4.4403e-02	-1.2238e+00	2.2101e-01	{"n_iterations":6,"converged":true,"exploded":false}	NA	9309	9.9442e-01
RTP4	-8.1803e-03	6.6852e-03	-1.2237e+00	2.2108e-01	{"n_iterations":4,"converged":true,"exploded":false}	NA	13870	9.9442e-01
PGLS	-3.7276e-03	3.0468e-03	-1.2234e+00	2.2116e-01	{"n_iterations":3,"converged":true,"exploded":false}	NA	11775	9.9442e-01
LNPK	2.9683e-03	2.4263e-03	1.2234e+00	2.2117e-01	{"n_iterations":3,"converged":true,"exploded":false}	NA	8632	9.9442e-01
DCAF11	-1.4305e-02	1.1695e-02	-1.2231e+00	2.2128e-01	{"n_iterations":4,"converged":true,"exploded":false}	NA	3945	9.9442e-01
CEMIP	-1.3218e-02	1.0810e-02	-1.2228e+00	2.2141e-01	{"n_iterations":4,"converged":true,"exploded":false}	NA	2768	9.9442e-01
DNAAF10	-6.2717e-03	5.1290e-03	-1.2228e+00	2.2141e-01	{"n_iterations":4,"converged":true,"exploded":false}	NA	4295	9.9442e-01
ATP10B	3.0079e-03	2.4603e-03	1.2226e+00	2.2149e-01	{"n_iterations":4,"converged":true,"exploded":false}	NA	1217	9.9442e-01
ISL1	-3.2825e-02	2.6849e-02	-1.2226e+00	2.2150e-01	{"n_iterations":4,"converged":true,"exploded":false}	NA	7636	9.9442e-01
ALOXE3	5.4536e-03	4.4616e-03	1.2223e+00	2.2158e-01	{"n_iterations":4,"converged":true,"exploded":false}	NA	587	9.9442e-01
EYA2	-2.0341e-02	1.6642e-02	-1.2222e+00	2.2161e-01	{"n_iterations":5,"converged":true,"exploded":false}	NA	5123	9.9442e-01
ENPP1	4.4810e-03	3.6666e-03	1.2221e+00	2.2166e-01	{"n_iterations":4,"converged":true,"exploded":false}	NA	4892	9.9442e-01
POM121C	-2.6728e-03	2.1872e-03	-1.2220e+00	2.2169e-01	{"n_iterations":4,"converged":true,"exploded":false}	NA	12262	9.9442e-01
UBL4A	-1.5071e-02	1.2334e-02	-1.2219e+00	2.2173e-01	{"n_iterations":5,"converged":true,"exploded":false}	NA	17360	9.9442e-01
CASS4	8.7055e-03	7.1249e-03	1.2218e+00	2.2177e-01	{"n_iterations":4,"converged":true,"exploded":false}	NA	2209	9.9442e-01
SNW1	2.2490e-02	1.8411e-02	1.2215e+00	2.2189e-01	{"n_iterations":6,"converged":true,"exploded":false}	NA	15103	9.9442e-01
LOX	-8.9947e-03	7.3648e-03	-1.2213e+00	2.2197e-01	{"n_iterations":4,"converged":true,"exploded":false}	NA	8641	9.9442e-01
RNF111	-1.0630e-02	8.7052e-03	-1.2211e+00	2.2205e-01	{"n_iterations":4,"converged":true,"exploded":false}	NA	13539	9.9442e-01
FOXD1	-3.9182e-02	3.2089e-02	-1.2210e+00	2.2207e-01	{"n_iterations":5,"converged":true,"exploded":false}	NA	5698	9.9442e-01
KDM5B	1.4900e-03	1.2205e-03	1.2208e+00	2.2216e-01	{"n_iterations":4,"converged":true,"exploded":false}	NA	7935	9.9442e-01
SLC39A10	1.5523e-02	1.2717e-02	1.2207e+00	2.2220e-01	{"n_iterations":6,"converged":true,"exploded":false}	NA	14779	9.9442e-01
NMU	-2.5238e-02	2.0676e-02	-1.2206e+00	2.2223e-01	{"n_iterations":5,"converged":true,"exploded":false}	NA	10407	9.9442e-01
FAM180B	-4.8263e-02	3.9547e-02	-1.2204e+00	2.2232e-01	{"n_iterations":6,"converged":true,"exploded":false}	NA	5244	9.9442e-01
ACAD11	2.3910e-03	1.9593e-03	1.2204e+00	2.2232e-01	{"n_iterations":4,"converged":true,"exploded":false}	NA	122	9.9442e-01
ADCY2	1.3576e-03	1.1125e-03	1.2204e+00	2.2233e-01	{"n_iterations":3,"converged":true,"exploded":false}	other	307	9.9442e-01
KRTAP21-2	-2.3563e-02	1.9310e-02	-1.2202e+00	2.2238e-01	{"n_iterations":5,"converged":true,"exploded":false}	NA	8284	9.9442e-01
MRPL45	-3.8190e-03	3.1301e-03	-1.2201e+00	2.2242e-01	{"n_iterations":4,"converged":true,"exploded":false}	NA	9635	9.9442e-01
RAB10	1.2085e-03	9.9059e-04	1.2199e+00	2.2249e-01	{"n_iterations":4,"converged":true,"exploded":false}	NA	12958	9.9442e-01
CGNL1	-5.1849e-03	4.2505e-03	-1.2198e+00	2.2253e-01	{"n_iterations":4,"converged":true,"exploded":false}	NA	2924	9.9442e-01
ARFGEF1	1.1525e-02	9.4497e-03	1.2197e+00	2.2259e-01	{"n_iterations":5,"converged":true,"exploded":false}	NA	913	9.9442e-01
PRAMEF20	3.3945e-03	2.7843e-03	1.2192e+00	2.2278e-01	{"n_iterations":3,"converged":true,"exploded":false}	NA	12472	9.9442e-01
DAND5	8.7577e-03	7.1839e-03	1.2191e+00	2.2282e-01	{"n_iterations":5,"converged":true,"exploded":false}	NA	3913	9.9442e-01
DGKQ	-4.7082e-03	3.8624e-03	-1.2190e+00	2.2285e-01	{"n_iterations":4,"converged":true,"exploded":false}	NA	4163	9.9442e-01
PTPRD	4.6017e-03	3.7760e-03	1.2187e+00	2.2297e-01	{"n_iterations":4,"converged":true,"exploded":false}	NA	12860	9.9442e-01
PLA2G15	-1.9542e-02	1.6040e-02	-1.2183e+00	2.2310e-01	{"n_iterations":5,"converged":true,"exploded":false}	NA	11988	9.9442e-01
ITM2A	-2.1925e-02	1.7999e-02	-1.2181e+00	2.2318e-01	{"n_iterations":5,"converged":true,"exploded":false}	NA	7691	9.9442e-01
PPIAL4D	-6.1822e-03	5.0754e-03	-1.2181e+00	2.2320e-01	{"n_iterations":4,"converged":true,"exploded":false}	NA	12341	9.9442e-01
CRYGS	1.0933e-02	8.9767e-03	1.2180e+00	2.2323e-01	{"n_iterations":5,"converged":true,"exploded":false}	NA	3603	9.9442e-01
FKBP15	-1.2458e-03	1.0233e-03	-1.2174e+00	2.2344e-01	{"n_iterations":4,"converged":true,"exploded":false}	NA	5610	9.9442e-01
ULK3	-1.1588e-03	9.5188e-04	-1.2174e+00	2.2344e-01	{"n_iterations":4,"converged":true,"exploded":false}	NA	17451	9.9442e-01
HOXA4	-5.5783e-02	4.5821e-02	-1.2174e+00	2.2345e-01	{"n_iterations":7,"converged":true,"exploded":false}	NA	7037	9.9442e-01
GLCCI1	7.7632e-03	6.3768e-03	1.2174e+00	2.2345e-01	{"n_iterations":4,"converged":true,"exploded":false}	NA	6164	9.9442e-01
LZTS3	-2.8729e-02	2.3599e-02	-1.2174e+00	2.2345e-01	{"n_iterations":5,"converged":true,"exploded":false}	NA	8897	9.9442e-01
ZNF652	-1.6475e-02	1.3534e-02	-1.2174e+00	2.2347e-01	{"n_iterations":4,"converged":true,"exploded":false}	NA	18576	9.9442e-01
MIF4GD	-1.4293e-02	1.1744e-02	-1.2171e+00	2.2355e-01	{"n_iterations":5,"converged":true,"exploded":false}	NA	9391	9.9442e-01
C15orf62	-2.9385e-02	2.4146e-02	-1.2170e+00	2.2361e-01	{"n_iterations":6,"converged":true,"exploded":false}	NA	1777	9.9442e-01
APC2	2.2900e-03	1.8818e-03	1.2169e+00	2.2363e-01	{"n_iterations":4,"converged":true,"exploded":false}	NA	824	9.9442e-01
TMBIM6	1.5206e-03	1.2498e-03	1.2167e+00	2.2372e-01	{"n_iterations":3,"converged":true,"exploded":false}	NA	16379	9.9442e-01
ME3	-7.0752e-03	5.8157e-03	-1.2166e+00	2.2377e-01	{"n_iterations":4,"converged":true,"exploded":false}	NA	9204	9.9442e-01
POMZP3	-1.2885e-03	1.0593e-03	-1.2164e+00	2.2383e-01	{"n_iterations":3,"converged":true,"exploded":false}	NA	12272	9.9442e-01
SRPK3	-1.2521e-02	1.0295e-02	-1.2163e+00	2.2388e-01	{"n_iterations":4,"converged":true,"exploded":false}	NA	15432	9.9442e-01
TSC22D3	9.3132e-03	7.6577e-03	1.2162e+00	2.2391e-01	{"n_iterations":5,"converged":true,"exploded":false}	NA	17066	9.9442e-01
PPIP5K1	7.9693e-03	6.5533e-03	1.2161e+00	2.2396e-01	{"n_iterations":4,"converged":true,"exploded":false}	NA	12355	9.9442e-01
ZNF479	-3.5976e-03	2.9586e-03	-1.2160e+00	2.2400e-01	{"n_iterations":4,"converged":true,"exploded":false}	NA	18442	9.9442e-01
DSP	-3.7604e-03	3.0927e-03	-1.2159e+00	2.2402e-01	{"n_iterations":4,"converged":true,"exploded":false}	NA	4496	9.9442e-01
S100A16	-5.7333e-02	4.7160e-02	-1.2157e+00	2.2410e-01	{"n_iterations":6,"converged":true,"exploded":false}	NA	13916	9.9442e-01
MPV17L2	2.3364e-03	1.9219e-03	1.2157e+00	2.2412e-01	{"n_iterations":3,"converged":true,"exploded":false}	NA	9563	9.9442e-01
ZNF728	-3.3137e-03	2.7259e-03	-1.2156e+00	2.2412e-01	{"n_iterations":3,"converged":true,"exploded":false}	NA	18638	9.9442e-01
OFD1	8.0079e-03	6.5877e-03	1.2156e+00	2.2415e-01	{"n_iterations":4,"converged":true,"exploded":false}	NA	10789	9.9442e-01
CDC25B	-1.3869e-02	1.1412e-02	-1.2154e+00	2.2422e-01	{"n_iterations":5,"converged":true,"exploded":false}	NA	2604	9.9442e-01
NOP10	7.3118e-03	6.0169e-03	1.2152e+00	2.2428e-01	{"n_iterations":4,"converged":true,"exploded":false}	NA	10440	9.9442e-01
THAP11	-7.8032e+00	6.4215e+00	-1.2152e+00	2.2430e-01	{"n_iterations":12,"converged":true,"exploded":false}	NA	16216	9.9442e-01
ANKRD24	4.4335e-03	3.6486e-03	1.2151e+00	2.2432e-01	{"n_iterations":4,"converged":true,"exploded":false}	NA	699	9.9442e-01
DOC2B	-6.7023e-03	5.5157e-03	-1.2151e+00	2.2432e-01	{"n_iterations":4,"converged":true,"exploded":false}	NA	4395	9.9442e-01
GLUL	3.2199e-03	2.6501e-03	1.2150e+00	2.2436e-01	{"n_iterations":3,"converged":true,"exploded":false}	NA	6206	9.9442e-01
EXOC2	-8.4875e-03	6.9861e-03	-1.2149e+00	2.2440e-01	{"n_iterations":4,"converged":true,"exploded":false}	NA	5094	9.9442e-01
WTIP	1.0223e-03	8.4145e-04	1.2149e+00	2.2441e-01	{"n_iterations":4,"converged":true,"exploded":false}	NA	17902	9.9442e-01
VN1R2	7.7426e-03	6.3734e-03	1.2148e+00	2.2443e-01	{"n_iterations":4,"converged":true,"exploded":false}	NA	17671	9.9442e-01
RASSF1	5.7906e-03	4.7673e-03	1.2147e+00	2.2450e-01	{"n_iterations":4,"converged":true,"exploded":false}	NA	13159	9.9442e-01
TXLNA	-2.5529e-02	2.1018e-02	-1.2146e+00	2.2450e-01	{"n_iterations":5,"converged":true,"exploded":false}	NA	17256	9.9442e-01
EFCAB12	-2.4731e-03	2.0363e-03	-1.2145e+00	2.2455e-01	{"n_iterations":4,"converged":true,"exploded":false}	NA	4674	9.9442e-01
MKRN1	-2.3054e-03	1.8982e-03	-1.2145e+00	2.2456e-01	{"n_iterations":3,"converged":true,"exploded":false}	NA	9421	9.9442e-01
PTPRJ	-1.3640e-02	1.1232e-02	-1.2145e+00	2.2457e-01	{"n_iterations":5,"converged":true,"exploded":false}	NA	12865	9.9442e-01
ICOSLG	-2.3438e-03	1.9302e-03	-1.2143e+00	2.2464e-01	{"n_iterations":3,"converged":true,"exploded":false}	NA	7241	9.9442e-01
ANAPC10	8.0299e-03	6.6130e-03	1.2143e+00	2.2465e-01	{"n_iterations":4,"converged":true,"exploded":false}	NA	638	9.9442e-01
SSR3	-5.6049e-03	4.6161e-03	-1.2142e+00	2.2466e-01	{"n_iterations":4,"converged":true,"exploded":false}	NA	15476	9.9442e-01
TINAG	-3.3110e-03	2.7269e-03	-1.2142e+00	2.2467e-01	{"n_iterations":4,"converged":true,"exploded":false}	NA	16306	9.9442e-01
ZNF740	-2.0675e-03	1.7028e-03	-1.2142e+00	2.2468e-01	{"n_iterations":3,"converged":true,"exploded":false}	NA	18646	9.9442e-01
LCMT2	4.7095e-03	3.8790e-03	1.2141e+00	2.2471e-01	{"n_iterations":4,"converged":true,"exploded":false}	NA	8438	9.9442e-01
PKNOX1	-1.7274e-02	1.4228e-02	-1.2140e+00	2.2473e-01	{"n_iterations":5,"converged":true,"exploded":false}	NA	11978	9.9442e-01
CFAP210	-5.3763e-03	4.4284e-03	-1.2140e+00	2.2473e-01	{"n_iterations":4,"converged":true,"exploded":false}	NA	2864	9.9442e-01
CSN2	7.0863e-03	5.8370e-03	1.2140e+00	2.2473e-01	{"n_iterations":4,"converged":true,"exploded":false}	NA	3633	9.9442e-01
SLC5A12	-4.3670e-03	3.5971e-03	-1.2140e+00	2.2474e-01	{"n_iterations":4,"converged":true,"exploded":false}	NA	14838	9.9442e-01
ARL6IP1	7.8172e-03	6.4391e-03	1.2140e+00	2.2474e-01	{"n_iterations":4,"converged":true,"exploded":false}	NA	1024	9.9442e-01
DUS4L	4.0289e-03	3.3187e-03	1.2140e+00	2.2474e-01	{"n_iterations":3,"converged":true,"exploded":false}	NA	4523	9.9442e-01
CPN1	-1.3088e-02	1.0782e-02	-1.2139e+00	2.2479e-01	{"n_iterations":4,"converged":true,"exploded":false}	NA	3484	9.9442e-01
HSD11B1	-5.5217e-02	4.5491e-02	-1.2138e+00	2.2482e-01	{"n_iterations":6,"converged":true,"exploded":false}	CNS	7118	9.9442e-01
WRAP73	3.2764e-03	2.6997e-03	1.2136e+00	2.2490e-01	{"n_iterations":4,"converged":true,"exploded":false}	NA	17893	9.9442e-01
SIGLECL1	-1.0090e-02	8.3155e-03	-1.2134e+00	2.2499e-01	{"n_iterations":5,"converged":true,"exploded":false}	NA	14468	9.9442e-01
MDM2	-2.7435e-03	2.2611e-03	-1.2133e+00	2.2500e-01	{"n_iterations":3,"converged":true,"exploded":false}	NA	9198	9.9442e-01
LY9	1.0806e-03	8.9061e-04	1.2133e+00	2.2500e-01	{"n_iterations":3,"converged":true,"exploded":false}	NA	8856	9.9442e-01
SH3GL3	-7.9103e-02	6.5204e-02	-1.2132e+00	2.2507e-01	{"n_iterations":7,"converged":true,"exploded":false}	NA	14391	9.9442e-01
TMIGD3	5.8067e-03	4.7867e-03	1.2131e+00	2.2510e-01	{"n_iterations":4,"converged":true,"exploded":false}	NA	16648	9.9442e-01
COL7A1	3.1030e-03	2.5588e-03	1.2126e+00	2.2527e-01	{"n_iterations":4,"converged":true,"exploded":false}	NA	3367	9.9442e-01
MRPS24	6.2554e-03	5.1585e-03	1.2126e+00	2.2527e-01	{"n_iterations":4,"converged":true,"exploded":false}	NA	9663	9.9442e-01
NDUFA12	3.9631e-03	3.2683e-03	1.2126e+00	2.2529e-01	{"n_iterations":4,"converged":true,"exploded":false}	NA	10135	9.9442e-01
ART4	4.4863e-03	3.7007e-03	1.2123e+00	2.2540e-01	{"n_iterations":4,"converged":true,"exploded":false}	NA	1090	9.9442e-01
C1orf50	-7.7233e-03	6.3711e-03	-1.2122e+00	2.2542e-01	{"n_iterations":4,"converged":true,"exploded":false}	NA	1877	9.9442e-01
SLC16A12	6.0979e-03	5.0305e-03	1.2122e+00	2.2544e-01	{"n_iterations":4,"converged":true,"exploded":false}	NA	14560	9.9442e-01
DEFB132	-4.1592e-03	3.4318e-03	-1.2120e+00	2.2553e-01	{"n_iterations":4,"converged":true,"exploded":false}	NA	4101	9.9442e-01
EID3	-8.3921e-03	6.9256e-03	-1.2118e+00	2.2560e-01	{"n_iterations":4,"converged":true,"exploded":false}	NA	4732	9.9442e-01
STX1B	-1.7164e-02	1.4166e-02	-1.2116e+00	2.2566e-01	{"n_iterations":4,"converged":true,"exploded":false}	NA	15644	9.9442e-01
C14orf132	-3.3740e-03	2.7850e-03	-1.2115e+00	2.2571e-01	{"n_iterations":4,"converged":true,"exploded":false}	NA	1768	9.9442e-01
PLA1A	-2.2607e-02	1.8662e-02	-1.2114e+00	2.2573e-01	{"n_iterations":5,"converged":true,"exploded":false}	NA	11984	9.9442e-01
FOXJ3	1.0849e-02	8.9581e-03	1.2111e+00	2.2587e-01	{"n_iterations":4,"converged":true,"exploded":false}	NA	5718	9.9442e-01
TTC30A	1.0881e-03	8.9849e-04	1.2110e+00	2.2588e-01	{"n_iterations":3,"converged":true,"exploded":false}	NA	17157	9.9442e-01
TRPV6	-1.6426e-03	1.3564e-03	-1.2110e+00	2.2589e-01	{"n_iterations":3,"converged":true,"exploded":false}	NA	17056	9.9442e-01
NME4	5.9530e-03	4.9163e-03	1.2109e+00	2.2594e-01	{"n_iterations":4,"converged":true,"exploded":false}	NA	10391	9.9442e-01
ASZ1	5.8288e-03	4.8142e-03	1.2107e+00	2.2599e-01	{"n_iterations":4,"converged":true,"exploded":false}	NA	1165	9.9442e-01
SLC37A2	-1.9790e-03	1.6346e-03	-1.2107e+00	2.2601e-01	{"n_iterations":3,"converged":true,"exploded":false}	NA	14764	9.9442e-01
PCDHGA9	-1.4220e-02	1.1746e-02	-1.2106e+00	2.2603e-01	{"n_iterations":5,"converged":true,"exploded":false}	NA	11535	9.9442e-01
ACSM4	2.1104e-03	1.7433e-03	1.2106e+00	2.2605e-01	{"n_iterations":3,"converged":true,"exploded":false}	NA	197	9.9442e-01
MATN1	-1.2777e-02	1.0559e-02	-1.2101e+00	2.2624e-01	{"n_iterations":4,"converged":true,"exploded":false}	NA	9109	9.9442e-01
TCF15	-3.3812e-02	2.7943e-02	-1.2101e+00	2.2626e-01	{"n_iterations":5,"converged":true,"exploded":false}	NA	16022	9.9442e-01
SNX9	1.5549e-03	1.2853e-03	1.2098e+00	2.2637e-01	{"n_iterations":3,"converged":true,"exploded":false}	NA	15133	9.9442e-01
GIGYF2	1.7390e-03	1.4378e-03	1.2095e+00	2.2647e-01	{"n_iterations":3,"converged":true,"exploded":false}	NA	6110	9.9442e-01
LRFN5	8.1338e-03	6.7253e-03	1.2094e+00	2.2650e-01	{"n_iterations":4,"converged":true,"exploded":false}	NA	8679	9.9442e-01
CDCA3	1.9638e-03	1.6241e-03	1.2092e+00	2.2658e-01	{"n_iterations":3,"converged":true,"exploded":false}	NA	2629	9.9442e-01
TCN2	-4.9022e-03	4.0541e-03	-1.2092e+00	2.2659e-01	{"n_iterations":4,"converged":true,"exploded":false}	NA	16043	9.9442e-01
ZNF281	1.9442e-02	1.6082e-02	1.2089e+00	2.2669e-01	{"n_iterations":6,"converged":true,"exploded":false}	NA	18330	9.9442e-01
LGI3	9.8327e-03	8.1339e-03	1.2088e+00	2.2672e-01	{"n_iterations":5,"converged":true,"exploded":false}	NA	8515	9.9442e-01
RASSF3	1.0200e-02	8.4391e-03	1.2087e+00	2.2678e-01	{"n_iterations":5,"converged":true,"exploded":false}	NA	13162	9.9442e-01
AK1	5.9680e-03	4.9379e-03	1.2086e+00	2.2681e-01	{"n_iterations":4,"converged":true,"exploded":false}	NA	481	9.9442e-01
CDC14B	6.6911e-03	5.5370e-03	1.2084e+00	2.2688e-01	{"n_iterations":4,"converged":true,"exploded":false}	NA	2598	9.9442e-01
NRSN2	-5.0257e-03	4.1595e-03	-1.2082e+00	2.2696e-01	{"n_iterations":4,"converged":true,"exploded":false}	NA	10589	9.9442e-01
PP2D1	5.3112e-03	4.3960e-03	1.2082e+00	2.2698e-01	{"n_iterations":5,"converged":true,"exploded":false}	NA	12313	9.9442e-01
TSPAN32	-1.5817e-03	1.3093e-03	-1.2081e+00	2.2703e-01	{"n_iterations":3,"converged":true,"exploded":false}	NA	17104	9.9442e-01
RBM24	1.5834e-02	1.3108e-02	1.2079e+00	2.2708e-01	{"n_iterations":5,"converged":true,"exploded":false}	NA	13207	9.9442e-01
GLRA1	-5.0856e-02	4.2113e-02	-1.2076e+00	2.2719e-01	{"n_iterations":6,"converged":true,"exploded":false}	NA	6188	9.9442e-01
DESI1	-2.1218e-02	1.7571e-02	-1.2076e+00	2.2721e-01	{"n_iterations":5,"converged":true,"exploded":false}	NA	4142	9.9442e-01
PRAMEF18	-4.0561e-03	3.3592e-03	-1.2075e+00	2.2725e-01	{"n_iterations":4,"converged":true,"exploded":false}	NA	12469	9.9442e-01
BIRC7	-6.1543e-03	5.0969e-03	-1.2075e+00	2.2725e-01	{"n_iterations":4,"converged":true,"exploded":false}	NA	1546	9.9442e-01
SLX4	1.5654e-03	1.2965e-03	1.2074e+00	2.2727e-01	{"n_iterations":4,"converged":true,"exploded":false}	NA	14943	9.9442e-01
KARS1	-8.4388e-03	6.9910e-03	-1.2071e+00	2.2739e-01	{"n_iterations":4,"converged":true,"exploded":false}	NA	7774	9.9442e-01
MCL1	-3.8712e-03	3.2077e-03	-1.2068e+00	2.2749e-01	{"n_iterations":4,"converged":true,"exploded":false}	NA	9162	9.9442e-01
DUSP26	-1.7684e-02	1.4654e-02	-1.2067e+00	2.2754e-01	{"n_iterations":5,"converged":true,"exploded":false}	NA	4539	9.9442e-01
CTIF	6.9721e-03	5.7778e-03	1.2067e+00	2.2755e-01	{"n_iterations":4,"converged":true,"exploded":false}	NA	3704	9.9442e-01
GPR171	-1.4691e-01	1.2175e-01	-1.2067e+00	2.2756e-01	{"n_iterations":7,"converged":true,"exploded":false}	NA	6401	9.9442e-01
GRN	9.1529e-03	7.5860e-03	1.2065e+00	2.2761e-01	{"n_iterations":4,"converged":true,"exploded":false}	NA	6531	9.9442e-01
RSPO1	-3.8581e-03	3.1978e-03	-1.2065e+00	2.2763e-01	{"n_iterations":4,"converged":true,"exploded":false}	NA	13831	9.9442e-01
FAS	3.6879e-03	3.0571e-03	1.2063e+00	2.2769e-01	{"n_iterations":4,"converged":true,"exploded":false}	NA	5380	9.9442e-01
GOLGA8N	1.8015e-03	1.4938e-03	1.2060e+00	2.2782e-01	{"n_iterations":3,"converged":true,"exploded":false}	NA	6303	9.9442e-01
SLC19A1	-2.4338e-03	2.0182e-03	-1.2059e+00	2.2785e-01	{"n_iterations":4,"converged":true,"exploded":false}	NA	14584	9.9442e-01
PTK7	2.6105e-03	2.1654e-03	1.2056e+00	2.2798e-01	{"n_iterations":4,"converged":true,"exploded":false}	NA	12828	9.9442e-01
DNAAF9	1.5064e-03	1.2495e-03	1.2056e+00	2.2798e-01	{"n_iterations":3,"converged":true,"exploded":false}	NA	4303	9.9442e-01
ASB10	-7.2359e-03	6.0021e-03	-1.2056e+00	2.2799e-01	{"n_iterations":4,"converged":true,"exploded":false}	NA	1104	9.9442e-01
ENAM	-9.4550e-03	7.8460e-03	-1.2051e+00	2.2817e-01	{"n_iterations":4,"converged":true,"exploded":false}	NA	4873	9.9442e-01
H2AZ2	1.3967e-03	1.1594e-03	1.2047e+00	2.2834e-01	{"n_iterations":4,"converged":true,"exploded":false}	NA	6678	9.9442e-01
IPO13	1.4256e-02	1.1834e-02	1.2047e+00	2.2834e-01	{"n_iterations":5,"converged":true,"exploded":false}	NA	7565	9.9442e-01
SMPDL3A	2.5386e-03	2.1073e-03	1.2046e+00	2.2834e-01	{"n_iterations":3,"converged":true,"exploded":false}	NA	15031	9.9442e-01
VSTM2B	-1.5581e-02	1.2934e-02	-1.2046e+00	2.2836e-01	{"n_iterations":4,"converged":true,"exploded":false}	NA	17728	9.9442e-01
ADAMTSL5	3.6363e-03	3.0187e-03	1.2046e+00	2.2836e-01	{"n_iterations":4,"converged":true,"exploded":false}	NA	293	9.9442e-01
FMO2	-6.4327e-04	5.3402e-04	-1.2046e+00	2.2837e-01	{"n_iterations":4,"converged":true,"exploded":false}	NA	5655	9.9442e-01
AQP1	-9.1415e-03	7.5894e-03	-1.2045e+00	2.2839e-01	{"n_iterations":4,"converged":true,"exploded":false}	NA	882	9.9442e-01
CYP27A1	-3.2312e-03	2.6832e-03	-1.2042e+00	2.2850e-01	{"n_iterations":4,"converged":true,"exploded":false}	NA	3839	9.9442e-01
ZSCAN32	3.8110e-03	3.1647e-03	1.2042e+00	2.2850e-01	{"n_iterations":4,"converged":true,"exploded":false}	NA	18771	9.9442e-01
SEPTIN12	-8.4253e-03	6.9970e-03	-1.2041e+00	2.2854e-01	{"n_iterations":4,"converged":true,"exploded":false}	NA	14222	9.9442e-01
KRT78	7.5505e-04	6.2706e-04	1.2041e+00	2.2855e-01	{"n_iterations":4,"converged":true,"exploded":false}	NA	8229	9.9442e-01
GGT6	5.0425e-03	4.1883e-03	1.2040e+00	2.2861e-01	{"n_iterations":3,"converged":true,"exploded":false}	NA	6094	9.9442e-01
SPTBN1	3.0357e-03	2.5215e-03	1.2039e+00	2.2861e-01	{"n_iterations":3,"converged":true,"exploded":false}	NA	15384	9.9442e-01
RUFY3	4.3488e-03	3.6125e-03	1.2038e+00	2.2866e-01	{"n_iterations":4,"converged":true,"exploded":false}	NA	13878	9.9442e-01
MAP3K9	-2.2803e-03	1.8943e-03	-1.2038e+00	2.2868e-01	{"n_iterations":3,"converged":true,"exploded":false}	NA	9032	9.9442e-01
PLEKHN1	-7.9141e-03	6.5749e-03	-1.2037e+00	2.2871e-01	{"n_iterations":4,"converged":true,"exploded":false}	NA	12080	9.9442e-01
NDUFA5	-3.0037e-03	2.4956e-03	-1.2036e+00	2.2874e-01	{"n_iterations":4,"converged":true,"exploded":false}	NA	10141	9.9442e-01
ZNF408	-4.1358e-02	3.4366e-02	-1.2034e+00	2.2881e-01	{"n_iterations":6,"converged":true,"exploded":false}	NA	18397	9.9442e-01
FZD2	-1.1795e-01	9.8029e-02	-1.2032e+00	2.2889e-01	{"n_iterations":7,"converged":true,"exploded":false}	NA	5846	9.9442e-01
CLDN20	4.3804e-03	3.6414e-03	1.2029e+00	2.2900e-01	{"n_iterations":4,"converged":true,"exploded":false}	NA	3120	9.9442e-01
ZNF317	-1.7547e-03	1.4590e-03	-1.2027e+00	2.2911e-01	{"n_iterations":3,"converged":true,"exploded":false}	NA	18347	9.9442e-01
HIGD2B	1.3152e-02	1.0936e-02	1.2026e+00	2.2913e-01	{"n_iterations":4,"converged":true,"exploded":false}	NA	6909	9.9442e-01
PNLIPRP1	1.6137e-03	1.3420e-03	1.2024e+00	2.2920e-01	{"n_iterations":3,"converged":true,"exploded":false}	NA	12163	9.9442e-01
BCAR3	4.3700e-03	3.6346e-03	1.2023e+00	2.2923e-01	{"n_iterations":4,"converged":true,"exploded":false}	NA	1446	9.9442e-01
NR3C2	1.3337e-03	1.1093e-03	1.2023e+00	2.2925e-01	{"n_iterations":3,"converged":true,"exploded":false}	NA	10554	9.9442e-01
FOXA1	-1.1944e-02	9.9352e-03	-1.2021e+00	2.2931e-01	{"n_iterations":4,"converged":true,"exploded":false}	NA	5691	9.9442e-01
SLC9A6	8.8621e-03	7.3729e-03	1.2020e+00	2.2937e-01	{"n_iterations":4,"converged":true,"exploded":false}	NA	14894	9.9442e-01
ALG1L2	-7.9745e-04	6.6352e-04	-1.2019e+00	2.2942e-01	{"n_iterations":4,"converged":true,"exploded":false}	NA	561	9.9442e-01
CRCP	6.6453e-03	5.5301e-03	1.2017e+00	2.2950e-01	{"n_iterations":4,"converged":true,"exploded":false}	NA	3533	9.9442e-01
ANKRD6	-4.7764e-03	3.9755e-03	-1.2015e+00	2.2957e-01	{"n_iterations":4,"converged":true,"exploded":false}	NA	729	9.9442e-01
DNASE1	1.2888e-03	1.0730e-03	1.2012e+00	2.2968e-01	{"n_iterations":4,"converged":true,"exploded":false}	NA	4370	9.9442e-01
FBXO27	-2.2654e-02	1.8861e-02	-1.2011e+00	2.2970e-01	{"n_iterations":6,"converged":true,"exploded":false}	NA	5438	9.9442e-01
TJP1	2.5998e-03	2.1648e-03	1.2009e+00	2.2978e-01	{"n_iterations":4,"converged":true,"exploded":false}	NA	16314	9.9442e-01
NBPF9	-1.2967e-03	1.0797e-03	-1.2009e+00	2.2979e-01	{"n_iterations":3,"converged":true,"exploded":false}	NA	10068	9.9442e-01
SYNPR	6.1522e-03	5.1243e-03	1.2006e+00	2.2990e-01	{"n_iterations":4,"converged":true,"exploded":false}	NA	15775	9.9442e-01
ACOT13	-3.0065e-03	2.5042e-03	-1.2006e+00	2.2991e-01	{"n_iterations":4,"converged":true,"exploded":false}	NA	163	9.9442e-01
NPB	-3.1856e-02	2.6537e-02	-1.2004e+00	2.2997e-01	{"n_iterations":6,"converged":true,"exploded":false}	NA	10477	9.9442e-01
RGPD6	-1.2861e+00	1.0719e+00	-1.1998e+00	2.3021e-01	{"n_iterations":10,"converged":true,"exploded":false}	NA	13385	9.9442e-01
SF3B3	-9.1467e-03	7.6236e-03	-1.1998e+00	2.3022e-01	{"n_iterations":4,"converged":true,"exploded":false}	NA	14312	9.9442e-01
GFRA4	-9.0470e-03	7.5405e-03	-1.1998e+00	2.3022e-01	{"n_iterations":5,"converged":true,"exploded":false}	NA	6077	9.9442e-01
ATP13A2	-1.5463e-03	1.2888e-03	-1.1998e+00	2.3023e-01	{"n_iterations":3,"converged":true,"exploded":false}	NA	1224	9.9442e-01
GUCY2C	6.6950e-03	5.5809e-03	1.1996e+00	2.3028e-01	{"n_iterations":5,"converged":true,"exploded":false}	NA	6624	9.9442e-01
GPRIN3	-3.1785e-03	2.6497e-03	-1.1996e+00	2.3030e-01	{"n_iterations":4,"converged":true,"exploded":false}	NA	6456	9.9442e-01
DAW1	2.2718e-03	1.8939e-03	1.1996e+00	2.3030e-01	{"n_iterations":3,"converged":true,"exploded":false}	NA	3925	9.9442e-01
OIP5	-6.3428e-01	5.2878e-01	-1.1995e+00	2.3033e-01	{"n_iterations":11,"converged":true,"exploded":false}	NA	10801	9.9442e-01
DERPC	1.4767e-02	1.2311e-02	1.1995e+00	2.3034e-01	{"n_iterations":6,"converged":true,"exploded":false}	NA	4140	9.9442e-01
CD207	3.6554e-03	3.0478e-03	1.1994e+00	2.3038e-01	{"n_iterations":4,"converged":true,"exploded":false}	NA	2526	9.9442e-01
PRR16	3.0763e-03	2.5651e-03	1.1993e+00	2.3042e-01	{"n_iterations":4,"converged":true,"exploded":false}	NA	12632	9.9442e-01
GRWD1	2.5499e-03	2.1263e-03	1.1992e+00	2.3044e-01	{"n_iterations":4,"converged":true,"exploded":false}	NA	6538	9.9442e-01
IGFBP5	3.7090e-03	3.0930e-03	1.1991e+00	2.3047e-01	{"n_iterations":4,"converged":true,"exploded":false}	NA	7344	9.9442e-01
SLC12A6	-5.0582e-03	4.2188e-03	-1.1990e+00	2.3054e-01	{"n_iterations":4,"converged":true,"exploded":false}	NA	14541	9.9442e-01
CYTIP	4.0088e-03	3.3440e-03	1.1988e+00	2.3060e-01	{"n_iterations":4,"converged":true,"exploded":false}	NA	3893	9.9442e-01
ZBTB47	5.5284e-03	4.6116e-03	1.1988e+00	2.3060e-01	{"n_iterations":4,"converged":true,"exploded":false}	NA	18055	9.9442e-01
KCTD4	1.3194e-02	1.1009e-02	1.1985e+00	2.3072e-01	{"n_iterations":4,"converged":true,"exploded":false}	NA	7913	9.9442e-01
SPATA31A6	2.7526e-04	2.2970e-04	1.1984e+00	2.3078e-01	{"n_iterations":3,"converged":true,"exploded":false}	NA	15249	9.9442e-01
BEX4	1.7871e-02	1.4914e-02	1.1983e+00	2.3079e-01	{"n_iterations":6,"converged":true,"exploded":false}	NA	1514	9.9442e-01
FIZ1	-1.5286e-02	1.2762e-02	-1.1977e+00	2.3101e-01	{"n_iterations":4,"converged":true,"exploded":false}	NA	5605	9.9442e-01
DUSP3	-4.9922e-02	4.1681e-02	-1.1977e+00	2.3103e-01	{"n_iterations":6,"converged":true,"exploded":false}	NA	4542	9.9442e-01
TNFRSF13C	-5.1525e-03	4.3039e-03	-1.1972e+00	2.3124e-01	{"n_iterations":4,"converged":true,"exploded":false}	NA	16702	9.9442e-01
POU2F2	-2.5195e-02	2.1047e-02	-1.1971e+00	2.3128e-01	{"n_iterations":5,"converged":true,"exploded":false}	NA	12299	9.9442e-01
CD36	1.8030e-03	1.5063e-03	1.1969e+00	2.3133e-01	{"n_iterations":3,"converged":true,"exploded":false}	NA	2550	9.9442e-01
CYB5D2	4.3343e-03	3.6218e-03	1.1967e+00	2.3141e-01	{"n_iterations":4,"converged":true,"exploded":false}	NA	3806	9.9442e-01
H2AZ1	1.8952e-02	1.5838e-02	1.1966e+00	2.3146e-01	{"n_iterations":5,"converged":true,"exploded":false}	NA	6677	9.9442e-01
FADS3	7.2191e-03	6.0333e-03	1.1966e+00	2.3148e-01	{"n_iterations":4,"converged":true,"exploded":false}	NA	5164	9.9442e-01
KERA	1.0259e-02	8.5746e-03	1.1964e+00	2.3153e-01	{"n_iterations":4,"converged":true,"exploded":false}	NA	7946	9.9442e-01
GUCY2F	1.4413e-03	1.2047e-03	1.1964e+00	2.3154e-01	{"n_iterations":4,"converged":true,"exploded":false}	NA	6626	9.9442e-01
ZFYVE1	-3.8715e-02	3.2366e-02	-1.1962e+00	2.3162e-01	{"n_iterations":5,"converged":true,"exploded":false}	NA	18175	9.9442e-01
RPL26L1	-2.8533e-02	2.3859e-02	-1.1959e+00	2.3173e-01	{"n_iterations":5,"converged":true,"exploded":false}	NA	13691	9.9442e-01
BHLHE41	1.1674e-02	9.7624e-03	1.1958e+00	2.3179e-01	{"n_iterations":5,"converged":true,"exploded":false}	NA	1527	9.9442e-01
CYP4F22	-3.8865e-03	3.2503e-03	-1.1957e+00	2.3180e-01	{"n_iterations":4,"converged":true,"exploded":false}	NA	3871	9.9442e-01
TCP1	8.7828e-03	7.3458e-03	1.1956e+00	2.3185e-01	{"n_iterations":4,"converged":true,"exploded":false}	NA	16045	9.9442e-01
RDM1	7.5718e-03	6.3334e-03	1.1955e+00	2.3188e-01	{"n_iterations":4,"converged":true,"exploded":false}	NA	13284	9.9442e-01
EXPH5	-8.2572e-04	6.9093e-04	-1.1951e+00	2.3205e-01	{"n_iterations":3,"converged":true,"exploded":false}	NA	5116	9.9442e-01
NPAS2	2.7037e-03	2.2624e-03	1.1950e+00	2.3208e-01	{"n_iterations":4,"converged":true,"exploded":false}	NA	10473	9.9442e-01
SLC16A4	-2.9678e-02	2.4837e-02	-1.1949e+00	2.3212e-01	{"n_iterations":5,"converged":true,"exploded":false}	NA	14565	9.9442e-01
ZC3H15	-1.9553e-02	1.6367e-02	-1.1947e+00	2.3222e-01	{"n_iterations":4,"converged":true,"exploded":false}	NA	18078	9.9442e-01
FAM189A2	-1.7596e-03	1.4729e-03	-1.1946e+00	2.3223e-01	{"n_iterations":3,"converged":true,"exploded":false}	NA	5256	9.9442e-01
RIOK3	5.8763e-03	4.9199e-03	1.1944e+00	2.3232e-01	{"n_iterations":4,"converged":true,"exploded":false}	NA	13481	9.9442e-01
CFI	-2.8049e-03	2.3489e-03	-1.1941e+00	2.3243e-01	{"n_iterations":4,"converged":true,"exploded":false}	NA	2908	9.9442e-01
MYOCOS	9.7106e-03	8.1320e-03	1.1941e+00	2.3243e-01	{"n_iterations":5,"converged":true,"exploded":false}	NA	9942	9.9442e-01
CNPPD1	-6.7128e-03	5.6227e-03	-1.1939e+00	2.3253e-01	{"n_iterations":4,"converged":true,"exploded":false}	NA	3282	9.9442e-01
ACSS1	2.1884e-03	1.8339e-03	1.1933e+00	2.3276e-01	{"n_iterations":4,"converged":true,"exploded":false}	NA	200	9.9442e-01
NQO2	-2.9312e-03	2.4565e-03	-1.1932e+00	2.3278e-01	{"n_iterations":4,"converged":true,"exploded":false}	NA	10535	9.9442e-01
HES4	-1.8581e-02	1.5574e-02	-1.1931e+00	2.3282e-01	{"n_iterations":5,"converged":true,"exploded":false}	NA	6868	9.9442e-01
SPATA25	7.3560e-03	6.1661e-03	1.1930e+00	2.3288e-01	{"n_iterations":4,"converged":true,"exploded":false}	NA	15243	9.9442e-01
EDA	-5.7807e-03	4.8458e-03	-1.1929e+00	2.3289e-01	{"n_iterations":4,"converged":true,"exploded":false}	NA	4632	9.9442e-01
SLFN12	-1.7854e-02	1.4968e-02	-1.1929e+00	2.3293e-01	{"n_iterations":5,"converged":true,"exploded":false}	NA	14917	9.9442e-01
TRMT44	-4.4015e-03	3.6900e-03	-1.1928e+00	2.3294e-01	{"n_iterations":4,"converged":true,"exploded":false}	NA	17020	9.9442e-01
EAF1	-7.5031e-03	6.2922e-03	-1.1924e+00	2.3309e-01	{"n_iterations":4,"converged":true,"exploded":false}	NA	4598	9.9442e-01
FZD9	-7.0860e-03	5.9432e-03	-1.1923e+00	2.3315e-01	{"n_iterations":4,"converged":true,"exploded":false}	NA	5853	9.9442e-01
SCUBE3	-1.7187e-02	1.4415e-02	-1.1923e+00	2.3315e-01	{"n_iterations":5,"converged":true,"exploded":false}	NA	14098	9.9442e-01
PTS	8.7180e-03	7.3126e-03	1.1922e+00	2.3319e-01	{"n_iterations":4,"converged":true,"exploded":false}	NA	12880	9.9442e-01
GNRHR	4.9045e-03	4.1140e-03	1.1921e+00	2.3321e-01	{"n_iterations":4,"converged":true,"exploded":false}	NA	6278	9.9442e-01
GBX1	-5.0717e-02	4.2543e-02	-1.1921e+00	2.3322e-01	{"n_iterations":6,"converged":true,"exploded":false}	NA	5998	9.9442e-01
KATNAL1	-9.9598e-03	8.3550e-03	-1.1921e+00	2.3323e-01	{"n_iterations":4,"converged":true,"exploded":false}	NA	7785	9.9442e-01
NAP1L5	-6.4139e-02	5.3814e-02	-1.1919e+00	2.3332e-01	{"n_iterations":5,"converged":true,"exploded":false}	NA	10027	9.9442e-01
ACP5	2.6822e-03	2.2505e-03	1.1918e+00	2.3333e-01	{"n_iterations":3,"converged":true,"exploded":false}	NA	178	9.9442e-01
TUSC1	-2.9996e-02	2.5171e-02	-1.1917e+00	2.3339e-01	{"n_iterations":5,"converged":true,"exploded":false}	NA	17239	9.9442e-01
CEBPE	7.4661e-03	6.2656e-03	1.1916e+00	2.3342e-01	{"n_iterations":4,"converged":true,"exploded":false}	NA	2748	9.9442e-01
SLC26A4	3.2768e-03	2.7500e-03	1.1916e+00	2.3344e-01	{"n_iterations":4,"converged":true,"exploded":false}	NA	14678	9.9442e-01
PCDHGA6	-7.2116e-03	6.0525e-03	-1.1915e+00	2.3346e-01	{"n_iterations":4,"converged":true,"exploded":false}	NA	11532	9.9442e-01
TAFA5	7.0969e-03	5.9565e-03	1.1915e+00	2.3347e-01	{"n_iterations":4,"converged":true,"exploded":false}	NA	15859	9.9442e-01
CMTM4	-4.6723e-03	3.9216e-03	-1.1914e+00	2.3349e-01	{"n_iterations":4,"converged":true,"exploded":false}	NA	3234	9.9442e-01
ADAL	1.4194e-03	1.1914e-03	1.1914e+00	2.3351e-01	{"n_iterations":3,"converged":true,"exploded":false}	NA	248	9.9442e-01
ST8SIA4	1.2217e-02	1.0254e-02	1.1913e+00	2.3352e-01	{"n_iterations":5,"converged":true,"exploded":false}	NA	15519	9.9442e-01
THEGL	-5.9154e-03	4.9664e-03	-1.1911e+00	2.3362e-01	{"n_iterations":4,"converged":true,"exploded":false}	NA	16232	9.9442e-01
OR6N2	3.7922e-03	3.1841e-03	1.1910e+00	2.3366e-01	{"n_iterations":4,"converged":true,"exploded":false}	NA	11154	9.9442e-01
DNAJA1	-8.7188e-02	7.3217e-02	-1.1908e+00	2.3373e-01	{"n_iterations":6,"converged":true,"exploded":false}	NA	4322	9.9442e-01
PPP2R5C	-2.1644e-03	1.8178e-03	-1.1907e+00	2.3378e-01	{"n_iterations":4,"converged":true,"exploded":false}	NA	12428	9.9442e-01
STYXL2	-1.0157e-02	8.5312e-03	-1.1906e+00	2.3383e-01	{"n_iterations":4,"converged":true,"exploded":false}	NA	15662	9.9442e-01
VPS18	-2.0134e-02	1.6915e-02	-1.1903e+00	2.3395e-01	{"n_iterations":5,"converged":true,"exploded":false}	NA	17684	9.9442e-01
RBL2	-2.4657e-03	2.0717e-03	-1.1902e+00	2.3397e-01	{"n_iterations":4,"converged":true,"exploded":false}	NA	13192	9.9442e-01
SELENOH	-8.2000e-03	6.8916e-03	-1.1899e+00	2.3410e-01	{"n_iterations":5,"converged":true,"exploded":false}	NA	14171	9.9442e-01
CIB3	-2.6603e-02	2.2360e-02	-1.1898e+00	2.3413e-01	{"n_iterations":5,"converged":true,"exploded":false}	NA	3051	9.9442e-01
WDR74	-1.8483e-02	1.5539e-02	-1.1895e+00	2.3426e-01	{"n_iterations":5,"converged":true,"exploded":false}	NA	17825	9.9442e-01
PGAP2	-2.2804e-02	1.9172e-02	-1.1895e+00	2.3426e-01	{"n_iterations":5,"converged":true,"exploded":false}	NA	11760	9.9442e-01
THAP2	7.5087e-03	6.3128e-03	1.1894e+00	2.3427e-01	{"n_iterations":4,"converged":true,"exploded":false}	NA	16218	9.9442e-01
MFF	1.8206e-03	1.5307e-03	1.1894e+00	2.3428e-01	{"n_iterations":3,"converged":true,"exploded":false}	NA	9317	9.9442e-01
TRNAU1AP	-1.6049e-02	1.3495e-02	-1.1892e+00	2.3436e-01	{"n_iterations":5,"converged":true,"exploded":false}	NA	17027	9.9442e-01
BRAP	-5.5439e-02	4.6620e-02	-1.1892e+00	2.3437e-01	{"n_iterations":6,"converged":true,"exploded":false}	NA	1628	9.9442e-01
TIPIN	-1.8930e-03	1.5920e-03	-1.1891e+00	2.3442e-01	{"n_iterations":3,"converged":true,"exploded":false}	NA	16310	9.9442e-01
GNAT2	1.1206e-02	9.4279e-03	1.1886e+00	2.3458e-01	{"n_iterations":5,"converged":true,"exploded":false}	NA	6242	9.9442e-01
MALL	-2.3211e-02	1.9528e-02	-1.1886e+00	2.3459e-01	{"n_iterations":5,"converged":true,"exploded":false}	NA	8969	9.9442e-01
SLC22A18AS	3.5974e-03	3.0267e-03	1.1886e+00	2.3461e-01	{"n_iterations":4,"converged":true,"exploded":false}	NA	14606	9.9442e-01
FAM47A	-2.2836e-01	1.9219e-01	-1.1882e+00	2.3475e-01	{"n_iterations":8,"converged":true,"exploded":false}	NA	5310	9.9442e-01
AKAP6	-8.3869e-03	7.0599e-03	-1.1880e+00	2.3484e-01	{"n_iterations":4,"converged":true,"exploded":false}	NA	500	9.9442e-01
NXPE1	-8.1934e-04	6.8975e-04	-1.1879e+00	2.3488e-01	{"n_iterations":3,"converged":true,"exploded":false}	NA	10734	9.9442e-01
DPP7	3.6751e-03	3.0939e-03	1.1879e+00	2.3489e-01	{"n_iterations":4,"converged":true,"exploded":false}	NA	4443	9.9442e-01
NCBP2	3.8866e-03	3.2724e-03	1.1877e+00	2.3495e-01	{"n_iterations":4,"converged":true,"exploded":false}	NA	10081	9.9442e-01
SPATA33	-2.2943e-03	1.9321e-03	-1.1874e+00	2.3505e-01	{"n_iterations":3,"converged":true,"exploded":false}	NA	15257	9.9442e-01
EMILIN2	-4.0634e-03	3.4221e-03	-1.1874e+00	2.3506e-01	{"n_iterations":4,"converged":true,"exploded":false}	NA	4856	9.9442e-01
DHX30	-4.6157e-02	3.8873e-02	-1.1874e+00	2.3508e-01	{"n_iterations":6,"converged":true,"exploded":false}	NA	4193	9.9442e-01
NME2	1.0864e-02	9.1496e-03	1.1873e+00	2.3510e-01	{"n_iterations":5,"converged":true,"exploded":false}	NA	10389	9.9442e-01
SLC23A1	-1.5295e-02	1.2882e-02	-1.1873e+00	2.3511e-01	{"n_iterations":4,"converged":true,"exploded":false}	NA	14619	9.9442e-01
SLC35G5	8.8421e-04	7.4482e-04	1.1871e+00	2.3517e-01	{"n_iterations":3,"converged":true,"exploded":false}	NA	14757	9.9442e-01
IRF6	1.7005e-03	1.4324e-03	1.1871e+00	2.3518e-01	{"n_iterations":3,"converged":true,"exploded":false}	NA	7614	9.9442e-01
IL12RB1	1.4143e-03	1.1916e-03	1.1869e+00	2.3527e-01	{"n_iterations":3,"converged":true,"exploded":false}	NA	7390	9.9442e-01
PXT1	5.0713e-03	4.2736e-03	1.1867e+00	2.3536e-01	{"n_iterations":4,"converged":true,"exploded":false}	NA	12916	9.9442e-01
COL6A3	-2.3846e-03	2.0098e-03	-1.1865e+00	2.3543e-01	{"n_iterations":4,"converged":true,"exploded":false}	NA	3364	9.9442e-01
SOGA3	-2.5573e-03	2.1557e-03	-1.1863e+00	2.3550e-01	{"n_iterations":3,"converged":true,"exploded":false}	NA	15148	9.9442e-01
CA5B	9.0130e-03	7.5987e-03	1.1861e+00	2.3557e-01	{"n_iterations":5,"converged":true,"exploded":false}	NA	2031	9.9442e-01
COQ8B	1.5119e-03	1.2748e-03	1.1860e+00	2.3563e-01	{"n_iterations":4,"converged":true,"exploded":false}	NA	3422	9.9442e-01
ATF7	-1.1516e-03	9.7112e-04	-1.1858e+00	2.3569e-01	{"n_iterations":3,"converged":true,"exploded":false}	NA	1183	9.9442e-01
STOML3	6.5401e-03	5.5159e-03	1.1857e+00	2.3575e-01	{"n_iterations":4,"converged":true,"exploded":false}	NA	15608	9.9442e-01
INSL5	1.0993e-02	9.2720e-03	1.1856e+00	2.3577e-01	{"n_iterations":5,"converged":true,"exploded":false}	NA	7533	9.9442e-01
GPX3	6.9616e-03	5.8725e-03	1.1855e+00	2.3584e-01	{"n_iterations":5,"converged":true,"exploded":false}	NA	6466	9.9442e-01
NIBAN2	5.9947e-03	5.0582e-03	1.1852e+00	2.3595e-01	{"n_iterations":4,"converged":true,"exploded":false}	NA	10303	9.9442e-01
WDR70	-1.0822e-02	9.1320e-03	-1.1850e+00	2.3601e-01	{"n_iterations":5,"converged":true,"exploded":false}	NA	17822	9.9442e-01
CHIA	-9.4859e-04	8.0049e-04	-1.1850e+00	2.3601e-01	{"n_iterations":3,"converged":true,"exploded":false}	NA	2963	9.9442e-01
MRM3	-8.4420e-03	7.1249e-03	-1.1849e+00	2.3607e-01	{"n_iterations":4,"converged":true,"exploded":false}	NA	9589	9.9442e-01
REEP1	-3.9331e-03	3.3211e-03	-1.1843e+00	2.3631e-01	{"n_iterations":4,"converged":true,"exploded":false}	NA	13292	9.9442e-01
SLC35E2B	-1.8325e-03	1.5474e-03	-1.1842e+00	2.3632e-01	{"n_iterations":4,"converged":true,"exploded":false}	NA	14744	9.9442e-01
SLC30A7	7.9309e-03	6.6978e-03	1.1841e+00	2.3637e-01	{"n_iterations":4,"converged":true,"exploded":false}	NA	14719	9.9442e-01
PJVK	3.1992e-03	2.7022e-03	1.1839e+00	2.3644e-01	{"n_iterations":3,"converged":true,"exploded":false}	NA	11958	9.9442e-01
FAM181B	-2.5484e-03	2.1525e-03	-1.1839e+00	2.3645e-01	{"n_iterations":3,"converged":true,"exploded":false}	NA	5246	9.9442e-01
AP1G2	3.1808e-03	2.6872e-03	1.1837e+00	2.3655e-01	{"n_iterations":4,"converged":true,"exploded":false}	NA	789	9.9442e-01
NAT10	-2.7170e-03	2.2958e-03	-1.1835e+00	2.3662e-01	{"n_iterations":4,"converged":true,"exploded":false}	NA	10039	9.9442e-01
KCNMB1	3.9258e-03	3.3178e-03	1.1833e+00	2.3670e-01	{"n_iterations":4,"converged":true,"exploded":false}	NA	7875	9.9442e-01
IL36G	1.3398e-02	1.1329e-02	1.1826e+00	2.3696e-01	{"n_iterations":6,"converged":true,"exploded":false}	NA	7452	9.9442e-01
NFXL1	-1.7603e-03	1.4887e-03	-1.1824e+00	2.3704e-01	{"n_iterations":3,"converged":true,"exploded":false}	NA	10280	9.9442e-01
INTS1	3.4927e-03	2.9561e-03	1.1815e+00	2.3740e-01	{"n_iterations":4,"converged":true,"exploded":false}	NA	7542	9.9442e-01
TPT1	7.1152e-03	6.0243e-03	1.1811e+00	2.3757e-01	{"n_iterations":4,"converged":true,"exploded":false}	NA	16855	9.9442e-01
KRTAP12-3	-4.7461e-03	4.0195e-03	-1.1808e+00	2.3770e-01	{"n_iterations":4,"converged":true,"exploded":false}	NA	8259	9.9442e-01
NR4A1	3.2331e-03	2.7385e-03	1.1806e+00	2.3776e-01	{"n_iterations":3,"converged":true,"exploded":false}	NA	10555	9.9442e-01
ZDHHC18	-5.2665e-02	4.4612e-02	-1.1805e+00	2.3779e-01	{"n_iterations":7,"converged":true,"exploded":false}	NA	18116	9.9442e-01
THSD7B	3.9469e-03	3.3444e-03	1.1802e+00	2.3794e-01	{"n_iterations":4,"converged":true,"exploded":false}	NA	16256	9.9442e-01
PRICKLE3	-1.6023e-01	1.3578e-01	-1.1801e+00	2.3797e-01	{"n_iterations":9,"converged":true,"exploded":false}	NA	12528	9.9442e-01
ZNRF2	1.5943e-02	1.3512e-02	1.1799e+00	2.3803e-01	{"n_iterations":6,"converged":true,"exploded":false}	NA	18741	9.9442e-01
ZNF625-ZNF20	7.3447e-03	6.2253e-03	1.1798e+00	2.3807e-01	{"n_iterations":4,"converged":true,"exploded":false}	NA	18563	9.9442e-01
IQGAP1	1.6032e-03	1.3589e-03	1.1798e+00	2.3808e-01	{"n_iterations":3,"converged":true,"exploded":false}	NA	7591	9.9442e-01
RARB	6.0865e-03	5.1590e-03	1.1798e+00	2.3808e-01	{"n_iterations":4,"converged":true,"exploded":false}	NA	13127	9.9442e-01
CYP2B6	5.0211e-03	4.2563e-03	1.1797e+00	2.3812e-01	{"n_iterations":4,"converged":true,"exploded":false}	CYP	3845	9.9442e-01
SP3	4.0756e-03	3.4551e-03	1.1796e+00	2.3816e-01	{"n_iterations":4,"converged":true,"exploded":false}	NA	15194	9.9442e-01
F2RL1	-1.4537e-02	1.2324e-02	-1.1795e+00	2.3818e-01	{"n_iterations":5,"converged":true,"exploded":false}	NA	5138	9.9442e-01
C12orf71	3.8659e-03	3.2776e-03	1.1795e+00	2.3820e-01	{"n_iterations":3,"converged":true,"exploded":false}	NA	1763	9.9442e-01
UTP18	7.7590e-03	6.5783e-03	1.1795e+00	2.3821e-01	{"n_iterations":4,"converged":true,"exploded":false}	NA	17585	9.9442e-01
PLXNB2	1.8371e-03	1.5577e-03	1.1794e+00	2.3823e-01	{"n_iterations":4,"converged":true,"exploded":false}	NA	12134	9.9442e-01
SC5D	-1.3122e-02	1.1126e-02	-1.1794e+00	2.3823e-01	{"n_iterations":4,"converged":true,"exploded":false}	NA	14013	9.9442e-01
CASP2	-7.0505e-03	5.9781e-03	-1.1794e+00	2.3824e-01	{"n_iterations":4,"converged":true,"exploded":false}	NA	2197	9.9442e-01
SPSB1	1.2202e-02	1.0348e-02	1.1792e+00	2.3830e-01	{"n_iterations":4,"converged":true,"exploded":false}	NA	15377	9.9442e-01
ZBED1	5.8779e-02	4.9846e-02	1.1792e+00	2.3832e-01	{"n_iterations":5,"converged":true,"exploded":false}	NA	18016	9.9442e-01
EVI5L	-4.7246e-03	4.0068e-03	-1.1791e+00	2.3834e-01	{"n_iterations":4,"converged":true,"exploded":false}	NA	5081	9.9442e-01
CCR10	-4.0975e-02	3.4754e-02	-1.1790e+00	2.3840e-01	{"n_iterations":6,"converged":true,"exploded":false}	NA	2480	9.9442e-01
KIAA1191	-3.4584e-02	2.9339e-02	-1.1788e+00	2.3848e-01	{"n_iterations":6,"converged":true,"exploded":false}	NA	7972	9.9442e-01
JOSD1	9.1716e-03	7.7805e-03	1.1788e+00	2.3848e-01	{"n_iterations":4,"converged":true,"exploded":false}	NA	7748	9.9442e-01
CST8	1.3686e-02	1.1613e-02	1.1785e+00	2.3859e-01	{"n_iterations":5,"converged":true,"exploded":false}	NA	3664	9.9442e-01
TLR2	-2.5203e-03	2.1387e-03	-1.1784e+00	2.3863e-01	{"n_iterations":3,"converged":true,"exploded":false}	NA	16346	9.9442e-01
TRIM15	4.2449e-03	3.6029e-03	1.1782e+00	2.3873e-01	{"n_iterations":4,"converged":true,"exploded":false}	NA	16926	9.9442e-01
LXN	-7.0403e-03	5.9759e-03	-1.1781e+00	2.3875e-01	{"n_iterations":4,"converged":true,"exploded":false}	NA	8841	9.9442e-01
GLRA2	-5.0420e-01	4.2802e-01	-1.1780e+00	2.3881e-01	{"n_iterations":8,"converged":true,"exploded":false}	NA	6189	9.9442e-01
RNF20	-2.3865e-02	2.0264e-02	-1.1777e+00	2.3891e-01	{"n_iterations":5,"converged":true,"exploded":false}	NA	13586	9.9442e-01
NAA35	6.2443e-03	5.3022e-03	1.1777e+00	2.3893e-01	{"n_iterations":4,"converged":true,"exploded":false}	NA	9981	9.9442e-01
GATM	-3.4449e-03	2.9254e-03	-1.1776e+00	2.3896e-01	{"n_iterations":3,"converged":true,"exploded":false}	NA	5985	9.9442e-01
C1orf146	4.6009e-03	3.9072e-03	1.1775e+00	2.3898e-01	{"n_iterations":4,"converged":true,"exploded":false}	NA	1863	9.9442e-01
KBTBD8	2.2490e-03	1.9101e-03	1.1774e+00	2.3902e-01	{"n_iterations":4,"converged":true,"exploded":false}	NA	7800	9.9442e-01
STAT6	4.8459e-03	4.1156e-03	1.1774e+00	2.3902e-01	{"n_iterations":4,"converged":true,"exploded":false}	NA	15553	9.9442e-01
NDST2	-1.9157e-02	1.6275e-02	-1.1770e+00	2.3919e-01	{"n_iterations":5,"converged":true,"exploded":false}	NA	10129	9.9442e-01
DNMT3L	1.0330e-02	8.7782e-03	1.1768e+00	2.3928e-01	{"n_iterations":5,"converged":true,"exploded":false}	NA	4388	9.9442e-01
SMIM15	5.1360e-03	4.3652e-03	1.1766e+00	2.3937e-01	{"n_iterations":4,"converged":true,"exploded":false}	NA	14997	9.9442e-01
MICU1	-1.0623e-03	9.0290e-04	-1.1765e+00	2.3939e-01	{"n_iterations":4,"converged":true,"exploded":false}	NA	9376	9.9442e-01
FXN	-5.0178e-04	4.2651e-04	-1.1765e+00	2.3940e-01	{"n_iterations":3,"converged":true,"exploded":false}	NA	5828	9.9442e-01
TMED5	8.9958e-04	7.6471e-04	1.1764e+00	2.3945e-01	{"n_iterations":4,"converged":true,"exploded":false}	NA	16402	9.9442e-01
MTF2	1.0162e-03	8.6410e-04	1.1761e+00	2.3957e-01	{"n_iterations":4,"converged":true,"exploded":false}	NA	9762	9.9442e-01
ENO2	-3.3467e-02	2.8459e-02	-1.1760e+00	2.3961e-01	{"n_iterations":6,"converged":true,"exploded":false}	NA	4884	9.9442e-01
DBT	-3.9144e-03	3.3297e-03	-1.1756e+00	2.3976e-01	{"n_iterations":4,"converged":true,"exploded":false}	NA	3940	9.9442e-01
BTN2A2	-2.1724e-03	1.8482e-03	-1.1754e+00	2.3984e-01	{"n_iterations":4,"converged":true,"exploded":false}	NA	1700	9.9442e-01
F13A1	-3.4389e-03	2.9259e-03	-1.1753e+00	2.3987e-01	{"n_iterations":4,"converged":true,"exploded":false}	NA	5134	9.9442e-01
AGBL5	-8.0555e-03	6.8547e-03	-1.1752e+00	2.3993e-01	{"n_iterations":4,"converged":true,"exploded":false}	NA	421	9.9442e-01
WFDC3	1.0822e-02	9.2095e-03	1.1751e+00	2.3997e-01	{"n_iterations":4,"converged":true,"exploded":false}	NA	17851	9.9442e-01
IP6K2	1.3562e-03	1.1543e-03	1.1749e+00	2.4003e-01	{"n_iterations":3,"converged":true,"exploded":false}	NA	7560	9.9442e-01
OR2T10	7.2228e-03	6.1482e-03	1.1748e+00	2.4008e-01	{"n_iterations":4,"converged":true,"exploded":false}	NA	10970	9.9442e-01
NLRP12	-6.5854e-03	5.6079e-03	-1.1743e+00	2.4027e-01	{"n_iterations":4,"converged":true,"exploded":false}	NA	10372	9.9442e-01
RTCB	9.4952e-03	8.0862e-03	1.1743e+00	2.4029e-01	{"n_iterations":4,"converged":true,"exploded":false}	NA	13842	9.9442e-01
GTF2B	-4.6015e-02	3.9189e-02	-1.1742e+00	2.4032e-01	{"n_iterations":6,"converged":true,"exploded":false}	NA	6583	9.9442e-01
CDH17	-2.6009e-03	2.2155e-03	-1.1740e+00	2.4041e-01	{"n_iterations":3,"converged":true,"exploded":false}	NA	2644	9.9442e-01
HES3	3.4382e-03	2.9293e-03	1.1737e+00	2.4050e-01	{"n_iterations":4,"converged":true,"exploded":false}	NA	6867	9.9442e-01
RAD9A	-1.3152e-02	1.1207e-02	-1.1736e+00	2.4055e-01	{"n_iterations":5,"converged":true,"exploded":false}	NA	13069	9.9442e-01
COX15	3.5865e-03	3.0561e-03	1.1735e+00	2.4058e-01	{"n_iterations":4,"converged":true,"exploded":false}	NA	3438	9.9442e-01
RACGAP1	-1.8041e-02	1.5377e-02	-1.1733e+00	2.4069e-01	{"n_iterations":5,"converged":true,"exploded":false}	NA	13049	9.9442e-01
TRPV5	8.2041e-03	6.9949e-03	1.1729e+00	2.4085e-01	{"n_iterations":5,"converged":true,"exploded":false}	NA	17055	9.9442e-01
OR11H2	-4.4834e-03	3.8228e-03	-1.1728e+00	2.4087e-01	{"n_iterations":4,"converged":true,"exploded":false}	NA	10881	9.9442e-01
MUC16	4.2664e-04	3.6384e-04	1.1726e+00	2.4095e-01	{"n_iterations":3,"converged":true,"exploded":false}	NA	9824	9.9442e-01
EPG5	2.2479e-03	1.9171e-03	1.1725e+00	2.4098e-01	{"n_iterations":3,"converged":true,"exploded":false}	NA	4930	9.9442e-01
CD101	4.3991e-03	3.7518e-03	1.1725e+00	2.4099e-01	{"n_iterations":4,"converged":true,"exploded":false}	NA	2505	9.9442e-01
TAAR8	1.7506e-02	1.4932e-02	1.1724e+00	2.4104e-01	{"n_iterations":6,"converged":true,"exploded":false}	NA	15811	9.9442e-01
ANXA2	-1.5954e-03	1.3608e-03	-1.1723e+00	2.4106e-01	{"n_iterations":4,"converged":true,"exploded":false}	NA	770	9.9442e-01
PRX	-5.1348e-03	4.3803e-03	-1.1722e+00	2.4110e-01	{"n_iterations":4,"converged":true,"exploded":false}	NA	12695	9.9442e-01
TMEM185B	-1.4041e-03	1.1983e-03	-1.1717e+00	2.4130e-01	{"n_iterations":4,"converged":true,"exploded":false}	NA	16497	9.9442e-01
LVRN	2.3377e-03	1.9953e-03	1.1716e+00	2.4135e-01	{"n_iterations":4,"converged":true,"exploded":false}	NA	8840	9.9442e-01
PRKAG1	-5.9242e-03	5.0566e-03	-1.1716e+00	2.4136e-01	{"n_iterations":4,"converged":true,"exploded":false}	NA	12541	9.9442e-01
ANGPTL7	8.2176e-03	7.0142e-03	1.1716e+00	2.4137e-01	{"n_iterations":4,"converged":true,"exploded":false}	NA	659	9.9442e-01
DEFB134	1.6536e-02	1.4114e-02	1.1715e+00	2.4138e-01	{"n_iterations":5,"converged":true,"exploded":false}	NA	4102	9.9442e-01
STAT5A	-1.7840e-02	1.5228e-02	-1.1715e+00	2.4140e-01	{"n_iterations":5,"converged":true,"exploded":false}	NA	15551	9.9442e-01
TUB	2.3471e-03	2.0038e-03	1.1714e+00	2.4145e-01	{"n_iterations":4,"converged":true,"exploded":false}	NA	17204	9.9442e-01
MT1X	6.2638e-03	5.3476e-03	1.1713e+00	2.4147e-01	{"n_iterations":5,"converged":true,"exploded":false}	NA	9741	9.9442e-01
TRAF4	-1.6949e-02	1.4474e-02	-1.1710e+00	2.4160e-01	{"n_iterations":4,"converged":true,"exploded":false}	NA	16872	9.9442e-01
PCDHA3	-1.4000e-03	1.1958e-03	-1.1708e+00	2.4168e-01	{"n_iterations":3,"converged":true,"exploded":false}	NA	11499	9.9442e-01
PLS1	-1.1493e-02	9.8187e-03	-1.1706e+00	2.4177e-01	{"n_iterations":4,"converged":true,"exploded":false}	NA	12118	9.9442e-01
KRT79	2.7923e-03	2.3856e-03	1.1705e+00	2.4182e-01	{"n_iterations":4,"converged":true,"exploded":false}	NA	8230	9.9442e-01
TRIP13	1.3655e-02	1.1667e-02	1.1704e+00	2.4184e-01	{"n_iterations":5,"converged":true,"exploded":false}	NA	17003	9.9442e-01
JADE2	-4.0756e-03	3.4823e-03	-1.1704e+00	2.4185e-01	{"n_iterations":3,"converged":true,"exploded":false}	NA	7720	9.9442e-01
GPM6A	-4.7190e-02	4.0323e-02	-1.1703e+00	2.4189e-01	{"n_iterations":5,"converged":true,"exploded":false}	NA	6366	9.9442e-01
RPRM	-8.3088e-01	7.1005e-01	-1.1702e+00	2.4193e-01	{"n_iterations":9,"converged":true,"exploded":false}	NA	13737	9.9442e-01
IL15RA	4.8511e-03	4.1459e-03	1.1701e+00	2.4196e-01	{"n_iterations":4,"converged":true,"exploded":false}	NA	7396	9.9442e-01
FCHO1	4.5809e-03	3.9160e-03	1.1698e+00	2.4208e-01	{"n_iterations":4,"converged":true,"exploded":false}	NA	5486	9.9442e-01
HROB	-3.7934e-03	3.2428e-03	-1.1698e+00	2.4208e-01	{"n_iterations":3,"converged":true,"exploded":false}	NA	7102	9.9442e-01
LRFN3	-1.2352e-02	1.0562e-02	-1.1695e+00	2.4221e-01	{"n_iterations":4,"converged":true,"exploded":false}	NA	8677	9.9442e-01
CREBZF	1.1582e-02	9.9056e-03	1.1693e+00	2.4230e-01	{"n_iterations":5,"converged":true,"exploded":false}	NA	3545	9.9442e-01
MYO1G	3.0089e-03	2.5743e-03	1.1688e+00	2.4248e-01	{"n_iterations":4,"converged":true,"exploded":false}	NA	9928	9.9442e-01
FOXP3	-1.8461e-02	1.5797e-02	-1.1687e+00	2.4254e-01	{"n_iterations":4,"converged":true,"exploded":false}	NA	5737	9.9442e-01
PLEKHA5	-5.0591e-03	4.3301e-03	-1.1683e+00	2.4267e-01	{"n_iterations":4,"converged":true,"exploded":false}	NA	12056	9.9442e-01
HLA-DQA2	1.0097e-03	8.6422e-04	1.1683e+00	2.4268e-01	{"n_iterations":4,"converged":true,"exploded":false}	NA	6943	9.9442e-01
ZFX	-5.0001e-02	4.2801e-02	-1.1682e+00	2.4272e-01	{"n_iterations":5,"converged":true,"exploded":false}	NA	18174	9.9442e-01
CCDC134	2.6560e-03	2.2736e-03	1.1682e+00	2.4273e-01	{"n_iterations":4,"converged":true,"exploded":false}	NA	2293	9.9442e-01
PLPPR5	-1.6697e-02	1.4293e-02	-1.1682e+00	2.4273e-01	{"n_iterations":5,"converged":true,"exploded":false}	NA	12116	9.9442e-01
C16orf46	6.4425e-03	5.5149e-03	1.1682e+00	2.4273e-01	{"n_iterations":4,"converged":true,"exploded":false}	NA	1779	9.9442e-01
PANK3	9.8608e-03	8.4418e-03	1.1681e+00	2.4277e-01	{"n_iterations":4,"converged":true,"exploded":false}	NA	11388	9.9442e-01
NOP58	1.0129e-02	8.6720e-03	1.1681e+00	2.4278e-01	{"n_iterations":5,"converged":true,"exploded":false}	NA	10446	9.9442e-01
ABCB10	6.9852e-03	5.9806e-03	1.1680e+00	2.4281e-01	{"n_iterations":5,"converged":true,"exploded":false}	NA	43	9.9442e-01
GTF2E1	-6.1598e-03	5.2766e-03	-1.1674e+00	2.4306e-01	{"n_iterations":4,"converged":true,"exploded":false}	NA	6584	9.9442e-01
KCTD19	5.0140e-03	4.2957e-03	1.1672e+00	2.4312e-01	{"n_iterations":4,"converged":true,"exploded":false}	NA	7908	9.9442e-01
TTLL11	4.1683e-03	3.5712e-03	1.1672e+00	2.4313e-01	{"n_iterations":4,"converged":true,"exploded":false}	NA	17186	9.9442e-01
IL10	-3.1818e-02	2.7261e-02	-1.1671e+00	2.4316e-01	{"n_iterations":5,"converged":true,"exploded":false}	NA	7383	9.9442e-01
CBLN1	1.5490e-02	1.3272e-02	1.1671e+00	2.4317e-01	{"n_iterations":5,"converged":true,"exploded":false}	NA	2242	9.9442e-01
CPB2	-1.5145e-03	1.2978e-03	-1.1670e+00	2.4322e-01	{"n_iterations":3,"converged":true,"exploded":false}	NA	3469	9.9442e-01
PTK2B	-1.3026e-03	1.1163e-03	-1.1669e+00	2.4325e-01	{"n_iterations":3,"converged":true,"exploded":false}	NA	12826	9.9442e-01
C10orf95	1.9000e-03	1.6284e-03	1.1668e+00	2.4329e-01	{"n_iterations":3,"converged":true,"exploded":false}	NA	1729	9.9442e-01
INKA1	-1.2606e-01	1.0806e-01	-1.1665e+00	2.4340e-01	{"n_iterations":7,"converged":true,"exploded":false}	NA	7505	9.9442e-01
PRSS35	1.1796e-02	1.0113e-02	1.1665e+00	2.4342e-01	{"n_iterations":5,"converged":true,"exploded":false}	NA	12675	9.9442e-01
PIGQ	1.1903e-03	1.0205e-03	1.1664e+00	2.4345e-01	{"n_iterations":3,"converged":true,"exploded":false}	NA	11887	9.9442e-01
SERPINA11	-2.7733e-02	2.3779e-02	-1.1663e+00	2.4350e-01	{"n_iterations":5,"converged":true,"exploded":false}	NA	14246	9.9442e-01
CLN6	-4.0465e-03	3.4702e-03	-1.1661e+00	2.4358e-01	{"n_iterations":4,"converged":true,"exploded":false}	NA	3186	9.9442e-01
SCUBE1	-1.8265e-03	1.5666e-03	-1.1659e+00	2.4366e-01	{"n_iterations":4,"converged":true,"exploded":false}	NA	14096	9.9442e-01
MAP1A	5.9520e-03	5.1056e-03	1.1658e+00	2.4371e-01	{"n_iterations":4,"converged":true,"exploded":false}	NA	8999	9.9442e-01
PPOX	-1.1755e-02	1.0083e-02	-1.1657e+00	2.4372e-01	{"n_iterations":4,"converged":true,"exploded":false}	NA	12371	9.9442e-01
JAM2	2.0996e-03	1.8011e-03	1.1657e+00	2.4372e-01	{"n_iterations":3,"converged":true,"exploded":false}	NA	7731	9.9442e-01
MCTP1	1.1827e-03	1.0146e-03	1.1656e+00	2.4378e-01	{"n_iterations":3,"converged":true,"exploded":false}	NA	9182	9.9442e-01
VNN2	4.7024e-03	4.0345e-03	1.1655e+00	2.4381e-01	{"n_iterations":5,"converged":true,"exploded":false}	NA	17674	9.9442e-01
COA7	3.9471e-03	3.3867e-03	1.1655e+00	2.4383e-01	{"n_iterations":3,"converged":true,"exploded":false}	NA	3314	9.9442e-01
SEC61B	1.6768e-02	1.4389e-02	1.1654e+00	2.4387e-01	{"n_iterations":5,"converged":true,"exploded":false}	NA	14157	9.9442e-01
TSPAN8	-1.0872e-03	9.3294e-04	-1.1653e+00	2.4389e-01	{"n_iterations":3,"converged":true,"exploded":false}	NA	17110	9.9442e-01
SUSD4	-2.2878e-02	1.9633e-02	-1.1653e+00	2.4391e-01	{"n_iterations":5,"converged":true,"exploded":false}	NA	15716	9.9442e-01
PRCP	-1.8247e-03	1.5661e-03	-1.1651e+00	2.4397e-01	{"n_iterations":3,"converged":true,"exploded":false}	NA	12488	9.9442e-01
OR1D2	-1.7851e-03	1.5322e-03	-1.1651e+00	2.4399e-01	{"n_iterations":3,"converged":true,"exploded":false}	NA	10906	9.9442e-01
PELO	1.2666e-02	1.0873e-02	1.1649e+00	2.4406e-01	{"n_iterations":5,"converged":true,"exploded":false}	NA	11704	9.9442e-01
OR2AE1	-6.4665e-03	5.5517e-03	-1.1648e+00	2.4411e-01	{"n_iterations":5,"converged":true,"exploded":false}	NA	10934	9.9442e-01
CLDN7	-1.1317e-02	9.7168e-03	-1.1647e+00	2.4414e-01	{"n_iterations":4,"converged":true,"exploded":false}	NA	3130	9.9442e-01
TMEM9	-8.8212e-03	7.5750e-03	-1.1645e+00	2.4421e-01	{"n_iterations":4,"converged":true,"exploded":false}	NA	16636	9.9442e-01
LZTFL1	3.3575e-03	2.8833e-03	1.1645e+00	2.4423e-01	{"n_iterations":3,"converged":true,"exploded":false}	NA	8893	9.9442e-01
C9orf57	8.3105e-03	7.1397e-03	1.1640e+00	2.4443e-01	{"n_iterations":5,"converged":true,"exploded":false}	NA	2016	9.9442e-01
NR1D1	1.2822e-02	1.1016e-02	1.1640e+00	2.4444e-01	{"n_iterations":5,"converged":true,"exploded":false}	NA	10538	9.9442e-01
CNNM3	-9.8161e-03	8.4342e-03	-1.1638e+00	2.4449e-01	{"n_iterations":4,"converged":true,"exploded":false}	NA	3268	9.9442e-01
FH	-6.4805e-03	5.5695e-03	-1.1636e+00	2.4460e-01	{"n_iterations":4,"converged":true,"exploded":false}	NA	5576	9.9442e-01
VSTM1	3.6300e-03	3.1199e-03	1.1635e+00	2.4462e-01	{"n_iterations":4,"converged":true,"exploded":false}	NA	17726	9.9442e-01
C4BPB	7.7062e-03	6.6232e-03	1.1635e+00	2.4462e-01	{"n_iterations":4,"converged":true,"exploded":false}	NA	1945	9.9442e-01
AZI2	1.0680e-03	9.1791e-04	1.1635e+00	2.4464e-01	{"n_iterations":3,"converged":true,"exploded":false}	NA	1347	9.9442e-01
SIGLEC5	6.2043e-03	5.3337e-03	1.1632e+00	2.4474e-01	{"n_iterations":4,"converged":true,"exploded":false}	NA	14463	9.9442e-01
FAM174C	-7.6359e-03	6.5654e-03	-1.1631e+00	2.4481e-01	{"n_iterations":4,"converged":true,"exploded":false}	NA	5239	9.9442e-01
MMP9	1.3953e-03	1.1998e-03	1.1629e+00	2.4486e-01	{"n_iterations":4,"converged":true,"exploded":false}	NA	9480	9.9442e-01
SLC28A3	-2.5925e-03	2.2298e-03	-1.1627e+00	2.4497e-01	{"n_iterations":4,"converged":true,"exploded":false}	NA	14692	9.9442e-01
ATG2A	-7.7522e-03	6.6684e-03	-1.1625e+00	2.4502e-01	{"n_iterations":4,"converged":true,"exploded":false}	NA	1194	9.9442e-01
SKIV2L	-5.2263e-03	4.4963e-03	-1.1624e+00	2.4509e-01	{"n_iterations":4,"converged":true,"exploded":false}	NA	14512	9.9442e-01
LGALSL	1.5365e-02	1.3222e-02	1.1620e+00	2.4523e-01	{"n_iterations":5,"converged":true,"exploded":false}	NA	8512	9.9442e-01
IBA57	3.6915e-03	3.1768e-03	1.1620e+00	2.4523e-01	{"n_iterations":4,"converged":true,"exploded":false}	NA	7227	9.9442e-01
ZMAT2	3.1104e-02	2.6775e-02	1.1617e+00	2.4536e-01	{"n_iterations":7,"converged":true,"exploded":false}	NA	18208	9.9442e-01
PCDHGB3	-8.3862e-03	7.2192e-03	-1.1617e+00	2.4538e-01	{"n_iterations":4,"converged":true,"exploded":false}	NA	11538	9.9442e-01
ISX	1.3968e-03	1.2025e-03	1.1616e+00	2.4540e-01	{"n_iterations":4,"converged":true,"exploded":false}	NA	7645	9.9442e-01
LIPC	3.0817e-03	2.6534e-03	1.1614e+00	2.4547e-01	{"n_iterations":4,"converged":true,"exploded":false}	NA	8581	9.9442e-01
RNF112	-1.5496e-03	1.3342e-03	-1.1614e+00	2.4547e-01	{"n_iterations":4,"converged":true,"exploded":false}	NA	13540	9.9442e-01
TMEM72	1.0995e-02	9.4682e-03	1.1612e+00	2.4555e-01	{"n_iterations":5,"converged":true,"exploded":false}	NA	16621	9.9442e-01
EN2	-7.7812e-03	6.7032e-03	-1.1608e+00	2.4572e-01	{"n_iterations":3,"converged":true,"exploded":false}	NA	4871	9.9442e-01
CLCN3	-2.0683e-02	1.7819e-02	-1.1607e+00	2.4575e-01	{"n_iterations":5,"converged":true,"exploded":false}	NA	3102	9.9442e-01
MYCBP2	4.4399e-03	3.8269e-03	1.1602e+00	2.4598e-01	{"n_iterations":4,"converged":true,"exploded":false}	NA	9870	9.9442e-01
PRR19	-1.2738e-02	1.0980e-02	-1.1601e+00	2.4599e-01	{"n_iterations":5,"converged":true,"exploded":false}	NA	12634	9.9442e-01
SHISA4	-6.8931e-03	5.9426e-03	-1.1599e+00	2.4607e-01	{"n_iterations":4,"converged":true,"exploded":false}	NA	14422	9.9442e-01
SH3BP1	2.0559e-03	1.7725e-03	1.1599e+00	2.4610e-01	{"n_iterations":3,"converged":true,"exploded":false}	NA	14382	9.9442e-01
PKDREJ	6.2766e-03	5.4115e-03	1.1599e+00	2.4610e-01	{"n_iterations":4,"converged":true,"exploded":false}	NA	11966	9.9442e-01
KLHL1	-2.2745e-02	1.9611e-02	-1.1598e+00	2.4611e-01	{"n_iterations":5,"converged":true,"exploded":false}	NA	8081	9.9442e-01
RUNDC3B	-1.4284e-01	1.2316e-01	-1.1598e+00	2.4614e-01	{"n_iterations":8,"converged":true,"exploded":false}	NA	13882	9.9442e-01
OR4L1	8.5262e-04	7.3518e-04	1.1597e+00	2.4615e-01	{"n_iterations":4,"converged":true,"exploded":false}	NA	11026	9.9442e-01
TMEM82	-8.5861e-03	7.4080e-03	-1.1590e+00	2.4644e-01	{"n_iterations":4,"converged":true,"exploded":false}	NA	16627	9.9442e-01
CTNNBIP1	9.4078e-03	8.1173e-03	1.1590e+00	2.4646e-01	{"n_iterations":5,"converged":true,"exploded":false}	NA	3711	9.9442e-01
POLR1F	-2.2023e-02	1.9002e-02	-1.1590e+00	2.4647e-01	{"n_iterations":5,"converged":true,"exploded":false}	NA	12232	9.9442e-01
SATL1	-2.9186e-03	2.5191e-03	-1.1586e+00	2.4661e-01	{"n_iterations":3,"converged":true,"exploded":false}	NA	13998	9.9442e-01
CYP11A1	-1.8245e-02	1.5748e-02	-1.1586e+00	2.4662e-01	{"n_iterations":5,"converged":true,"exploded":false}	NA	3825	9.9442e-01
ARHGEF2	8.1706e-03	7.0537e-03	1.1584e+00	2.4672e-01	{"n_iterations":4,"converged":true,"exploded":false}	NA	973	9.9442e-01
FDX1	5.7468e-03	4.9621e-03	1.1581e+00	2.4681e-01	{"n_iterations":4,"converged":true,"exploded":false}	NA	5506	9.9442e-01
SCNN1A	1.9418e-03	1.6772e-03	1.1578e+00	2.4696e-01	{"n_iterations":4,"converged":true,"exploded":false}	NA	14077	9.9442e-01
PRIM2	-3.6276e-02	3.1337e-02	-1.1576e+00	2.4703e-01	{"n_iterations":6,"converged":true,"exploded":false}	NA	12531	9.9442e-01
POP7	-5.3139e-02	4.5914e-02	-1.1574e+00	2.4713e-01	{"n_iterations":5,"converged":true,"exploded":false}	NA	12279	9.9442e-01
ANGPT2	-4.8488e-03	4.1904e-03	-1.1571e+00	2.4722e-01	{"n_iterations":4,"converged":true,"exploded":false}	NA	651	9.9442e-01
DNAI1	-5.0760e-03	4.3869e-03	-1.1571e+00	2.4724e-01	{"n_iterations":4,"converged":true,"exploded":false}	NA	4317	9.9442e-01
CSMD3	1.6407e-03	1.4181e-03	1.1569e+00	2.4730e-01	{"n_iterations":4,"converged":true,"exploded":false}	NA	3631	9.9442e-01
C3	2.2717e-03	1.9638e-03	1.1568e+00	2.4736e-01	{"n_iterations":4,"converged":true,"exploded":false}	NA	1928	9.9442e-01
DBNL	1.5227e-03	1.3164e-03	1.1567e+00	2.4738e-01	{"n_iterations":4,"converged":true,"exploded":false}	NA	3937	9.9442e-01
FRMPD2	3.1755e-03	2.7461e-03	1.1564e+00	2.4754e-01	{"n_iterations":4,"converged":true,"exploded":false}	NA	5772	9.9442e-01
FAAP24	-5.7210e-03	4.9476e-03	-1.1563e+00	2.4756e-01	{"n_iterations":4,"converged":true,"exploded":false}	NA	5151	9.9442e-01
CATSPERG	2.6627e-03	2.3038e-03	1.1558e+00	2.4777e-01	{"n_iterations":4,"converged":true,"exploded":false}	NA	2223	9.9442e-01
INS	7.4796e-03	6.4728e-03	1.1556e+00	2.4786e-01	{"n_iterations":4,"converged":true,"exploded":false}	NA	7526	9.9442e-01
AKAP4	1.9081e-02	1.6513e-02	1.1555e+00	2.4788e-01	{"n_iterations":5,"converged":true,"exploded":false}	NA	498	9.9442e-01
POU6F1	-9.7884e-02	8.4715e-02	-1.1554e+00	2.4791e-01	{"n_iterations":7,"converged":true,"exploded":false}	NA	12311	9.9442e-01
EPHA6	4.7163e-03	4.0818e-03	1.1554e+00	2.4791e-01	{"n_iterations":4,"converged":true,"exploded":false}	NA	4938	9.9442e-01
GPSM3	-3.9490e-02	3.4185e-02	-1.1552e+00	2.4801e-01	{"n_iterations":6,"converged":true,"exploded":false}	NA	6461	9.9442e-01
ANXA8L1	-3.2484e-03	2.8120e-03	-1.1552e+00	2.4802e-01	{"n_iterations":3,"converged":true,"exploded":false}	NA	778	9.9442e-01
MAF	-6.1267e-03	5.3043e-03	-1.1550e+00	2.4807e-01	{"n_iterations":4,"converged":true,"exploded":false}	NA	8920	9.9442e-01
C12orf4	-2.3976e-02	2.0759e-02	-1.1549e+00	2.4812e-01	{"n_iterations":5,"converged":true,"exploded":false}	NA	1754	9.9442e-01
MZB1	-6.6111e-02	5.7249e-02	-1.1548e+00	2.4817e-01	{"n_iterations":7,"converged":true,"exploded":false}	NA	9963	9.9442e-01
SHROOM3	1.6218e-03	1.4044e-03	1.1548e+00	2.4819e-01	{"n_iterations":4,"converged":true,"exploded":false}	NA	14446	9.9442e-01
TIMM17B	-1.2234e-02	1.0594e-02	-1.1547e+00	2.4819e-01	{"n_iterations":4,"converged":true,"exploded":false}	NA	16289	9.9442e-01
PCDHGB7	-1.5461e-02	1.3389e-02	-1.1547e+00	2.4821e-01	{"n_iterations":5,"converged":true,"exploded":false}	NA	11542	9.9442e-01
EFNB1	2.7363e-02	2.3700e-02	1.1546e+00	2.4827e-01	{"n_iterations":6,"converged":true,"exploded":false}	NA	4698	9.9442e-01
KRTAP27-1	3.9976e-03	3.4626e-03	1.1545e+00	2.4830e-01	{"n_iterations":4,"converged":true,"exploded":false}	NA	8291	9.9442e-01
COTL1	4.5089e-03	3.9057e-03	1.1544e+00	2.4832e-01	{"n_iterations":4,"converged":true,"exploded":false}	NA	3434	9.9442e-01
SMR3B	1.8645e-03	1.6151e-03	1.1544e+00	2.4834e-01	{"n_iterations":4,"converged":true,"exploded":false}	NA	15035	9.9442e-01
OR3A1	-1.1957e-03	1.0359e-03	-1.1543e+00	2.4839e-01	{"n_iterations":3,"converged":true,"exploded":false}	NA	10990	9.9442e-01
HMGN5	1.3791e-02	1.1948e-02	1.1542e+00	2.4842e-01	{"n_iterations":6,"converged":true,"exploded":false}	NA	6979	9.9442e-01
NPHP1	-3.5550e-03	3.0811e-03	-1.1538e+00	2.4859e-01	{"n_iterations":4,"converged":true,"exploded":false}	NA	10489	9.9442e-01
LRP10	-7.5038e-03	6.5044e-03	-1.1537e+00	2.4864e-01	{"n_iterations":4,"converged":true,"exploded":false}	NA	8691	9.9442e-01
DOCK4	5.5483e-03	4.8094e-03	1.1536e+00	2.4865e-01	{"n_iterations":4,"converged":true,"exploded":false}	NA	4401	9.9442e-01
CEP162	2.2262e-03	1.9307e-03	1.1531e+00	2.4887e-01	{"n_iterations":4,"converged":true,"exploded":false}	NA	2803	9.9442e-01
G6PD	1.7569e-02	1.5237e-02	1.1531e+00	2.4888e-01	{"n_iterations":5,"converged":true,"exploded":false}	NA	5862	9.9442e-01
CBX5	4.6510e-03	4.0337e-03	1.1530e+00	2.4890e-01	{"n_iterations":3,"converged":true,"exploded":false}	NA	2259	9.9442e-01
MBIP	-2.5809e-03	2.2390e-03	-1.1527e+00	2.4902e-01	{"n_iterations":4,"converged":true,"exploded":false}	NA	9127	9.9442e-01
XCL1	3.0901e-03	2.6809e-03	1.1527e+00	2.4905e-01	{"n_iterations":4,"converged":true,"exploded":false}	NA	17916	9.9442e-01
CCDC3	-9.1660e-03	7.9524e-03	-1.1526e+00	2.4907e-01	{"n_iterations":4,"converged":true,"exploded":false}	NA	2347	9.9442e-01
JAG1	-8.4507e-03	7.3322e-03	-1.1525e+00	2.4910e-01	{"n_iterations":4,"converged":true,"exploded":false}	NA	7722	9.9442e-01
SLC20A2	1.1463e-02	9.9482e-03	1.1523e+00	2.4920e-01	{"n_iterations":5,"converged":true,"exploded":false}	NA	14595	9.9442e-01
TLR10	2.2112e-03	1.9196e-03	1.1519e+00	2.4936e-01	{"n_iterations":4,"converged":true,"exploded":false}	NA	16345	9.9442e-01
ZSCAN5B	-3.8065e-03	3.3045e-03	-1.1519e+00	2.4936e-01	{"n_iterations":4,"converged":true,"exploded":false}	NA	18774	9.9442e-01
EFHB	-1.8569e-03	1.6122e-03	-1.1518e+00	2.4942e-01	{"n_iterations":3,"converged":true,"exploded":false}	NA	4687	9.9442e-01
NPY5R	-7.0710e-02	6.1396e-02	-1.1517e+00	2.4945e-01	{"n_iterations":7,"converged":true,"exploded":false}	NA	10533	9.9442e-01
CD163	6.2189e-03	5.4010e-03	1.1514e+00	2.4956e-01	{"n_iterations":4,"converged":true,"exploded":false}	NA	2510	9.9442e-01
MAPK8IP1	-4.0754e-02	3.5396e-02	-1.1514e+00	2.4958e-01	{"n_iterations":6,"converged":true,"exploded":false}	NA	9059	9.9442e-01
C8A	-3.4127e-03	2.9643e-03	-1.1513e+00	2.4961e-01	{"n_iterations":4,"converged":true,"exploded":false}	NA	1994	9.9442e-01
FIS1	-2.2962e-02	1.9947e-02	-1.1512e+00	2.4966e-01	{"n_iterations":5,"converged":true,"exploded":false}	NA	5602	9.9442e-01
MRPL37	6.1449e-03	5.3387e-03	1.1510e+00	2.4973e-01	{"n_iterations":4,"converged":true,"exploded":false}	NA	9626	9.9442e-01
SMARCA4	4.2501e-03	3.6930e-03	1.1509e+00	2.4979e-01	{"n_iterations":4,"converged":true,"exploded":false}	NA	14959	9.9442e-01
ZNF385D	9.0871e-04	7.8962e-04	1.1508e+00	2.4981e-01	{"n_iterations":3,"converged":true,"exploded":false}	NA	18388	9.9442e-01
NSUN5	-1.3901e-02	1.2079e-02	-1.1508e+00	2.4982e-01	{"n_iterations":5,"converged":true,"exploded":false}	NA	10614	9.9442e-01
PROCR	-4.7108e-03	4.0950e-03	-1.1504e+00	2.4998e-01	{"n_iterations":3,"converged":true,"exploded":false}	NA	12588	9.9442e-01
NAMPT	3.2824e-03	2.8537e-03	1.1502e+00	2.5005e-01	{"n_iterations":4,"converged":true,"exploded":false}	NA	10015	9.9442e-01
CLDN5	-1.3324e-03	1.1586e-03	-1.1500e+00	2.5014e-01	{"n_iterations":3,"converged":true,"exploded":false}	NA	3128	9.9442e-01
IFNA8	1.0829e-02	9.4186e-03	1.1498e+00	2.5024e-01	{"n_iterations":4,"converged":true,"exploded":false}	NA	7298	9.9442e-01
LRP2	-3.3670e-03	2.9286e-03	-1.1497e+00	2.5027e-01	{"n_iterations":4,"converged":true,"exploded":false}	NA	8695	9.9442e-01
PSMB6	1.3109e-02	1.1403e-02	1.1496e+00	2.5030e-01	{"n_iterations":5,"converged":true,"exploded":false}	NA	12738	9.9442e-01
OR5AU1	8.4438e-04	7.3451e-04	1.1496e+00	2.5031e-01	{"n_iterations":4,"converged":true,"exploded":false}	NA	11096	9.9442e-01
CCR7	1.5987e-02	1.3908e-02	1.1495e+00	2.5035e-01	{"n_iterations":5,"converged":true,"exploded":false}	NA	2486	9.9442e-01
ITGA10	5.2307e-03	4.5509e-03	1.1494e+00	2.5040e-01	{"n_iterations":4,"converged":true,"exploded":false}	NA	7653	9.9442e-01
CTRL	-2.7815e-02	2.4200e-02	-1.1494e+00	2.5040e-01	{"n_iterations":6,"converged":true,"exploded":false}	NA	3722	9.9442e-01
ATF1	5.3888e-03	4.6886e-03	1.1493e+00	2.5041e-01	{"n_iterations":4,"converged":true,"exploded":false}	NA	1176	9.9442e-01
MANSC4	8.0556e-03	7.0098e-03	1.1492e+00	2.5048e-01	{"n_iterations":5,"converged":true,"exploded":false}	NA	8995	9.9442e-01
TBX10	1.9477e-03	1.6949e-03	1.1492e+00	2.5049e-01	{"n_iterations":3,"converged":true,"exploded":false}	NA	15987	9.9442e-01
SPEG	-2.3504e-03	2.0456e-03	-1.1490e+00	2.5054e-01	{"n_iterations":3,"converged":true,"exploded":false}	NA	15294	9.9442e-01
MED20	9.6144e-03	8.3686e-03	1.1489e+00	2.5062e-01	{"n_iterations":4,"converged":true,"exploded":false}	NA	9224	9.9442e-01
ZNF79	8.3514e-03	7.2694e-03	1.1488e+00	2.5062e-01	{"n_iterations":4,"converged":true,"exploded":false}	NA	18680	9.9442e-01
DHRS9	-5.8909e-03	5.1281e-03	-1.1487e+00	2.5066e-01	{"n_iterations":4,"converged":true,"exploded":false}	NA	4187	9.9442e-01
TDGF1	-2.0757e-02	1.8072e-02	-1.1486e+00	2.5073e-01	{"n_iterations":5,"converged":true,"exploded":false}	NA	16058	9.9442e-01
PRRC1	-6.6791e-04	5.8158e-04	-1.1484e+00	2.5079e-01	{"n_iterations":3,"converged":true,"exploded":false}	NA	12652	9.9442e-01
AP1B1	-1.3628e-02	1.1870e-02	-1.1481e+00	2.5091e-01	{"n_iterations":4,"converged":true,"exploded":false}	NA	787	9.9442e-01
YARS2	-9.0886e-03	7.9177e-03	-1.1479e+00	2.5102e-01	{"n_iterations":4,"converged":true,"exploded":false}	NA	17964	9.9442e-01
ZP2	-1.0844e-02	9.4481e-03	-1.1478e+00	2.5106e-01	{"n_iterations":4,"converged":true,"exploded":false}	NA	18745	9.9442e-01
OR5B21	-2.4843e-02	2.1645e-02	-1.1477e+00	2.5108e-01	{"n_iterations":6,"converged":true,"exploded":false}	NA	11100	9.9442e-01
AKR7A2	-9.3956e-03	8.1863e-03	-1.1477e+00	2.5108e-01	{"n_iterations":4,"converged":true,"exploded":false}	other	520	9.9442e-01
GP2	-7.0936e-03	6.1807e-03	-1.1477e+00	2.5109e-01	{"n_iterations":4,"converged":true,"exploded":false}	NA	6326	9.9442e-01
CDRT15L2	8.4257e-03	7.3415e-03	1.1477e+00	2.5110e-01	{"n_iterations":4,"converged":true,"exploded":false}	NA	2721	9.9442e-01
SYCP1	8.7226e-03	7.6009e-03	1.1476e+00	2.5114e-01	{"n_iterations":4,"converged":true,"exploded":false}	NA	15742	9.9442e-01
FAM124A	-3.2229e-03	2.8085e-03	-1.1475e+00	2.5117e-01	{"n_iterations":4,"converged":true,"exploded":false}	NA	5196	9.9442e-01
FRMD6	-1.7111e-02	1.4914e-02	-1.1474e+00	2.5123e-01	{"n_iterations":5,"converged":true,"exploded":false}	NA	5768	9.9442e-01
PSMA2	1.1957e-02	1.0425e-02	1.1469e+00	2.5141e-01	{"n_iterations":5,"converged":true,"exploded":false}	NA	12724	9.9442e-01
LUZP1	2.7590e-03	2.4057e-03	1.1469e+00	2.5144e-01	{"n_iterations":4,"converged":true,"exploded":false}	NA	8837	9.9442e-01
SLC35D3	1.2696e-02	1.1073e-02	1.1466e+00	2.5153e-01	{"n_iterations":5,"converged":true,"exploded":false}	NA	14742	9.9442e-01
ARHGAP30	-8.7255e-03	7.6110e-03	-1.1464e+00	2.5162e-01	{"n_iterations":4,"converged":true,"exploded":false}	NA	944	9.9442e-01
CPT1A	3.3805e-03	2.9489e-03	1.1464e+00	2.5164e-01	{"n_iterations":4,"converged":true,"exploded":false}	NA	3507	9.9442e-01
IAPP	-4.7509e-03	4.1443e-03	-1.1464e+00	2.5164e-01	{"n_iterations":4,"converged":true,"exploded":false}	NA	7224	9.9442e-01
PPP1R36	3.4254e-03	2.9880e-03	1.1464e+00	2.5165e-01	{"n_iterations":4,"converged":true,"exploded":false}	NA	12401	9.9442e-01
TSC2	-2.8908e-03	2.5221e-03	-1.1462e+00	2.5173e-01	{"n_iterations":4,"converged":true,"exploded":false}	NA	17063	9.9442e-01
EFR3A	-1.6413e-02	1.4322e-02	-1.1460e+00	2.5178e-01	{"n_iterations":5,"converged":true,"exploded":false}	NA	4701	9.9442e-01
LILRB3	-5.3492e-04	4.6676e-04	-1.1460e+00	2.5179e-01	{"n_iterations":3,"converged":true,"exploded":false}	NA	8552	9.9442e-01
A2M	-9.8522e-03	8.5977e-03	-1.1459e+00	2.5183e-01	{"n_iterations":4,"converged":true,"exploded":false}	NA	2	9.9442e-01
MXRA8	-1.2287e-02	1.0723e-02	-1.1459e+00	2.5185e-01	{"n_iterations":4,"converged":true,"exploded":false}	NA	9856	9.9442e-01
FASTKD2	4.0239e-03	3.5146e-03	1.1449e+00	2.5225e-01	{"n_iterations":4,"converged":true,"exploded":false}	NA	5385	9.9442e-01
BICRA	-6.4941e-03	5.6727e-03	-1.1448e+00	2.5229e-01	{"n_iterations":5,"converged":true,"exploded":false}	NA	1535	9.9442e-01
RUNX1T1	7.1512e-03	6.2471e-03	1.1447e+00	2.5232e-01	{"n_iterations":4,"converged":true,"exploded":false}	NA	13884	9.9442e-01
TSPAN10	-3.9287e-04	3.4321e-04	-1.1447e+00	2.5233e-01	{"n_iterations":3,"converged":true,"exploded":false}	NA	17091	9.9442e-01
ARMC5	-1.0618e-02	9.2783e-03	-1.1444e+00	2.5245e-01	{"n_iterations":4,"converged":true,"exploded":false}	NA	1036	9.9442e-01
NME5	-6.6642e-03	5.8246e-03	-1.1441e+00	2.5256e-01	{"n_iterations":4,"converged":true,"exploded":false}	NA	10392	9.9442e-01
ZNF239	-8.1148e-04	7.0932e-04	-1.1440e+00	2.5261e-01	{"n_iterations":3,"converged":true,"exploded":false}	NA	18303	9.9442e-01
UTS2B	-3.8345e-03	3.3519e-03	-1.1440e+00	2.5263e-01	{"n_iterations":3,"converged":true,"exploded":false}	NA	17594	9.9442e-01
RIN3	2.8776e-03	2.5155e-03	1.1439e+00	2.5266e-01	{"n_iterations":4,"converged":true,"exploded":false}	NA	13475	9.9442e-01
SPRED1	-4.3163e-03	3.7734e-03	-1.1439e+00	2.5267e-01	{"n_iterations":4,"converged":true,"exploded":false}	NA	15354	9.9442e-01
ZDHHC2	5.5423e-03	4.8453e-03	1.1438e+00	2.5269e-01	{"n_iterations":4,"converged":true,"exploded":false}	NA	18118	9.9442e-01
SAMD7	6.8064e-03	5.9512e-03	1.1437e+00	2.5275e-01	{"n_iterations":4,"converged":true,"exploded":false}	NA	13965	9.9442e-01
OR52I1	-3.9381e-03	3.4438e-03	-1.1435e+00	2.5282e-01	{"n_iterations":4,"converged":true,"exploded":false}	NA	11070	9.9442e-01
HYDIN	-1.0329e-03	9.0327e-04	-1.1435e+00	2.5283e-01	{"n_iterations":4,"converged":true,"exploded":false}	NA	7217	9.9442e-01
HES2	-2.3950e-03	2.0944e-03	-1.1435e+00	2.5283e-01	{"n_iterations":3,"converged":true,"exploded":false}	NA	6866	9.9442e-01
PAX8	2.9470e-03	2.5772e-03	1.1435e+00	2.5285e-01	{"n_iterations":4,"converged":true,"exploded":false}	NA	11455	9.9442e-01
HBB	9.4341e-03	8.2529e-03	1.1431e+00	2.5299e-01	{"n_iterations":5,"converged":true,"exploded":false}	NA	6775	9.9442e-01
CCL21	-2.2928e-02	2.0057e-02	-1.1431e+00	2.5299e-01	{"n_iterations":4,"converged":true,"exploded":false}	NA	2423	9.9442e-01
BAHD1	-1.2845e-02	1.1238e-02	-1.1430e+00	2.5303e-01	{"n_iterations":4,"converged":true,"exploded":false}	NA	1402	9.9442e-01
KCTD13	1.0605e-02	9.2780e-03	1.1430e+00	2.5303e-01	{"n_iterations":5,"converged":true,"exploded":false}	NA	7902	9.9442e-01
RSC1A1	-1.8564e-02	1.6242e-02	-1.1429e+00	2.5306e-01	{"n_iterations":5,"converged":true,"exploded":false}	NA	13818	9.9442e-01
LY6D	6.4096e-03	5.6093e-03	1.1427e+00	2.5318e-01	{"n_iterations":4,"converged":true,"exploded":false}	NA	8842	9.9442e-01
CD8B	4.1232e-04	3.6085e-04	1.1427e+00	2.5318e-01	{"n_iterations":4,"converged":true,"exploded":false}	NA	2587	9.9442e-01
PARD3B	-4.9220e-03	4.3080e-03	-1.1425e+00	2.5324e-01	{"n_iterations":4,"converged":true,"exploded":false}	NA	11410	9.9442e-01
SPANXN4	1.3724e-02	1.2016e-02	1.1421e+00	2.5340e-01	{"n_iterations":5,"converged":true,"exploded":false}	NA	15225	9.9442e-01
FRA10AC1	1.8510e-03	1.6208e-03	1.1420e+00	2.5344e-01	{"n_iterations":3,"converged":true,"exploded":false}	NA	5751	9.9442e-01
ECHDC2	-1.2369e-03	1.0831e-03	-1.1420e+00	2.5347e-01	{"n_iterations":4,"converged":true,"exploded":false}	NA	4619	9.9442e-01
DCAF12	1.7886e-03	1.5664e-03	1.1419e+00	2.5350e-01	{"n_iterations":3,"converged":true,"exploded":false}	NA	3946	9.9442e-01
SLC35G6	9.8757e-04	8.6488e-04	1.1419e+00	2.5351e-01	{"n_iterations":4,"converged":true,"exploded":false}	NA	14758	9.9442e-01
BDKRB1	3.5488e-03	3.1081e-03	1.1418e+00	2.5354e-01	{"n_iterations":4,"converged":true,"exploded":false}	NA	1491	9.9442e-01
MED8	-5.7782e-03	5.0608e-03	-1.1418e+00	2.5356e-01	{"n_iterations":3,"converged":true,"exploded":false}	NA	9239	9.9442e-01
NUDT17	9.8030e-03	8.5866e-03	1.1417e+00	2.5359e-01	{"n_iterations":5,"converged":true,"exploded":false}	NA	10673	9.9442e-01
GJA3	-2.4322e-02	2.1305e-02	-1.1416e+00	2.5361e-01	{"n_iterations":5,"converged":true,"exploded":false}	NA	6135	9.9442e-01
LIPG	2.2252e-03	1.9493e-03	1.1415e+00	2.5365e-01	{"n_iterations":4,"converged":true,"exploded":false}	NA	8584	9.9442e-01
SIGLEC7	1.1085e-02	9.7105e-03	1.1415e+00	2.5365e-01	{"n_iterations":5,"converged":true,"exploded":false}	NA	14465	9.9442e-01
RGL1	-1.1592e-03	1.0157e-03	-1.1413e+00	2.5376e-01	{"n_iterations":3,"converged":true,"exploded":false}	NA	13372	9.9442e-01
OR5B12	-2.7101e-02	2.3750e-02	-1.1411e+00	2.5383e-01	{"n_iterations":5,"converged":true,"exploded":false}	NA	11097	9.9442e-01
SMAD2	4.3079e-03	3.7752e-03	1.1411e+00	2.5383e-01	{"n_iterations":4,"converged":true,"exploded":false}	NA	14947	9.9442e-01
OR52L1	1.5569e-03	1.3645e-03	1.1410e+00	2.5387e-01	{"n_iterations":3,"converged":true,"exploded":false}	NA	11075	9.9442e-01
AMER1	9.6871e-03	8.4907e-03	1.1409e+00	2.5391e-01	{"n_iterations":5,"converged":true,"exploded":false}	NA	609	9.9442e-01
CCP110	1.4291e-03	1.2526e-03	1.1409e+00	2.5392e-01	{"n_iterations":3,"converged":true,"exploded":false}	NA	2477	9.9442e-01
CREB3L3	6.3681e-03	5.5831e-03	1.1406e+00	2.5404e-01	{"n_iterations":4,"converged":true,"exploded":false}	NA	3539	9.9442e-01
CSRP2	8.5416e-03	7.4897e-03	1.1404e+00	2.5410e-01	{"n_iterations":4,"converged":true,"exploded":false}	NA	3654	9.9442e-01
CTHRC1	-4.1265e-02	3.6184e-02	-1.1404e+00	2.5410e-01	{"n_iterations":6,"converged":true,"exploded":false}	NA	3703	9.9442e-01
RLBP1	-1.5721e-02	1.3789e-02	-1.1401e+00	2.5423e-01	{"n_iterations":5,"converged":true,"exploded":false}	NA	13497	9.9442e-01
ZC2HC1C	-2.5732e-03	2.2570e-03	-1.1401e+00	2.5425e-01	{"n_iterations":3,"converged":true,"exploded":false}	NA	18069	9.9442e-01
PCDHB2	-7.2848e-03	6.3909e-03	-1.1399e+00	2.5434e-01	{"n_iterations":4,"converged":true,"exploded":false}	NA	11516	9.9442e-01
SERBP1	-2.4606e-02	2.1589e-02	-1.1397e+00	2.5440e-01	{"n_iterations":5,"converged":true,"exploded":false}	NA	14233	9.9442e-01
CXCR2	-3.3991e-02	2.9825e-02	-1.1397e+00	2.5441e-01	{"n_iterations":5,"converged":true,"exploded":false}	NA	3787	9.9442e-01
TMEM106C	2.9402e-03	2.5799e-03	1.1396e+00	2.5443e-01	{"n_iterations":4,"converged":true,"exploded":false}	NA	16416	9.9442e-01
SEC23A	-9.4397e-03	8.2831e-03	-1.1396e+00	2.5444e-01	{"n_iterations":4,"converged":true,"exploded":false}	NA	14146	9.9442e-01
DDC	-9.1794e-03	8.0549e-03	-1.1396e+00	2.5446e-01	{"n_iterations":4,"converged":true,"exploded":false}	CNS	4010	9.9442e-01
ENG	-5.5730e-03	4.8906e-03	-1.1395e+00	2.5448e-01	{"n_iterations":4,"converged":true,"exploded":false}	NA	4879	9.9442e-01
SYF2	-7.2924e-03	6.3995e-03	-1.1395e+00	2.5449e-01	{"n_iterations":4,"converged":true,"exploded":false}	NA	15748	9.9442e-01
PPFIBP1	4.1944e-03	3.6812e-03	1.1394e+00	2.5452e-01	{"n_iterations":4,"converged":true,"exploded":false}	NA	12335	9.9442e-01
TSR3	-6.9579e-02	6.1068e-02	-1.1394e+00	2.5455e-01	{"n_iterations":7,"converged":true,"exploded":false}	NA	17126	9.9442e-01
ADORA3	3.0569e-03	2.6831e-03	1.1393e+00	2.5456e-01	{"n_iterations":4,"converged":true,"exploded":false}	NA	372	9.9442e-01
PRAME	7.6094e-03	6.6797e-03	1.1392e+00	2.5463e-01	{"n_iterations":4,"converged":true,"exploded":false}	NA	12461	9.9442e-01
RAE1	-1.4813e-03	1.3004e-03	-1.1391e+00	2.5465e-01	{"n_iterations":3,"converged":true,"exploded":false}	NA	13073	9.9442e-01
GBP5	1.1423e-03	1.0030e-03	1.1390e+00	2.5472e-01	{"n_iterations":3,"converged":true,"exploded":false}	NA	5995	9.9442e-01
CSRNP1	1.2491e-02	1.0967e-02	1.1389e+00	2.5474e-01	{"n_iterations":5,"converged":true,"exploded":false}	NA	3650	9.9442e-01
RPL18	-1.0543e-02	9.2581e-03	-1.1388e+00	2.5479e-01	{"n_iterations":4,"converged":true,"exploded":false}	NA	13681	9.9442e-01
FEM1A	7.7355e-03	6.7936e-03	1.1387e+00	2.5485e-01	{"n_iterations":4,"converged":true,"exploded":false}	NA	5511	9.9442e-01
SCAP	9.4326e-03	8.2845e-03	1.1386e+00	2.5488e-01	{"n_iterations":5,"converged":true,"exploded":false}	NA	14025	9.9442e-01
TNK2	-4.0618e-03	3.5677e-03	-1.1385e+00	2.5491e-01	{"n_iterations":4,"converged":true,"exploded":false}	NA	16732	9.9442e-01
HNRNPU	5.4540e-03	4.7906e-03	1.1385e+00	2.5492e-01	{"n_iterations":4,"converged":true,"exploded":false}	NA	7015	9.9442e-01
PATZ1	-3.3107e-02	2.9080e-02	-1.1385e+00	2.5492e-01	{"n_iterations":5,"converged":true,"exploded":false}	NA	11446	9.9442e-01
GPR160	-1.3239e-02	1.1633e-02	-1.1380e+00	2.5512e-01	{"n_iterations":5,"converged":true,"exploded":false}	NA	6397	9.9442e-01
BBS7	-5.7303e-03	5.0372e-03	-1.1376e+00	2.5529e-01	{"n_iterations":4,"converged":true,"exploded":false}	NA	1438	9.9442e-01
SLC44A3	-1.1758e-02	1.0336e-02	-1.1376e+00	2.5530e-01	{"n_iterations":5,"converged":true,"exploded":false}	NA	14803	9.9442e-01
LEFTY1	-1.8294e-02	1.6083e-02	-1.1375e+00	2.5535e-01	{"n_iterations":5,"converged":true,"exploded":false}	NA	8475	9.9442e-01
KRTAP9-4	-1.7791e-03	1.5641e-03	-1.1374e+00	2.5536e-01	{"n_iterations":4,"converged":true,"exploded":false}	NA	8326	9.9442e-01
ZNHIT6	4.5309e-03	3.9839e-03	1.1373e+00	2.5542e-01	{"n_iterations":4,"converged":true,"exploded":false}	NA	18738	9.9442e-01
FAM166C	-1.5676e-03	1.3784e-03	-1.1372e+00	2.5545e-01	{"n_iterations":3,"converged":true,"exploded":false}	NA	5225	9.9442e-01
KRTAP5-11	-1.0927e-02	9.6102e-03	-1.1370e+00	2.5553e-01	{"n_iterations":5,"converged":true,"exploded":false}	NA	8309	9.9442e-01
TRAFD1	2.5328e-03	2.2278e-03	1.1369e+00	2.5558e-01	{"n_iterations":4,"converged":true,"exploded":false}	NA	16876	9.9442e-01
ABITRAM	-7.4548e-03	6.5573e-03	-1.1369e+00	2.5559e-01	{"n_iterations":4,"converged":true,"exploded":false}	NA	102	9.9442e-01
CHD4	-1.9834e-03	1.7447e-03	-1.1368e+00	2.5562e-01	{"n_iterations":3,"converged":true,"exploded":false}	NA	2948	9.9442e-01
GPI	-4.4489e-03	3.9141e-03	-1.1366e+00	2.5570e-01	{"n_iterations":4,"converged":true,"exploded":false}	NA	6362	9.9442e-01
FANCD2OS	-1.8169e-02	1.5987e-02	-1.1365e+00	2.5575e-01	{"n_iterations":5,"converged":true,"exploded":false}	NA	5364	9.9442e-01
ZNF43	3.9974e-03	3.5174e-03	1.1365e+00	2.5576e-01	{"n_iterations":4,"converged":true,"exploded":false}	NA	18412	9.9442e-01
ROBO1	-9.5437e-03	8.4012e-03	-1.1360e+00	2.5596e-01	{"n_iterations":4,"converged":true,"exploded":false}	NA	13629	9.9442e-01
RHOQ	1.1266e-02	9.9178e-03	1.1359e+00	2.5600e-01	{"n_iterations":5,"converged":true,"exploded":false}	NA	13441	9.9442e-01
OR6F1	-4.3308e-03	3.8142e-03	-1.1354e+00	2.5619e-01	{"n_iterations":3,"converged":true,"exploded":false}	NA	11148	9.9442e-01
IRGM	-8.1461e-03	7.1757e-03	-1.1352e+00	2.5628e-01	{"n_iterations":4,"converged":true,"exploded":false}	NA	7619	9.9442e-01
STXBP5	-9.5200e-03	8.3861e-03	-1.1352e+00	2.5629e-01	{"n_iterations":4,"converged":true,"exploded":false}	NA	15656	9.9442e-01
ASNS	-8.7609e-03	7.7178e-03	-1.1352e+00	2.5631e-01	{"n_iterations":4,"converged":true,"exploded":false}	NA	1144	9.9442e-01
LBP	1.3154e-03	1.1588e-03	1.1351e+00	2.5632e-01	{"n_iterations":3,"converged":true,"exploded":false}	NA	8410	9.9442e-01
TREML1	1.0152e-02	8.9440e-03	1.1351e+00	2.5635e-01	{"n_iterations":5,"converged":true,"exploded":false}	NA	16908	9.9442e-01
ZNF138	-8.1833e-03	7.2107e-03	-1.1349e+00	2.5643e-01	{"n_iterations":5,"converged":true,"exploded":false}	NA	18244	9.9442e-01
GNAI1	-4.3944e-03	3.8722e-03	-1.1349e+00	2.5643e-01	{"n_iterations":4,"converged":true,"exploded":false}	CNS	6234	9.9442e-01
BDH1	-6.5345e-03	5.7582e-03	-1.1348e+00	2.5645e-01	{"n_iterations":4,"converged":true,"exploded":false}	NA	1489	9.9442e-01
PRKCQ	1.1186e-02	9.8605e-03	1.1345e+00	2.5659e-01	{"n_iterations":5,"converged":true,"exploded":false}	NA	12555	9.9442e-01
PRKAA1	-7.5695e-02	6.6733e-02	-1.1343e+00	2.5667e-01	{"n_iterations":7,"converged":true,"exploded":false}	NA	12534	9.9442e-01
TLR8	-4.1050e-02	3.6193e-02	-1.1342e+00	2.5670e-01	{"n_iterations":5,"converged":true,"exploded":false}	NA	16352	9.9442e-01
RAB38	9.8358e-04	8.6731e-04	1.1341e+00	2.5677e-01	{"n_iterations":3,"converged":true,"exploded":false}	NA	12997	9.9442e-01
TBX1	-5.7547e-03	5.0750e-03	-1.1339e+00	2.5683e-01	{"n_iterations":4,"converged":true,"exploded":false}	NA	15986	9.9442e-01
TXNDC8	2.5484e-03	2.2478e-03	1.1337e+00	2.5690e-01	{"n_iterations":3,"converged":true,"exploded":false}	NA	17268	9.9442e-01
OSGIN2	-2.3103e-02	2.0378e-02	-1.1337e+00	2.5692e-01	{"n_iterations":5,"converged":true,"exploded":false}	NA	11237	9.9442e-01
HIP1R	-5.5047e-03	4.8569e-03	-1.1334e+00	2.5705e-01	{"n_iterations":4,"converged":true,"exploded":false}	NA	6917	9.9442e-01
ATP1A4	3.8058e-03	3.3581e-03	1.1333e+00	2.5708e-01	{"n_iterations":4,"converged":true,"exploded":false}	NA	1231	9.9442e-01
ATP6V1B1	5.5435e-03	4.8923e-03	1.1331e+00	2.5717e-01	{"n_iterations":4,"converged":true,"exploded":false}	NA	1279	9.9442e-01
TIMP1	-3.5793e-02	3.1597e-02	-1.1328e+00	2.5730e-01	{"n_iterations":5,"converged":true,"exploded":false}	NA	16302	9.9442e-01
TGFB2	-9.1754e-03	8.1001e-03	-1.1328e+00	2.5732e-01	{"n_iterations":4,"converged":true,"exploded":false}	NA	16191	9.9442e-01
KLF8	-5.5928e-03	4.9374e-03	-1.1327e+00	2.5732e-01	{"n_iterations":4,"converged":true,"exploded":false}	NA	8069	9.9442e-01
LRRK1	-3.6279e-03	3.2031e-03	-1.1326e+00	2.5738e-01	{"n_iterations":4,"converged":true,"exploded":false}	NA	8778	9.9442e-01
NEIL3	2.2091e-03	1.9515e-03	1.1320e+00	2.5763e-01	{"n_iterations":4,"converged":true,"exploded":false}	NA	10203	9.9442e-01
TEX264	-6.5470e-03	5.7836e-03	-1.1320e+00	2.5764e-01	{"n_iterations":4,"converged":true,"exploded":false}	NA	16140	9.9442e-01
TRAF6	-2.9028e-02	2.5645e-02	-1.1319e+00	2.5767e-01	{"n_iterations":6,"converged":true,"exploded":false}	NA	16874	9.9442e-01
SLC9A3R2	-4.2163e-03	3.7252e-03	-1.1319e+00	2.5770e-01	{"n_iterations":4,"converged":true,"exploded":false}	NA	14891	9.9442e-01
CCDC62	-4.4899e-03	3.9671e-03	-1.1318e+00	2.5773e-01	{"n_iterations":4,"converged":true,"exploded":false}	NA	2366	9.9442e-01
RAB3IL1	7.0765e-03	6.2535e-03	1.1316e+00	2.5780e-01	{"n_iterations":4,"converged":true,"exploded":false}	NA	13006	9.9442e-01
STX4	-9.8893e-03	8.7411e-03	-1.1314e+00	2.5790e-01	{"n_iterations":4,"converged":true,"exploded":false}	NA	15647	9.9442e-01
CNOT11	-9.3424e-02	8.2588e-02	-1.1312e+00	2.5797e-01	{"n_iterations":6,"converged":true,"exploded":false}	NA	3272	9.9442e-01
BTBD16	3.1460e-03	2.7816e-03	1.1310e+00	2.5805e-01	{"n_iterations":4,"converged":true,"exploded":false}	NA	1678	9.9442e-01
TMEM98	-4.1714e-03	3.6882e-03	-1.1310e+00	2.5805e-01	{"n_iterations":4,"converged":true,"exploded":false}	NA	16642	9.9442e-01
ARSI	1.0227e-02	9.0420e-03	1.1310e+00	2.5805e-01	{"n_iterations":5,"converged":true,"exploded":false}	NA	1084	9.9442e-01
SOD2	8.5915e-04	7.5965e-04	1.1310e+00	2.5807e-01	{"n_iterations":4,"converged":true,"exploded":false}	NA	15145	9.9442e-01
MBOAT4	9.4904e-03	8.3919e-03	1.1309e+00	2.5810e-01	{"n_iterations":5,"converged":true,"exploded":false}	NA	9136	9.9442e-01
KIAA0319L	4.3888e-03	3.8809e-03	1.1309e+00	2.5810e-01	{"n_iterations":5,"converged":true,"exploded":false}	NA	7961	9.9442e-01
FAM24B	-1.2159e-02	1.0752e-02	-1.1309e+00	2.5811e-01	{"n_iterations":4,"converged":true,"exploded":false}	NA	5299	9.9442e-01
PLCB1	1.5042e-03	1.3303e-03	1.1307e+00	2.5818e-01	{"n_iterations":4,"converged":true,"exploded":false}	NA	12025	9.9442e-01
ZMAT5	4.6461e-03	4.1091e-03	1.1307e+00	2.5819e-01	{"n_iterations":4,"converged":true,"exploded":false}	NA	18211	9.9442e-01
GOLGA6L9	6.5129e-04	5.7603e-04	1.1307e+00	2.5820e-01	{"n_iterations":3,"converged":true,"exploded":false}	NA	6294	9.9442e-01
TMEM236	-1.8864e-03	1.6685e-03	-1.1306e+00	2.5822e-01	{"n_iterations":4,"converged":true,"exploded":false}	NA	16543	9.9442e-01
CBX4	-1.9332e-01	1.7100e-01	-1.1305e+00	2.5825e-01	{"n_iterations":7,"converged":true,"exploded":false}	NA	2258	9.9442e-01
FAM227B	-5.2171e-03	4.6149e-03	-1.1305e+00	2.5828e-01	{"n_iterations":4,"converged":true,"exploded":false}	NA	5286	9.9442e-01
NOL4	-1.1992e-02	1.0610e-02	-1.1303e+00	2.5836e-01	{"n_iterations":5,"converged":true,"exploded":false}	NA	10428	9.9442e-01
ITLN1	7.5455e-03	6.6764e-03	1.1302e+00	2.5840e-01	{"n_iterations":4,"converged":true,"exploded":false}	NA	7689	9.9442e-01
DHPS	5.2530e-03	4.6481e-03	1.1301e+00	2.5842e-01	{"n_iterations":4,"converged":true,"exploded":false}	NA	4175	9.9442e-01
RFNG	-1.5445e-03	1.3667e-03	-1.1300e+00	2.5846e-01	{"n_iterations":4,"converged":true,"exploded":false}	NA	13350	9.9442e-01
SPOCK1	-1.0813e-02	9.5688e-03	-1.1300e+00	2.5848e-01	{"n_iterations":4,"converged":true,"exploded":false}	NA	15339	9.9442e-01
PARD6A	1.5443e-02	1.3668e-02	1.1299e+00	2.5853e-01	{"n_iterations":6,"converged":true,"exploded":false}	NA	11411	9.9442e-01
GADD45A	1.6772e-02	1.4847e-02	1.1297e+00	2.5860e-01	{"n_iterations":6,"converged":true,"exploded":false}	NA	5897	9.9442e-01
STK26	7.2069e-03	6.3799e-03	1.1296e+00	2.5863e-01	{"n_iterations":4,"converged":true,"exploded":false}	NA	15583	9.9442e-01
NAXE	2.0658e-03	1.8290e-03	1.1295e+00	2.5870e-01	{"n_iterations":4,"converged":true,"exploded":false}	NA	10051	9.9442e-01
KBTBD4	-2.0139e-02	1.7837e-02	-1.1290e+00	2.5889e-01	{"n_iterations":5,"converged":true,"exploded":false}	NA	7797	9.9442e-01
SIL1	-1.2235e-02	1.0838e-02	-1.1289e+00	2.5895e-01	{"n_iterations":5,"converged":true,"exploded":false}	NA	14473	9.9442e-01
GPA33	-5.3539e-03	4.7427e-03	-1.1289e+00	2.5895e-01	{"n_iterations":4,"converged":true,"exploded":false}	NA	6330	9.9442e-01
FCRL3	-1.1443e-03	1.0138e-03	-1.1287e+00	2.5902e-01	{"n_iterations":3,"converged":true,"exploded":false}	NA	5496	9.9442e-01
METTL14	5.4204e-03	4.8024e-03	1.1287e+00	2.5903e-01	{"n_iterations":4,"converged":true,"exploded":false}	NA	9283	9.9442e-01
PRAMEF8	4.4980e-03	3.9852e-03	1.1287e+00	2.5904e-01	{"n_iterations":4,"converged":true,"exploded":false}	NA	12478	9.9442e-01
CASZ1	-8.1587e-03	7.2329e-03	-1.1280e+00	2.5932e-01	{"n_iterations":4,"converged":true,"exploded":false}	NA	2213	9.9442e-01
CYP7B1	5.8297e-03	5.1688e-03	1.1279e+00	2.5937e-01	{"n_iterations":4,"converged":true,"exploded":false}	NA	3879	9.9442e-01
SLC25A13	7.9208e-03	7.0234e-03	1.1278e+00	2.5942e-01	{"n_iterations":5,"converged":true,"exploded":false}	NA	14631	9.9442e-01
SSX7	3.4758e-03	3.0831e-03	1.1274e+00	2.5957e-01	{"n_iterations":4,"converged":true,"exploded":false}	NA	15494	9.9442e-01
SLC25A53	-2.4701e-02	2.1912e-02	-1.1272e+00	2.5964e-01	{"n_iterations":6,"converged":true,"exploded":false}	NA	14673	9.9442e-01
PARP2	1.8388e-03	1.6314e-03	1.1272e+00	2.5967e-01	{"n_iterations":3,"converged":true,"exploded":false}	NA	11426	9.9442e-01
KIF2A	4.8498e-03	4.3032e-03	1.1270e+00	2.5974e-01	{"n_iterations":4,"converged":true,"exploded":false}	NA	8014	9.9442e-01
SMARCC2	-2.4473e-02	2.1719e-02	-1.1268e+00	2.5981e-01	{"n_iterations":5,"converged":true,"exploded":false}	NA	14965	9.9442e-01
SNX8	-5.0654e-03	4.4968e-03	-1.1264e+00	2.5998e-01	{"n_iterations":4,"converged":true,"exploded":false}	NA	15132	9.9442e-01
PWWP3A	-1.1922e-03	1.0585e-03	-1.1264e+00	2.6001e-01	{"n_iterations":3,"converged":true,"exploded":false}	NA	12907	9.9442e-01
EGLN3	-4.9731e-02	4.4159e-02	-1.1262e+00	2.6009e-01	{"n_iterations":6,"converged":true,"exploded":false}	NA	4713	9.9442e-01
RTN4RL2	-2.7525e-02	2.4446e-02	-1.1260e+00	2.6019e-01	{"n_iterations":5,"converged":true,"exploded":false}	NA	13866	9.9442e-01
HLA-DOB	1.5633e-03	1.3886e-03	1.1258e+00	2.6025e-01	{"n_iterations":3,"converged":true,"exploded":false}	NA	6939	9.9442e-01
PRPF39	1.5481e-02	1.3752e-02	1.1258e+00	2.6027e-01	{"n_iterations":5,"converged":true,"exploded":false}	NA	12611	9.9442e-01
VMAC	-3.1434e-03	2.7926e-03	-1.1256e+00	2.6033e-01	{"n_iterations":3,"converged":true,"exploded":false}	NA	17667	9.9442e-01
PGR	-1.4322e-03	1.2726e-03	-1.1254e+00	2.6041e-01	{"n_iterations":3,"converged":true,"exploded":false}	NA	11788	9.9442e-01
MRPL21	6.2590e-03	5.5622e-03	1.1253e+00	2.6047e-01	{"n_iterations":4,"converged":true,"exploded":false}	NA	9613	9.9442e-01
SLC25A25	-8.9532e-03	7.9585e-03	-1.1250e+00	2.6059e-01	{"n_iterations":4,"converged":true,"exploded":false}	NA	14644	9.9442e-01
CA3	-4.0909e-03	3.6369e-03	-1.1248e+00	2.6066e-01	{"n_iterations":4,"converged":true,"exploded":false}	NA	2028	9.9442e-01
MAST1	-3.3720e-02	2.9979e-02	-1.1248e+00	2.6068e-01	{"n_iterations":5,"converged":true,"exploded":false}	NA	9100	9.9442e-01
ZNF792	1.0219e-02	9.0859e-03	1.1247e+00	2.6070e-01	{"n_iterations":4,"converged":true,"exploded":false}	NA	18683	9.9442e-01
EDAR	4.3253e-03	3.8465e-03	1.1245e+00	2.6081e-01	{"n_iterations":4,"converged":true,"exploded":false}	NA	4634	9.9442e-01
MAPRE1	-6.5166e-02	5.7953e-02	-1.1245e+00	2.6081e-01	{"n_iterations":6,"converged":true,"exploded":false}	NA	9068	9.9442e-01
XNDC1N	-7.2820e-02	6.4765e-02	-1.1244e+00	2.6085e-01	{"n_iterations":6,"converged":true,"exploded":false}	NA	17933	9.9442e-01
ATP8B1	4.7562e-03	4.2305e-03	1.1243e+00	2.6090e-01	{"n_iterations":4,"converged":true,"exploded":false}	NA	1297	9.9442e-01
VTN	1.1141e-02	9.9096e-03	1.1242e+00	2.6091e-01	{"n_iterations":5,"converged":true,"exploded":false}	NA	17738	9.9442e-01
PLK2	-7.2607e-03	6.4585e-03	-1.1242e+00	2.6093e-01	{"n_iterations":3,"converged":true,"exploded":false}	NA	12093	9.9442e-01
DPF3	8.4881e-04	7.5515e-04	1.1240e+00	2.6100e-01	{"n_iterations":4,"converged":true,"exploded":false}	NA	4429	9.9442e-01
SPOCD1	-3.2888e-03	2.9273e-03	-1.1235e+00	2.6123e-01	{"n_iterations":4,"converged":true,"exploded":false}	NA	15338	9.9442e-01
CAMKK2	-2.3799e-03	2.1184e-03	-1.1234e+00	2.6126e-01	{"n_iterations":3,"converged":true,"exploded":false}	NA	2127	9.9442e-01
CACNG6	-3.8961e-03	3.4681e-03	-1.1234e+00	2.6127e-01	{"n_iterations":4,"converged":true,"exploded":false}	NA	2075	9.9442e-01
RAC3	-1.3447e-02	1.1972e-02	-1.1232e+00	2.6134e-01	{"n_iterations":4,"converged":true,"exploded":false}	NA	13048	9.9442e-01
OPRPN	1.6212e-02	1.4434e-02	1.1231e+00	2.6138e-01	{"n_iterations":5,"converged":true,"exploded":false}	NA	10842	9.9442e-01
CIAO2B	-1.0305e-01	9.1757e-02	-1.1230e+00	2.6142e-01	{"n_iterations":7,"converged":true,"exploded":false}	NA	3045	9.9442e-01
PITPNM1	-7.9865e-03	7.1116e-03	-1.1230e+00	2.6143e-01	{"n_iterations":4,"converged":true,"exploded":false}	NA	11945	9.9442e-01
OR11G2	6.2128e-04	5.5325e-04	1.1230e+00	2.6146e-01	{"n_iterations":3,"converged":true,"exploded":false}	NA	10878	9.9442e-01
IGFL1	3.9705e-03	3.5360e-03	1.1229e+00	2.6148e-01	{"n_iterations":4,"converged":true,"exploded":false}	NA	7348	9.9442e-01
SLC16A6	-5.4572e-03	4.8606e-03	-1.1227e+00	2.6155e-01	{"n_iterations":4,"converged":true,"exploded":false}	NA	14567	9.9442e-01
DNAJC2	-1.9699e-02	1.7546e-02	-1.1227e+00	2.6156e-01	{"n_iterations":5,"converged":true,"exploded":false}	NA	4349	9.9442e-01
ATP2A1	-7.3556e-03	6.5521e-03	-1.1226e+00	2.6159e-01	{"n_iterations":4,"converged":true,"exploded":false}	NA	1237	9.9442e-01
GSC2	5.8902e-03	5.2470e-03	1.1226e+00	2.6161e-01	{"n_iterations":4,"converged":true,"exploded":false}	NA	6543	9.9442e-01
IER5	-4.1117e-03	3.6636e-03	-1.1223e+00	2.6173e-01	{"n_iterations":4,"converged":true,"exploded":false}	NA	7262	9.9442e-01
MIPEP	5.0160e-03	4.4702e-03	1.1221e+00	2.6182e-01	{"n_iterations":4,"converged":true,"exploded":false}	NA	9407	9.9442e-01
PRAMEF4	3.6918e-03	3.2908e-03	1.1219e+00	2.6192e-01	{"n_iterations":4,"converged":true,"exploded":false}	NA	12474	9.9442e-01
TMEM132B	3.1372e-03	2.7970e-03	1.1216e+00	2.6202e-01	{"n_iterations":4,"converged":true,"exploded":false}	NA	16441	9.9442e-01
CR1	-2.5258e-03	2.2522e-03	-1.1215e+00	2.6207e-01	{"n_iterations":4,"converged":true,"exploded":false}	NA	3517	9.9442e-01
NRN1L	-4.6378e-03	4.1362e-03	-1.1213e+00	2.6218e-01	{"n_iterations":3,"converged":true,"exploded":false}	NA	10584	9.9442e-01
LTB4R2	-2.0448e-02	1.8237e-02	-1.1212e+00	2.6219e-01	{"n_iterations":5,"converged":true,"exploded":false}	NA	8819	9.9442e-01
GRIA3	-6.2856e-02	5.6070e-02	-1.1210e+00	2.6227e-01	{"n_iterations":6,"converged":true,"exploded":false}	CNS	6494	9.9442e-01
CAPZA3	4.6337e-03	4.1337e-03	1.1210e+00	2.6230e-01	{"n_iterations":4,"converged":true,"exploded":false}	NA	2167	9.9442e-01
MOV10	4.2745e-03	3.8133e-03	1.1210e+00	2.6230e-01	{"n_iterations":4,"converged":true,"exploded":false}	NA	9531	9.9442e-01
NFKB1	-2.5386e-02	2.2647e-02	-1.1210e+00	2.6231e-01	{"n_iterations":5,"converged":true,"exploded":false}	NA	10268	9.9442e-01
VCX2	-6.0908e-04	5.4340e-04	-1.1209e+00	2.6235e-01	{"n_iterations":3,"converged":true,"exploded":false}	NA	17632	9.9442e-01
MUC13	-3.9686e-03	3.5413e-03	-1.1207e+00	2.6242e-01	{"n_iterations":4,"converged":true,"exploded":false}	NA	9822	9.9442e-01
RPS21	1.5030e-02	1.3413e-02	1.1205e+00	2.6249e-01	{"n_iterations":6,"converged":true,"exploded":false}	NA	13754	9.9442e-01
MED24	6.2362e-03	5.5659e-03	1.1204e+00	2.6254e-01	{"n_iterations":4,"converged":true,"exploded":false}	NA	9228	9.9442e-01
DCSTAMP	1.0777e-03	9.6197e-04	1.1203e+00	2.6257e-01	{"n_iterations":4,"converged":true,"exploded":false}	NA	3988	9.9442e-01
GK2	1.2576e-02	1.1226e-02	1.1203e+00	2.6260e-01	{"n_iterations":5,"converged":true,"exploded":false}	NA	6154	9.9442e-01
SMIM19	-1.8269e-02	1.6309e-02	-1.1202e+00	2.6265e-01	{"n_iterations":4,"converged":true,"exploded":false}	NA	15000	9.9442e-01
TANC2	-7.6369e-03	6.8201e-03	-1.1198e+00	2.6282e-01	{"n_iterations":4,"converged":true,"exploded":false}	NA	15871	9.9442e-01
OR7C1	-2.7674e-03	2.4716e-03	-1.1197e+00	2.6285e-01	{"n_iterations":3,"converged":true,"exploded":false}	NA	11165	9.9442e-01
FOXS1	-1.0122e-02	9.0419e-03	-1.1195e+00	2.6294e-01	{"n_iterations":4,"converged":true,"exploded":false}	NA	5744	9.9442e-01
ZNF185	-2.4243e-03	2.1656e-03	-1.1194e+00	2.6295e-01	{"n_iterations":4,"converged":true,"exploded":false}	NA	18268	9.9442e-01
CYP1A1	5.4596e-03	4.8780e-03	1.1192e+00	2.6304e-01	{"n_iterations":4,"converged":true,"exploded":false}	NA	3830	9.9442e-01
FAM124B	-2.4193e-02	2.1616e-02	-1.1192e+00	2.6305e-01	{"n_iterations":5,"converged":true,"exploded":false}	NA	5197	9.9442e-01
ANKRD36B	2.6642e-03	2.3805e-03	1.1192e+00	2.6306e-01	{"n_iterations":3,"converged":true,"exploded":false}	NA	714	9.9442e-01
RRAD	-1.0665e-01	9.5302e-02	-1.1191e+00	2.6309e-01	{"n_iterations":7,"converged":true,"exploded":false}	NA	13790	9.9442e-01
WFDC1	-1.4513e-03	1.2969e-03	-1.1191e+00	2.6310e-01	{"n_iterations":4,"converged":true,"exploded":false}	NA	17844	9.9442e-01
COA8	8.0228e-03	7.1706e-03	1.1188e+00	2.6321e-01	{"n_iterations":5,"converged":true,"exploded":false}	NA	3315	9.9442e-01
HNRNPAB	1.2701e-02	1.1352e-02	1.1188e+00	2.6321e-01	{"n_iterations":5,"converged":true,"exploded":false}	NA	7000	9.9442e-01
PRAMEF19	-5.6568e-03	5.0562e-03	-1.1188e+00	2.6323e-01	{"n_iterations":4,"converged":true,"exploded":false}	NA	12470	9.9442e-01
PRKAG3	3.3239e-03	2.9710e-03	1.1188e+00	2.6324e-01	{"n_iterations":4,"converged":true,"exploded":false}	NA	12543	9.9442e-01
HYPK	2.3194e-03	2.0734e-03	1.1187e+00	2.6329e-01	{"n_iterations":4,"converged":true,"exploded":false}	NA	7222	9.9442e-01
UBE2C	1.4874e-02	1.3300e-02	1.1184e+00	2.6342e-01	{"n_iterations":6,"converged":true,"exploded":false}	NA	17318	9.9442e-01
RTF2	-5.7221e-03	5.1167e-03	-1.1183e+00	2.6343e-01	{"n_iterations":4,"converged":true,"exploded":false}	NA	13846	9.9442e-01
CSF1	1.0187e-02	9.1099e-03	1.1182e+00	2.6348e-01	{"n_iterations":4,"converged":true,"exploded":false}	NA	3616	9.9442e-01
JAGN1	8.6514e-03	7.7373e-03	1.1181e+00	2.6350e-01	{"n_iterations":4,"converged":true,"exploded":false}	NA	7724	9.9442e-01
DLGAP4	-6.1378e-03	5.4895e-03	-1.1181e+00	2.6352e-01	{"n_iterations":4,"converged":true,"exploded":false}	NA	4254	9.9442e-01
KCNN4	4.6216e-03	4.1340e-03	1.1179e+00	2.6360e-01	{"n_iterations":4,"converged":true,"exploded":false}	NA	7882	9.9442e-01
KDM2A	1.1630e-02	1.0403e-02	1.1179e+00	2.6360e-01	{"n_iterations":5,"converged":true,"exploded":false}	NA	7925	9.9442e-01
COQ9	5.0747e-03	4.5396e-03	1.1179e+00	2.6362e-01	{"n_iterations":4,"converged":true,"exploded":false}	NA	3423	9.9442e-01
COPS9	3.2012e-03	2.8645e-03	1.1176e+00	2.6376e-01	{"n_iterations":4,"converged":true,"exploded":false}	NA	3410	9.9442e-01
LRRC14	-9.9504e-03	8.9056e-03	-1.1173e+00	2.6386e-01	{"n_iterations":4,"converged":true,"exploded":false}	NA	8708	9.9442e-01
SELP	-1.0426e-02	9.3333e-03	-1.1171e+00	2.6397e-01	{"n_iterations":4,"converged":true,"exploded":false}	NA	14183	9.9442e-01
OR2V1	-3.4065e-03	3.0500e-03	-1.1169e+00	2.6405e-01	{"n_iterations":3,"converged":true,"exploded":false}	NA	10984	9.9442e-01
TNFSF15	6.7057e-03	6.0041e-03	1.1169e+00	2.6406e-01	{"n_iterations":4,"converged":true,"exploded":false}	NA	16722	9.9442e-01
SGIP1	6.0620e-04	5.4284e-04	1.1167e+00	2.6411e-01	{"n_iterations":3,"converged":true,"exploded":false}	NA	14348	9.9442e-01
DGCR2	-2.6927e-03	2.4115e-03	-1.1166e+00	2.6416e-01	{"n_iterations":3,"converged":true,"exploded":false}	NA	4152	9.9442e-01
SNF8	-1.2958e-02	1.1605e-02	-1.1166e+00	2.6416e-01	{"n_iterations":4,"converged":true,"exploded":false}	NA	15069	9.9442e-01
SLC25A45	-3.1052e-03	2.7811e-03	-1.1165e+00	2.6419e-01	{"n_iterations":4,"converged":true,"exploded":false}	NA	14666	9.9442e-01
MRPL28	-1.8297e-03	1.6391e-03	-1.1162e+00	2.6432e-01	{"n_iterations":3,"converged":true,"exploded":false}	NA	9618	9.9442e-01
LZTS1	-3.6457e-03	3.2663e-03	-1.1162e+00	2.6436e-01	{"n_iterations":4,"converged":true,"exploded":false}	NA	8895	9.9442e-01
LILRB5	-1.0009e-03	8.9679e-04	-1.1161e+00	2.6437e-01	{"n_iterations":3,"converged":true,"exploded":false}	NA	8554	9.9442e-01
EML5	3.4526e-03	3.0935e-03	1.1161e+00	2.6438e-01	{"n_iterations":4,"converged":true,"exploded":false}	NA	4862	9.9442e-01
TXNRD2	-1.6196e-03	1.4513e-03	-1.1160e+00	2.6443e-01	{"n_iterations":3,"converged":true,"exploded":false}	NA	17275	9.9442e-01
ATOX1	-2.0726e-03	1.8574e-03	-1.1159e+00	2.6447e-01	{"n_iterations":3,"converged":true,"exploded":false}	NA	1215	9.9442e-01
EFCAB1	3.9606e-03	3.5496e-03	1.1158e+00	2.6451e-01	{"n_iterations":4,"converged":true,"exploded":false}	NA	4671	9.9442e-01
GPRC5C	2.1858e-03	1.9592e-03	1.1157e+00	2.6456e-01	{"n_iterations":3,"converged":true,"exploded":false}	NA	6451	9.9442e-01
PDZD7	2.6771e-03	2.3996e-03	1.1156e+00	2.6458e-01	{"n_iterations":4,"converged":true,"exploded":false}	NA	11681	9.9442e-01
RNF43	2.0031e-03	1.7956e-03	1.1155e+00	2.6463e-01	{"n_iterations":3,"converged":true,"exploded":false}	NA	13612	9.9442e-01
ZNF414	-5.2209e-03	4.6804e-03	-1.1155e+00	2.6464e-01	{"n_iterations":4,"converged":true,"exploded":false}	NA	18400	9.9442e-01
SLC50A1	-1.6503e-02	1.4794e-02	-1.1155e+00	2.6465e-01	{"n_iterations":5,"converged":true,"exploded":false}	NA	14829	9.9442e-01
THOP1	-3.6717e-03	3.2920e-03	-1.1153e+00	2.6471e-01	{"n_iterations":3,"converged":true,"exploded":false}	NA	16247	9.9442e-01
EPN3	-2.2840e-03	2.0482e-03	-1.1151e+00	2.6480e-01	{"n_iterations":3,"converged":true,"exploded":false}	NA	4954	9.9442e-01
LRRC8D	-4.2839e-02	3.8418e-02	-1.1151e+00	2.6481e-01	{"n_iterations":6,"converged":true,"exploded":false}	NA	8769	9.9442e-01
GPR157	2.6724e-03	2.3968e-03	1.1150e+00	2.6485e-01	{"n_iterations":3,"converged":true,"exploded":false}	NA	6395	9.9442e-01
GORASP1	2.9155e-03	2.6152e-03	1.1149e+00	2.6491e-01	{"n_iterations":4,"converged":true,"exploded":false}	NA	6317	9.9442e-01
RBAK-RBAKDN	9.0621e-03	8.1291e-03	1.1148e+00	2.6495e-01	{"n_iterations":4,"converged":true,"exploded":false}	NA	13176	9.9442e-01
TRAM2	2.3011e-03	2.0645e-03	1.1146e+00	2.6502e-01	{"n_iterations":3,"converged":true,"exploded":false}	NA	16882	9.9442e-01
RFX2	-6.6038e-03	5.9266e-03	-1.1143e+00	2.6517e-01	{"n_iterations":4,"converged":true,"exploded":false}	NA	13362	9.9442e-01
EMC3	-5.7495e-03	5.1609e-03	-1.1141e+00	2.6526e-01	{"n_iterations":3,"converged":true,"exploded":false}	NA	4843	9.9442e-01
DNAJB11	1.8201e-03	1.6340e-03	1.1139e+00	2.6532e-01	{"n_iterations":3,"converged":true,"exploded":false}	NA	4327	9.9442e-01
P2RY6	1.4003e-03	1.2572e-03	1.1138e+00	2.6536e-01	{"n_iterations":4,"converged":true,"exploded":false}	NA	11308	9.9442e-01
GFRA1	2.6189e-03	2.3523e-03	1.1134e+00	2.6556e-01	{"n_iterations":4,"converged":true,"exploded":false}	NA	6074	9.9442e-01
DCDC2C	1.0455e-03	9.3922e-04	1.1132e+00	2.6563e-01	{"n_iterations":3,"converged":true,"exploded":false}	NA	3971	9.9442e-01
PARG	-1.5039e-02	1.3512e-02	-1.1130e+00	2.6569e-01	{"n_iterations":5,"converged":true,"exploded":false}	NA	11414	9.9442e-01
PPP1R35	-4.1290e-02	3.7105e-02	-1.1128e+00	2.6581e-01	{"n_iterations":6,"converged":true,"exploded":false}	NA	12400	9.9442e-01
CAPN11	-4.1961e-03	3.7713e-03	-1.1127e+00	2.6586e-01	{"n_iterations":4,"converged":true,"exploded":false}	NA	2146	9.9442e-01
FGF11	-4.9975e-03	4.4920e-03	-1.1125e+00	2.6591e-01	{"n_iterations":4,"converged":true,"exploded":false}	NA	5543	9.9442e-01
AGBL3	3.8447e-03	3.4563e-03	1.1124e+00	2.6598e-01	{"n_iterations":4,"converged":true,"exploded":false}	NA	419	9.9442e-01
B9D2	-1.0688e-02	9.6082e-03	-1.1123e+00	2.6599e-01	{"n_iterations":4,"converged":true,"exploded":false}	NA	1385	9.9442e-01
WAC	8.6609e-03	7.7866e-03	1.1123e+00	2.6602e-01	{"n_iterations":4,"converged":true,"exploded":false}	NA	17754	9.9442e-01
TMEM263	-3.2705e-03	2.9405e-03	-1.1122e+00	2.6604e-01	{"n_iterations":3,"converged":true,"exploded":false}	NA	16571	9.9442e-01
RTN1	-1.2038e-02	1.0824e-02	-1.1121e+00	2.6608e-01	{"n_iterations":4,"converged":true,"exploded":false}	NA	13859	9.9442e-01
ATAD3B	1.2618e-03	1.1347e-03	1.1119e+00	2.6616e-01	{"n_iterations":4,"converged":true,"exploded":false}	NA	1170	9.9442e-01
TRAPPC13	-6.2911e-03	5.6587e-03	-1.1118e+00	2.6624e-01	{"n_iterations":4,"converged":true,"exploded":false}	NA	16889	9.9442e-01
SMC6	-2.5104e-03	2.2582e-03	-1.1117e+00	2.6628e-01	{"n_iterations":3,"converged":true,"exploded":false}	NA	14976	9.9442e-01
MYH3	6.8696e-03	6.1795e-03	1.1117e+00	2.6628e-01	{"n_iterations":4,"converged":true,"exploded":false}	NA	9889	9.9442e-01
LRRC75A	9.3531e-03	8.4155e-03	1.1114e+00	2.6639e-01	{"n_iterations":4,"converged":true,"exploded":false}	NA	8764	9.9442e-01
KCP	9.2021e-04	8.2797e-04	1.1114e+00	2.6639e-01	{"n_iterations":3,"converged":true,"exploded":false}	NA	7897	9.9442e-01
GNB3	2.8474e-03	2.5622e-03	1.1113e+00	2.6643e-01	{"n_iterations":3,"converged":true,"exploded":false}	CNS	6248	9.9442e-01
PDIA4	-1.1501e-02	1.0349e-02	-1.1113e+00	2.6644e-01	{"n_iterations":4,"converged":true,"exploded":false}	NA	11647	9.9442e-01
SPG11	3.4168e-03	3.0747e-03	1.1113e+00	2.6646e-01	{"n_iterations":4,"converged":true,"exploded":false}	NA	15300	9.9442e-01
CELF2	5.0224e-03	4.5200e-03	1.1112e+00	2.6650e-01	{"n_iterations":4,"converged":true,"exploded":false}	NA	2760	9.9442e-01
HEPHL1	-3.3561e-03	3.0204e-03	-1.1111e+00	2.6651e-01	{"n_iterations":4,"converged":true,"exploded":false}	NA	6855	9.9442e-01
CSN1S1	6.8825e-03	6.1950e-03	1.1110e+00	2.6658e-01	{"n_iterations":5,"converged":true,"exploded":false}	NA	3632	9.9442e-01
MFSD3	-1.5287e-02	1.3760e-02	-1.1109e+00	2.6660e-01	{"n_iterations":5,"converged":true,"exploded":false}	NA	9333	9.9442e-01
MEIS3	-4.0789e-03	3.6717e-03	-1.1109e+00	2.6661e-01	{"n_iterations":4,"converged":true,"exploded":false}	NA	9259	9.9442e-01
PURG	-3.2086e-02	2.8888e-02	-1.1107e+00	2.6669e-01	{"n_iterations":5,"converged":true,"exploded":false}	NA	12893	9.9442e-01
F2RL3	-5.3571e-03	4.8238e-03	-1.1105e+00	2.6676e-01	{"n_iterations":4,"converged":true,"exploded":false}	NA	5140	9.9442e-01
HSPA13	-1.7968e-02	1.6182e-02	-1.1104e+00	2.6683e-01	{"n_iterations":4,"converged":true,"exploded":false}	NA	7153	9.9442e-01
ERN2	4.9433e-03	4.4520e-03	1.1104e+00	2.6684e-01	{"n_iterations":4,"converged":true,"exploded":false}	NA	5019	9.9442e-01
C1orf115	-3.1053e-03	2.7968e-03	-1.1103e+00	2.6686e-01	{"n_iterations":3,"converged":true,"exploded":false}	NA	1857	9.9442e-01
GP5	1.3432e-02	1.2101e-02	1.1101e+00	2.6698e-01	{"n_iterations":5,"converged":true,"exploded":false}	NA	6327	9.9442e-01
FUBP1	-1.5934e-02	1.4355e-02	-1.1100e+00	2.6700e-01	{"n_iterations":4,"converged":true,"exploded":false}	NA	5807	9.9442e-01
TP53BP1	-4.1516e-03	3.7407e-03	-1.1098e+00	2.6707e-01	{"n_iterations":4,"converged":true,"exploded":false}	NA	16805	9.9442e-01
LRRC23	-3.1661e-03	2.8528e-03	-1.1098e+00	2.6707e-01	{"n_iterations":3,"converged":true,"exploded":false}	NA	8716	9.9442e-01
PLCXD3	2.2668e-03	2.0427e-03	1.1097e+00	2.6713e-01	{"n_iterations":3,"converged":true,"exploded":false}	NA	12040	9.9442e-01
MEDAG	-3.8838e-03	3.4999e-03	-1.1097e+00	2.6714e-01	{"n_iterations":4,"converged":true,"exploded":false}	NA	9241	9.9442e-01
HAP1	-4.5705e-04	4.1189e-04	-1.1097e+00	2.6715e-01	{"n_iterations":4,"converged":true,"exploded":false}	NA	6749	9.9442e-01
ABO	-2.3401e-04	2.1091e-04	-1.1096e+00	2.6719e-01	{"n_iterations":3,"converged":true,"exploded":false}	NA	108	9.9442e-01
HTRA2	1.1821e-02	1.0656e-02	1.1093e+00	2.6729e-01	{"n_iterations":4,"converged":true,"exploded":false}	NA	7204	9.9442e-01
DMAC2L	1.3364e-03	1.2048e-03	1.1093e+00	2.6731e-01	{"n_iterations":4,"converged":true,"exploded":false}	NA	4270	9.9442e-01
SPINK9	-7.4611e-02	6.7303e-02	-1.1086e+00	2.6761e-01	{"n_iterations":7,"converged":true,"exploded":false}	NA	15326	9.9442e-01
CDK7	3.4390e-03	3.1026e-03	1.1084e+00	2.6769e-01	{"n_iterations":4,"converged":true,"exploded":false}	NA	2693	9.9442e-01
CDNF	-1.1708e-03	1.0563e-03	-1.1084e+00	2.6769e-01	{"n_iterations":3,"converged":true,"exploded":false}	NA	2712	9.9442e-01
ACAD9	-1.8451e-03	1.6646e-03	-1.1084e+00	2.6770e-01	{"n_iterations":4,"converged":true,"exploded":false}	NA	124	9.9442e-01
UPK3BL2	-4.9070e-03	4.4273e-03	-1.1083e+00	2.6771e-01	{"n_iterations":4,"converged":true,"exploded":false}	NA	17489	9.9442e-01
SOX1	-7.3882e-03	6.6662e-03	-1.1083e+00	2.6773e-01	{"n_iterations":4,"converged":true,"exploded":false}	NA	15169	9.9442e-01
FJX1	-1.5978e-02	1.4418e-02	-1.1082e+00	2.6778e-01	{"n_iterations":5,"converged":true,"exploded":false}	NA	5606	9.9442e-01
NAT16	1.1169e-03	1.0079e-03	1.1081e+00	2.6780e-01	{"n_iterations":3,"converged":true,"exploded":false}	NA	10041	9.9442e-01
CGB5	-6.8859e-03	6.2161e-03	-1.1077e+00	2.6798e-01	{"n_iterations":4,"converged":true,"exploded":false}	NA	2919	9.9442e-01
RPS6KB1	1.7419e-03	1.5726e-03	1.1077e+00	2.6800e-01	{"n_iterations":3,"converged":true,"exploded":false}	NA	13775	9.9442e-01
TDRD7	1.0391e-02	9.3812e-03	1.1076e+00	2.6804e-01	{"n_iterations":5,"converged":true,"exploded":false}	NA	16068	9.9442e-01
TSBP1	8.0336e-04	7.2532e-04	1.1076e+00	2.6804e-01	{"n_iterations":3,"converged":true,"exploded":false}	NA	17061	9.9442e-01
PTPN5	8.5901e-03	7.7559e-03	1.1076e+00	2.6805e-01	{"n_iterations":4,"converged":true,"exploded":false}	NA	12852	9.9442e-01
PVALB	-4.1829e-03	3.7772e-03	-1.1074e+00	2.6812e-01	{"n_iterations":3,"converged":true,"exploded":false}	NA	12900	9.9442e-01
ZFAND3	-9.5216e-03	8.5990e-03	-1.1073e+00	2.6817e-01	{"n_iterations":4,"converged":true,"exploded":false}	NA	18137	9.9442e-01
UCK2	8.7015e-03	7.8594e-03	1.1071e+00	2.6823e-01	{"n_iterations":4,"converged":true,"exploded":false}	NA	17397	9.9442e-01
BDP1	-3.4342e-03	3.1020e-03	-1.1071e+00	2.6825e-01	{"n_iterations":4,"converged":true,"exploded":false}	NA	1494	9.9442e-01
CFAP20	-1.2420e-01	1.1220e-01	-1.1070e+00	2.6829e-01	{"n_iterations":8,"converged":true,"exploded":false}	NA	2861	9.9442e-01
NMB	5.7295e-03	5.1767e-03	1.1068e+00	2.6839e-01	{"n_iterations":4,"converged":true,"exploded":false}	NA	10384	9.9442e-01
CITED2	-2.2863e-02	2.0658e-02	-1.1067e+00	2.6841e-01	{"n_iterations":5,"converged":true,"exploded":false}	NA	3074	9.9442e-01
SLC4A5	4.7602e-03	4.3021e-03	1.1065e+00	2.6852e-01	{"n_iterations":4,"converged":true,"exploded":false}	NA	14825	9.9442e-01
IGSF3	-8.1247e-03	7.3438e-03	-1.1063e+00	2.6858e-01	{"n_iterations":4,"converged":true,"exploded":false}	NA	7365	9.9442e-01
PRND	3.2317e-03	2.9224e-03	1.1059e+00	2.6879e-01	{"n_iterations":4,"converged":true,"exploded":false}	NA	12583	9.9442e-01
KCNG4	1.0240e-03	9.2604e-04	1.1058e+00	2.6882e-01	{"n_iterations":3,"converged":true,"exploded":false}	NA	7831	9.9442e-01
APC	3.2907e-03	2.9760e-03	1.1058e+00	2.6883e-01	{"n_iterations":4,"converged":true,"exploded":false}	NA	823	9.9442e-01
CARD11	-3.7644e-03	3.4050e-03	-1.1055e+00	2.6893e-01	{"n_iterations":4,"converged":true,"exploded":false}	NA	2170	9.9442e-01
ASAP2	-1.6692e-02	1.5100e-02	-1.1054e+00	2.6897e-01	{"n_iterations":5,"converged":true,"exploded":false}	NA	1101	9.9442e-01
TRAPPC2L	-3.5431e-03	3.2052e-03	-1.1054e+00	2.6897e-01	{"n_iterations":4,"converged":true,"exploded":false}	NA	16892	9.9442e-01
SPTY2D1OS	-2.4573e-02	2.2231e-02	-1.1054e+00	2.6901e-01	{"n_iterations":4,"converged":true,"exploded":false}	NA	15394	9.9442e-01
APOBEC2	4.8326e-03	4.3721e-03	1.1053e+00	2.6901e-01	{"n_iterations":4,"converged":true,"exploded":false}	NA	847	9.9442e-01
PCK1	-2.0545e-03	1.8591e-03	-1.1051e+00	2.6911e-01	{"n_iterations":4,"converged":true,"exploded":false}	NA	11556	9.9442e-01
GLS	8.1108e-03	7.3414e-03	1.1048e+00	2.6925e-01	{"n_iterations":5,"converged":true,"exploded":false}	NA	6196	9.9442e-01
MS4A14	-3.9222e-04	3.5502e-04	-1.1048e+00	2.6925e-01	{"n_iterations":4,"converged":true,"exploded":false}	NA	9687	9.9442e-01
RPL4	2.2624e-03	2.0481e-03	1.1046e+00	2.6932e-01	{"n_iterations":4,"converged":true,"exploded":false}	NA	13713	9.9442e-01
FHL1	-1.9858e-02	1.7981e-02	-1.1044e+00	2.6942e-01	{"n_iterations":4,"converged":true,"exploded":false}	NA	5584	9.9442e-01
OR4A15	-1.6870e-01	1.5276e-01	-1.1043e+00	2.6945e-01	{"n_iterations":9,"converged":true,"exploded":false}	NA	10993	9.9442e-01
TEKT5	3.9891e-03	3.6125e-03	1.1042e+00	2.6949e-01	{"n_iterations":4,"converged":true,"exploded":false}	NA	16093	9.9442e-01
C6orf15	1.5205e-03	1.3771e-03	1.1041e+00	2.6955e-01	{"n_iterations":3,"converged":true,"exploded":false}	NA	1978	9.9442e-01
ACO1	5.4748e-03	4.9593e-03	1.1039e+00	2.6962e-01	{"n_iterations":4,"converged":true,"exploded":false}	NA	157	9.9442e-01
PLEKHA6	4.1742e-03	3.7817e-03	1.1038e+00	2.6968e-01	{"n_iterations":4,"converged":true,"exploded":false}	NA	12057	9.9442e-01
RUFY2	-9.8854e-03	8.9562e-03	-1.1038e+00	2.6970e-01	{"n_iterations":4,"converged":true,"exploded":false}	NA	13877	9.9442e-01
C2orf49	-4.7164e-03	4.2741e-03	-1.1035e+00	2.6982e-01	{"n_iterations":4,"converged":true,"exploded":false}	NA	1915	9.9442e-01
CEBPZOS	-5.8711e-02	5.3206e-02	-1.1034e+00	2.6983e-01	{"n_iterations":7,"converged":true,"exploded":false}	NA	2751	9.9442e-01
SYNE3	-1.5254e-03	1.3832e-03	-1.1029e+00	2.7009e-01	{"n_iterations":4,"converged":true,"exploded":false}	NA	15760	9.9442e-01
OR1K1	1.7221e-02	1.5615e-02	1.1028e+00	2.7010e-01	{"n_iterations":6,"converged":true,"exploded":false}	NA	10915	9.9442e-01
PUM2	9.8788e-03	8.9578e-03	1.1028e+00	2.7011e-01	{"n_iterations":5,"converged":true,"exploded":false}	NA	12889	9.9442e-01
CCDC77	-7.6736e-03	6.9595e-03	-1.1026e+00	2.7020e-01	{"n_iterations":4,"converged":true,"exploded":false}	NA	2379	9.9442e-01
SLC38A4	-1.1374e-02	1.0316e-02	-1.1025e+00	2.7022e-01	{"n_iterations":5,"converged":true,"exploded":false}	NA	14772	9.9442e-01
PPARG	-6.1173e-03	5.5489e-03	-1.1024e+00	2.7028e-01	{"n_iterations":4,"converged":true,"exploded":false}	NA	12320	9.9442e-01
ITIH1	-8.4127e-04	7.6316e-04	-1.1024e+00	2.7031e-01	{"n_iterations":3,"converged":true,"exploded":false}	NA	7682	9.9442e-01
SLC17A8	-1.3495e-02	1.2246e-02	-1.1020e+00	2.7047e-01	{"n_iterations":5,"converged":true,"exploded":false}	NA	14578	9.9442e-01
GPR61	1.3962e-02	1.2671e-02	1.1019e+00	2.7051e-01	{"n_iterations":6,"converged":true,"exploded":false}	NA	6432	9.9442e-01
HBG1	2.7966e-03	2.5382e-03	1.1018e+00	2.7054e-01	{"n_iterations":4,"converged":true,"exploded":false}	NA	6779	9.9442e-01
MTCH2	-3.1599e-03	2.8679e-03	-1.1018e+00	2.7054e-01	{"n_iterations":3,"converged":true,"exploded":false}	NA	9753	9.9442e-01
SYBU	6.8503e-03	6.2190e-03	1.1015e+00	2.7068e-01	{"n_iterations":4,"converged":true,"exploded":false}	NA	15736	9.9442e-01
RAD51AP1	-1.3075e-02	1.1871e-02	-1.1014e+00	2.7070e-01	{"n_iterations":4,"converged":true,"exploded":false}	NA	13060	9.9442e-01
NACC2	1.4626e-02	1.3280e-02	1.1014e+00	2.7073e-01	{"n_iterations":5,"converged":true,"exploded":false}	NA	9999	9.9442e-01
COMT	-3.4192e-03	3.1046e-03	-1.1014e+00	2.7074e-01	{"n_iterations":3,"converged":true,"exploded":false}	CNS	3392	9.9442e-01
KATNA1	1.0089e-02	9.1606e-03	1.1013e+00	2.7076e-01	{"n_iterations":5,"converged":true,"exploded":false}	NA	7784	9.9442e-01
IL2	-3.4689e+00	3.1501e+00	-1.1012e+00	2.7081e-01	{"n_iterations":11,"converged":true,"exploded":false}	NA	7425	9.9442e-01
SCAMP1	-3.1243e-03	2.8382e-03	-1.1008e+00	2.7098e-01	{"n_iterations":3,"converged":true,"exploded":false}	NA	14019	9.9442e-01
NHEJ1	-1.4032e-02	1.2747e-02	-1.1008e+00	2.7100e-01	{"n_iterations":5,"converged":true,"exploded":false}	NA	10291	9.9442e-01
TAS2R20	-2.3437e-03	2.1299e-03	-1.1004e+00	2.7116e-01	{"n_iterations":3,"converged":true,"exploded":false}	NA	15899	9.9442e-01
OR2V2	-2.0712e-02	1.8823e-02	-1.1004e+00	2.7116e-01	{"n_iterations":5,"converged":true,"exploded":false}	NA	10985	9.9442e-01
PCNT	9.0767e-04	8.2499e-04	1.1002e+00	2.7124e-01	{"n_iterations":4,"converged":true,"exploded":false}	NA	11566	9.9442e-01
ZFYVE19	3.4762e-03	3.1597e-03	1.1002e+00	2.7126e-01	{"n_iterations":4,"converged":true,"exploded":false}	NA	18177	9.9442e-01
NOMO1	1.4718e-03	1.3383e-03	1.0998e+00	2.7142e-01	{"n_iterations":4,"converged":true,"exploded":false}	NA	10436	9.9442e-01
AXL	4.3170e-03	3.9255e-03	1.0998e+00	2.7144e-01	{"n_iterations":4,"converged":true,"exploded":false}	NA	1345	9.9442e-01
BMP5	-4.0259e-02	3.6607e-02	-1.0997e+00	2.7144e-01	{"n_iterations":6,"converged":true,"exploded":false}	NA	1575	9.9442e-01
KRTAP20-3	-2.5860e-01	2.3516e-01	-1.0997e+00	2.7147e-01	{"n_iterations":6,"converged":true,"exploded":false}	NA	8282	9.9442e-01
ODF3	-5.8561e-03	5.3254e-03	-1.0997e+00	2.7148e-01	{"n_iterations":4,"converged":true,"exploded":false}	NA	10783	9.9442e-01
INS-IGF2	4.1378e-03	3.7635e-03	1.0994e+00	2.7158e-01	{"n_iterations":4,"converged":true,"exploded":false}	NA	7527	9.9442e-01
XPO1	4.5515e-03	4.1402e-03	1.0994e+00	2.7161e-01	{"n_iterations":4,"converged":true,"exploded":false}	NA	17940	9.9442e-01
CRYBB2	-3.5717e-02	3.2492e-02	-1.0992e+00	2.7166e-01	{"n_iterations":5,"converged":true,"exploded":false}	NA	3593	9.9442e-01
CDK3	-2.2063e-02	2.0076e-02	-1.0990e+00	2.7178e-01	{"n_iterations":5,"converged":true,"exploded":false}	NA	2684	9.9442e-01
KRTAP5-2	-1.3856e-02	1.2609e-02	-1.0989e+00	2.7183e-01	{"n_iterations":4,"converged":true,"exploded":false}	NA	8310	9.9442e-01
MIA2	2.0050e-03	1.8249e-03	1.0987e+00	2.7190e-01	{"n_iterations":4,"converged":true,"exploded":false}	NA	9362	9.9442e-01
OR52W1	1.9726e-03	1.7954e-03	1.0987e+00	2.7190e-01	{"n_iterations":4,"converged":true,"exploded":false}	NA	11081	9.9442e-01
SRSF6	-1.6317e-02	1.4852e-02	-1.0986e+00	2.7193e-01	{"n_iterations":4,"converged":true,"exploded":false}	NA	15453	9.9442e-01
FOXD2	-1.6921e-02	1.5403e-02	-1.0986e+00	2.7196e-01	{"n_iterations":5,"converged":true,"exploded":false}	NA	5699	9.9442e-01
FAM53A	3.1458e-03	2.8642e-03	1.0983e+00	2.7207e-01	{"n_iterations":4,"converged":true,"exploded":false}	NA	5317	9.9442e-01
DCLK3	-8.6771e-03	7.9005e-03	-1.0983e+00	2.7207e-01	{"n_iterations":4,"converged":true,"exploded":false}	NA	3977	9.9442e-01
DICER1	-8.8649e-03	8.0737e-03	-1.0980e+00	2.7221e-01	{"n_iterations":4,"converged":true,"exploded":false}	NA	4210	9.9442e-01
PAQR3	-2.6006e-03	2.3691e-03	-1.0977e+00	2.7232e-01	{"n_iterations":4,"converged":true,"exploded":false}	NA	11402	9.9442e-01
PTGER3	1.4936e-03	1.3606e-03	1.0977e+00	2.7234e-01	{"n_iterations":4,"converged":true,"exploded":false}	NA	12805	9.9442e-01
CATSPER4	1.2198e-03	1.1117e-03	1.0972e+00	2.7255e-01	{"n_iterations":3,"converged":true,"exploded":false}	NA	2219	9.9442e-01
CRACD	-8.5314e-03	7.7759e-03	-1.0972e+00	2.7257e-01	{"n_iterations":4,"converged":true,"exploded":false}	NA	3522	9.9442e-01
PCDHGA4	-1.2817e-02	1.1685e-02	-1.0969e+00	2.7268e-01	{"n_iterations":4,"converged":true,"exploded":false}	NA	11530	9.9442e-01
PZP	1.2559e-03	1.1450e-03	1.0969e+00	2.7270e-01	{"n_iterations":3,"converged":true,"exploded":false}	NA	12935	9.9442e-01
USP17L2	3.1966e-03	2.9145e-03	1.0968e+00	2.7272e-01	{"n_iterations":4,"converged":true,"exploded":false}	NA	17533	9.9442e-01
SMIM7	-4.0071e-03	3.6539e-03	-1.0967e+00	2.7278e-01	{"n_iterations":4,"converged":true,"exploded":false}	NA	15015	9.9442e-01
NEK11	1.4178e-03	1.2929e-03	1.0966e+00	2.7281e-01	{"n_iterations":4,"converged":true,"exploded":false}	NA	10206	9.9442e-01
MSANTD4	1.3449e-02	1.2264e-02	1.0966e+00	2.7282e-01	{"n_iterations":5,"converged":true,"exploded":false}	NA	9702	9.9442e-01
SNX4	4.9656e-03	4.5296e-03	1.0963e+00	2.7296e-01	{"n_iterations":4,"converged":true,"exploded":false}	NA	15128	9.9442e-01
MMP1	-2.9172e-03	2.6611e-03	-1.0962e+00	2.7298e-01	{"n_iterations":4,"converged":true,"exploded":false}	NA	9458	9.9442e-01
KLK9	-3.1077e-02	2.8352e-02	-1.0961e+00	2.7302e-01	{"n_iterations":6,"converged":true,"exploded":false}	NA	8132	9.9442e-01
PCARE	1.7613e-03	1.6069e-03	1.0961e+00	2.7302e-01	{"n_iterations":4,"converged":true,"exploded":false}	NA	11471	9.9442e-01
LHX8	8.5201e-03	7.7737e-03	1.0960e+00	2.7307e-01	{"n_iterations":4,"converged":true,"exploded":false}	NA	8537	9.9442e-01
NMS	4.5865e-03	4.1859e-03	1.0957e+00	2.7321e-01	{"n_iterations":3,"converged":true,"exploded":false}	NA	10404	9.9442e-01
DARS2	1.8636e-03	1.7009e-03	1.0956e+00	2.7324e-01	{"n_iterations":4,"converged":true,"exploded":false}	NA	3924	9.9442e-01
MRI1	-2.8478e-03	2.5999e-03	-1.0953e+00	2.7337e-01	{"n_iterations":4,"converged":true,"exploded":false}	NA	9586	9.9442e-01
NPL	-6.7855e-03	6.1950e-03	-1.0953e+00	2.7338e-01	{"n_iterations":4,"converged":true,"exploded":false}	NA	10507	9.9442e-01
VDAC1	1.6448e-02	1.5017e-02	1.0953e+00	2.7339e-01	{"n_iterations":5,"converged":true,"exploded":false}	NA	17635	9.9442e-01
MRPS25	3.3401e-03	3.0496e-03	1.0953e+00	2.7340e-01	{"n_iterations":4,"converged":true,"exploded":false}	NA	9664	9.9442e-01
PHB2	-4.0835e-02	3.7288e-02	-1.0951e+00	2.7346e-01	{"n_iterations":6,"converged":true,"exploded":false}	NA	11799	9.9442e-01
BRI3BP	-6.8569e-03	6.2613e-03	-1.0951e+00	2.7346e-01	{"n_iterations":4,"converged":true,"exploded":false}	NA	1645	9.9442e-01
GRB10	-1.8635e-02	1.7019e-02	-1.0949e+00	2.7355e-01	{"n_iterations":5,"converged":true,"exploded":false}	NA	6480	9.9442e-01
KRT33A	-6.6313e-03	6.0570e-03	-1.0948e+00	2.7360e-01	{"n_iterations":4,"converged":true,"exploded":false}	NA	8207	9.9442e-01
OR4K13	-8.3883e-04	7.6620e-04	-1.0948e+00	2.7361e-01	{"n_iterations":3,"converged":true,"exploded":false}	NA	11020	9.9442e-01
ZNF501	-1.5333e-02	1.4008e-02	-1.0946e+00	2.7368e-01	{"n_iterations":4,"converged":true,"exploded":false}	NA	18457	9.9442e-01
TASP1	-3.7742e-02	3.4481e-02	-1.0946e+00	2.7370e-01	{"n_iterations":7,"converged":true,"exploded":false}	NA	15920	9.9442e-01
RBBP6	9.7101e-03	8.8719e-03	1.0945e+00	2.7374e-01	{"n_iterations":4,"converged":true,"exploded":false}	NA	13179	9.9442e-01
ASL	-9.7706e-03	8.9273e-03	-1.0945e+00	2.7375e-01	{"n_iterations":4,"converged":true,"exploded":false}	NA	1141	9.9442e-01
PI3	-6.4283e-02	5.8740e-02	-1.0944e+00	2.7380e-01	{"n_iterations":7,"converged":true,"exploded":false}	NA	11856	9.9442e-01
CERS5	-1.8748e-03	1.7134e-03	-1.0942e+00	2.7387e-01	{"n_iterations":3,"converged":true,"exploded":false}	NA	2842	9.9442e-01
PCNP	1.8754e-02	1.7141e-02	1.0941e+00	2.7389e-01	{"n_iterations":6,"converged":true,"exploded":false}	NA	11565	9.9442e-01
HOXD4	1.4964e-02	1.3679e-02	1.0940e+00	2.7397e-01	{"n_iterations":5,"converged":true,"exploded":false}	NA	7067	9.9442e-01
ST20-MTHFS	-2.2508e-02	2.0577e-02	-1.0939e+00	2.7402e-01	{"n_iterations":5,"converged":true,"exploded":false}	NA	15499	9.9442e-01
YKT6	-2.2963e-03	2.0993e-03	-1.0938e+00	2.7403e-01	{"n_iterations":3,"converged":true,"exploded":false}	NA	17985	9.9442e-01
CMPK1	-5.4723e-03	5.0035e-03	-1.0937e+00	2.7410e-01	{"n_iterations":4,"converged":true,"exploded":false}	NA	3228	9.9442e-01
MCRIP1	7.7173e-03	7.0566e-03	1.0936e+00	2.7412e-01	{"n_iterations":4,"converged":true,"exploded":false}	NA	9179	9.9442e-01
MYDGF	-5.3214e-03	4.8660e-03	-1.0936e+00	2.7414e-01	{"n_iterations":4,"converged":true,"exploded":false}	NA	9876	9.9442e-01
FBXL17	-1.0451e-02	9.5602e-03	-1.0932e+00	2.7431e-01	{"n_iterations":4,"converged":true,"exploded":false}	NA	5416	9.9442e-01
GLRX2	3.5484e-03	3.2461e-03	1.0931e+00	2.7434e-01	{"n_iterations":3,"converged":true,"exploded":false}	NA	6193	9.9442e-01
ZNF560	-4.0098e-02	3.6691e-02	-1.0929e+00	2.7445e-01	{"n_iterations":6,"converged":true,"exploded":false}	NA	18502	9.9442e-01
ARL2-SNX15	3.4101e-03	3.1221e-03	1.0922e+00	2.7473e-01	{"n_iterations":3,"converged":true,"exploded":false}	NA	1014	9.9442e-01
DHRS7B	-6.2411e-03	5.7152e-03	-1.0920e+00	2.7483e-01	{"n_iterations":4,"converged":true,"exploded":false}	NA	4185	9.9442e-01
PRMT1	-1.1948e-02	1.0943e-02	-1.0919e+00	2.7488e-01	{"n_iterations":4,"converged":true,"exploded":false}	NA	12575	9.9442e-01
EVPLL	-1.4018e-02	1.2841e-02	-1.0917e+00	2.7497e-01	{"n_iterations":5,"converged":true,"exploded":false}	NA	5084	9.9442e-01
ZNF436	-5.8921e-02	5.3990e-02	-1.0913e+00	2.7512e-01	{"n_iterations":6,"converged":true,"exploded":false}	NA	18417	9.9442e-01
TTC8	4.0878e-03	3.7457e-03	1.0913e+00	2.7513e-01	{"n_iterations":4,"converged":true,"exploded":false}	NA	17174	9.9442e-01
RC3H1	6.0047e-03	5.5024e-03	1.0913e+00	2.7514e-01	{"n_iterations":4,"converged":true,"exploded":false}	NA	13252	9.9442e-01
SH3BP5L	5.8051e-03	5.3195e-03	1.0913e+00	2.7515e-01	{"n_iterations":4,"converged":true,"exploded":false}	NA	14386	9.9442e-01
IKZF3	-4.3376e-03	3.9748e-03	-1.0913e+00	2.7515e-01	{"n_iterations":4,"converged":true,"exploded":false}	NA	7380	9.9442e-01
POLQ	2.0613e-03	1.8889e-03	1.0912e+00	2.7517e-01	{"n_iterations":3,"converged":true,"exploded":false}	NA	12226	9.9442e-01
CANX	-3.5443e-03	3.2487e-03	-1.0910e+00	2.7527e-01	{"n_iterations":4,"converged":true,"exploded":false}	NA	2140	9.9442e-01
EGFR	-3.9121e-03	3.5858e-03	-1.0910e+00	2.7528e-01	{"n_iterations":3,"converged":true,"exploded":false}	NA	4710	9.9442e-01
SPNS2	2.5339e-03	2.3226e-03	1.0910e+00	2.7529e-01	{"n_iterations":4,"converged":true,"exploded":false}	NA	15335	9.9442e-01
LMBRD1	-1.1356e-03	1.0412e-03	-1.0907e+00	2.7541e-01	{"n_iterations":3,"converged":true,"exploded":false}	NA	8607	9.9442e-01
SGK1	-2.8183e-03	2.5842e-03	-1.0906e+00	2.7546e-01	{"n_iterations":3,"converged":true,"exploded":false}	NA	14349	9.9442e-01
PLAGL2	1.2879e-02	1.1809e-02	1.0906e+00	2.7547e-01	{"n_iterations":5,"converged":true,"exploded":false}	NA	12018	9.9442e-01
MOSMO	2.6365e-03	2.4176e-03	1.0906e+00	2.7547e-01	{"n_iterations":3,"converged":true,"exploded":false}	NA	9527	9.9442e-01
NLRP10	-1.8844e-02	1.7280e-02	-1.0905e+00	2.7551e-01	{"n_iterations":5,"converged":true,"exploded":false}	NA	10370	9.9442e-01
C20orf203	8.1626e-03	7.4857e-03	1.0904e+00	2.7553e-01	{"n_iterations":4,"converged":true,"exploded":false}	NA	1891	9.9442e-01
MYH7	-1.8653e-02	1.7106e-02	-1.0904e+00	2.7553e-01	{"n_iterations":5,"converged":true,"exploded":false}	NA	9892	9.9442e-01
SPATA22	4.1078e-03	3.7679e-03	1.0902e+00	2.7562e-01	{"n_iterations":4,"converged":true,"exploded":false}	NA	15241	9.9442e-01
RNF135	3.0960e-03	2.8405e-03	1.0899e+00	2.7575e-01	{"n_iterations":4,"converged":true,"exploded":false}	NA	13553	9.9442e-01
CNOT9	1.5785e-02	1.4483e-02	1.0899e+00	2.7575e-01	{"n_iterations":6,"converged":true,"exploded":false}	NA	3280	9.9442e-01
KRTAP2-3	-1.5437e-03	1.4166e-03	-1.0898e+00	2.7581e-01	{"n_iterations":3,"converged":true,"exploded":false}	NA	8278	9.9442e-01
IFI6	5.1634e-03	4.7387e-03	1.0896e+00	2.7588e-01	{"n_iterations":4,"converged":true,"exploded":false}	NA	7274	9.9442e-01
TMX3	-1.0748e-02	9.8650e-03	-1.0895e+00	2.7594e-01	{"n_iterations":4,"converged":true,"exploded":false}	NA	16682	9.9442e-01
FAM193B	-5.0944e-03	4.6762e-03	-1.0894e+00	2.7596e-01	{"n_iterations":4,"converged":true,"exploded":false}	NA	5259	9.9442e-01
FAM149B1	-6.8689e-04	6.3056e-04	-1.0893e+00	2.7601e-01	{"n_iterations":3,"converged":true,"exploded":false}	NA	5212	9.9442e-01
TMEM187	1.7528e-02	1.6092e-02	1.0892e+00	2.7605e-01	{"n_iterations":6,"converged":true,"exploded":false}	NA	16499	9.9442e-01
ZNF736	-8.4083e-04	7.7196e-04	-1.0892e+00	2.7606e-01	{"n_iterations":3,"converged":true,"exploded":false}	NA	18643	9.9442e-01
TSHZ2	4.2653e-03	3.9165e-03	1.0891e+00	2.7613e-01	{"n_iterations":4,"converged":true,"exploded":false}	NA	17080	9.9442e-01
BSN	-5.0024e-03	4.5941e-03	-1.0889e+00	2.7621e-01	{"n_iterations":4,"converged":true,"exploded":false}	NA	1667	9.9442e-01
FOXN2	8.7787e-04	8.0626e-04	1.0888e+00	2.7624e-01	{"n_iterations":3,"converged":true,"exploded":false}	NA	5727	9.9442e-01
RAD23B	6.3141e-03	5.7992e-03	1.0888e+00	2.7625e-01	{"n_iterations":4,"converged":true,"exploded":false}	NA	13057	9.9442e-01
MAP3K1	1.8734e-03	1.7209e-03	1.0886e+00	2.7633e-01	{"n_iterations":4,"converged":true,"exploded":false}	NA	9014	9.9442e-01
ZNF211	1.1451e-03	1.0520e-03	1.0885e+00	2.7635e-01	{"n_iterations":3,"converged":true,"exploded":false}	NA	18280	9.9442e-01
SLC22A17	-2.2720e-02	2.0872e-02	-1.0885e+00	2.7636e-01	{"n_iterations":5,"converged":true,"exploded":false}	NA	14604	9.9442e-01
LRRC24	-2.0530e-02	1.8862e-02	-1.0885e+00	2.7640e-01	{"n_iterations":5,"converged":true,"exploded":false}	NA	8717	9.9442e-01
ARMCX4	-6.2193e-03	5.7148e-03	-1.0883e+00	2.7647e-01	{"n_iterations":4,"converged":true,"exploded":false}	NA	1044	9.9442e-01
PGAP3	-6.9854e-03	6.4207e-03	-1.0880e+00	2.7662e-01	{"n_iterations":4,"converged":true,"exploded":false}	NA	11761	9.9442e-01
INSM1	1.3663e-02	1.2563e-02	1.0876e+00	2.7678e-01	{"n_iterations":5,"converged":true,"exploded":false}	NA	7535	9.9442e-01
PTPRK	3.1807e-03	2.9255e-03	1.0872e+00	2.7693e-01	{"n_iterations":3,"converged":true,"exploded":false}	NA	12866	9.9442e-01
ZNF330	-1.1253e-02	1.0351e-02	-1.0872e+00	2.7696e-01	{"n_iterations":4,"converged":true,"exploded":false}	NA	18357	9.9442e-01
SAGE1	-1.9945e-02	1.8347e-02	-1.0871e+00	2.7699e-01	{"n_iterations":6,"converged":true,"exploded":false}	NA	13949	9.9442e-01
LZIC	-1.8733e-02	1.7233e-02	-1.0870e+00	2.7703e-01	{"n_iterations":5,"converged":true,"exploded":false}	NA	8892	9.9442e-01
RILPL2	-8.3123e-02	7.6493e-02	-1.0867e+00	2.7718e-01	{"n_iterations":6,"converged":true,"exploded":false}	NA	13463	9.9442e-01
PEX2	-4.3453e-03	3.9991e-03	-1.0866e+00	2.7723e-01	{"n_iterations":4,"converged":true,"exploded":false}	NA	11728	9.9442e-01
CRYBG2	1.1064e-03	1.0184e-03	1.0865e+00	2.7727e-01	{"n_iterations":4,"converged":true,"exploded":false}	NA	3596	9.9442e-01
KCNH4	1.1374e-02	1.0471e-02	1.0863e+00	2.7735e-01	{"n_iterations":5,"converged":true,"exploded":false}	NA	7835	9.9442e-01
C2CD4C	5.3568e-03	4.9317e-03	1.0862e+00	2.7739e-01	{"n_iterations":4,"converged":true,"exploded":false}	NA	1908	9.9442e-01
GTF3C1	-4.2134e-03	3.8790e-03	-1.0862e+00	2.7739e-01	{"n_iterations":3,"converged":true,"exploded":false}	NA	6599	9.9442e-01
TMEM132D	-5.4997e-03	5.0633e-03	-1.0862e+00	2.7740e-01	{"n_iterations":4,"converged":true,"exploded":false}	NA	16443	9.9442e-01
FNDC5	1.0414e-02	9.5882e-03	1.0861e+00	2.7743e-01	{"n_iterations":5,"converged":true,"exploded":false}	NA	5674	9.9442e-01
MAK	8.5055e-03	7.8312e-03	1.0861e+00	2.7743e-01	{"n_iterations":5,"converged":true,"exploded":false}	NA	8965	9.9442e-01
QPRT	4.3100e-03	3.9685e-03	1.0861e+00	2.7745e-01	{"n_iterations":4,"converged":true,"exploded":false}	NA	12941	9.9442e-01
RRM2	-2.2057e-03	2.0314e-03	-1.0858e+00	2.7757e-01	{"n_iterations":3,"converged":true,"exploded":false}	NA	13801	9.9442e-01
PSMC6	1.1574e-02	1.0661e-02	1.0856e+00	2.7765e-01	{"n_iterations":4,"converged":true,"exploded":false}	NA	12748	9.9442e-01
KCNJ1	6.2242e-03	5.7341e-03	1.0855e+00	2.7771e-01	{"n_iterations":4,"converged":true,"exploded":false}	NA	7844	9.9442e-01
WNT8B	1.5279e-02	1.4079e-02	1.0852e+00	2.7782e-01	{"n_iterations":6,"converged":true,"exploded":false}	NA	17889	9.9442e-01
CSAG3	-4.5619e-03	4.2042e-03	-1.0851e+00	2.7788e-01	{"n_iterations":4,"converged":true,"exploded":false}	NA	3612	9.9442e-01
SMG5	8.1710e-03	7.5303e-03	1.0851e+00	2.7789e-01	{"n_iterations":4,"converged":true,"exploded":false}	NA	14986	9.9442e-01
BOD1L2	-6.1491e-03	5.6674e-03	-1.0850e+00	2.7792e-01	{"n_iterations":4,"converged":true,"exploded":false}	NA	1598	9.9442e-01
OPA3	1.1023e-03	1.0160e-03	1.0849e+00	2.7794e-01	{"n_iterations":3,"converged":true,"exploded":false}	NA	10827	9.9442e-01
MCM10	2.1458e-03	1.9779e-03	1.0849e+00	2.7797e-01	{"n_iterations":3,"converged":true,"exploded":false}	NA	9163	9.9442e-01
CRYM	-2.7777e-03	2.5605e-03	-1.0848e+00	2.7800e-01	{"n_iterations":3,"converged":true,"exploded":false}	NA	3605	9.9442e-01
DSC2	6.1020e-03	5.6251e-03	1.0848e+00	2.7802e-01	{"n_iterations":4,"converged":true,"exploded":false}	NA	4484	9.9442e-01
PCDHA1	-1.8523e-03	1.7076e-03	-1.0847e+00	2.7804e-01	{"n_iterations":3,"converged":true,"exploded":false}	NA	11493	9.9442e-01
SNX17	-8.2990e-03	7.6526e-03	-1.0845e+00	2.7816e-01	{"n_iterations":4,"converged":true,"exploded":false}	NA	15112	9.9442e-01
ZNF182	-1.1189e-01	1.0318e-01	-1.0845e+00	2.7816e-01	{"n_iterations":7,"converged":true,"exploded":false}	NA	18266	9.9442e-01
DNAJC8	-2.0542e-03	1.8943e-03	-1.0844e+00	2.7817e-01	{"n_iterations":3,"converged":true,"exploded":false}	NA	4365	9.9442e-01
NCAPD2	-2.7741e-03	2.5583e-03	-1.0844e+00	2.7820e-01	{"n_iterations":4,"converged":true,"exploded":false}	NA	10074	9.9442e-01
PLEKHG2	-1.2244e-03	1.1293e-03	-1.0843e+00	2.7825e-01	{"n_iterations":3,"converged":true,"exploded":false}	NA	12066	9.9442e-01
KRTAP20-1	2.6689e-02	2.4616e-02	1.0842e+00	2.7827e-01	{"n_iterations":6,"converged":true,"exploded":false}	NA	8280	9.9442e-01
ZBTB48	-6.3872e-03	5.8912e-03	-1.0842e+00	2.7828e-01	{"n_iterations":4,"converged":true,"exploded":false}	NA	18056	9.9442e-01
PCED1A	9.3655e-03	8.6383e-03	1.0842e+00	2.7828e-01	{"n_iterations":5,"converged":true,"exploded":false}	NA	11546	9.9442e-01
SLC24A3	1.2775e-02	1.1784e-02	1.0841e+00	2.7831e-01	{"n_iterations":5,"converged":true,"exploded":false}	NA	14624	9.9442e-01
SWSAP1	-8.9797e-03	8.2831e-03	-1.0841e+00	2.7832e-01	{"n_iterations":4,"converged":true,"exploded":false}	NA	15733	9.9442e-01
ITGA11	-1.9384e-03	1.7881e-03	-1.0840e+00	2.7835e-01	{"n_iterations":3,"converged":true,"exploded":false}	NA	7654	9.9442e-01
TAF7L	-2.7606e-01	2.5471e-01	-1.0838e+00	2.7845e-01	{"n_iterations":9,"converged":true,"exploded":false}	NA	15851	9.9442e-01
CTLA4	-3.6963e-01	3.4106e-01	-1.0838e+00	2.7847e-01	{"n_iterations":8,"converged":true,"exploded":false}	NA	3705	9.9442e-01
MAB21L1	-8.7375e-02	8.0630e-02	-1.0837e+00	2.7851e-01	{"n_iterations":6,"converged":true,"exploded":false}	NA	8900	9.9442e-01
DEFB104B	-1.4872e+01	1.3726e+01	-1.0835e+00	2.7860e-01	{"n_iterations":9,"converged":true,"exploded":false}	NA	4078	9.9442e-01
MMRN1	-8.2382e-03	7.6056e-03	-1.0832e+00	2.7873e-01	{"n_iterations":4,"converged":true,"exploded":false}	NA	9481	9.9442e-01
NHLRC4	-3.2824e-02	3.0308e-02	-1.0830e+00	2.7881e-01	{"n_iterations":6,"converged":true,"exploded":false}	NA	10297	9.9442e-01
ZNF556	1.3955e-03	1.2886e-03	1.0829e+00	2.7884e-01	{"n_iterations":4,"converged":true,"exploded":false}	NA	18497	9.9442e-01
SLC26A11	-2.6085e-03	2.4106e-03	-1.0821e+00	2.7920e-01	{"n_iterations":4,"converged":true,"exploded":false}	NA	14675	9.9442e-01
MGST1	4.0991e-03	3.7882e-03	1.0821e+00	2.7921e-01	{"n_iterations":3,"converged":true,"exploded":false}	NA	9357	9.9442e-01
PLG	-1.2541e-03	1.1593e-03	-1.0817e+00	2.7938e-01	{"n_iterations":3,"converged":true,"exploded":false}	NA	12085	9.9442e-01
MRPL15	1.2854e-02	1.1890e-02	1.0811e+00	2.7966e-01	{"n_iterations":4,"converged":true,"exploded":false}	NA	9606	9.9442e-01
MVK	-2.1795e-03	2.0162e-03	-1.0810e+00	2.7970e-01	{"n_iterations":3,"converged":true,"exploded":false}	NA	9846	9.9442e-01
ERAL1	8.0287e-03	7.4276e-03	1.0809e+00	2.7973e-01	{"n_iterations":4,"converged":true,"exploded":false}	NA	4972	9.9442e-01
MACIR	-3.5129e-02	3.2512e-02	-1.0805e+00	2.7991e-01	{"n_iterations":6,"converged":true,"exploded":false}	NA	8906	9.9442e-01
ZFP30	8.7468e-03	8.0960e-03	1.0804e+00	2.7997e-01	{"n_iterations":4,"converged":true,"exploded":false}	NA	18151	9.9442e-01
MARCHF5	-4.4862e-02	4.1531e-02	-1.0802e+00	2.8005e-01	{"n_iterations":6,"converged":true,"exploded":false}	NA	9078	9.9442e-01
MPP1	1.4879e-02	1.3775e-02	1.0802e+00	2.8007e-01	{"n_iterations":5,"converged":true,"exploded":false}	NA	9551	9.9442e-01
ORM1	-5.9720e-03	5.5292e-03	-1.0801e+00	2.8010e-01	{"n_iterations":3,"converged":true,"exploded":false}	NA	11213	9.9442e-01
GNG10	-6.5923e-01	6.1047e-01	-1.0799e+00	2.8019e-01	{"n_iterations":10,"converged":true,"exploded":false}	NA	6252	9.9442e-01
FOXA2	-5.5349e-02	5.1260e-02	-1.0798e+00	2.8025e-01	{"n_iterations":6,"converged":true,"exploded":false}	NA	5692	9.9442e-01
PDK2	4.4561e-03	4.1272e-03	1.0797e+00	2.8028e-01	{"n_iterations":4,"converged":true,"exploded":false}	NA	11653	9.9442e-01
ATP5MF	4.6403e-03	4.2981e-03	1.0796e+00	2.8031e-01	{"n_iterations":4,"converged":true,"exploded":false}	NA	1258	9.9442e-01
BTRC	-6.4731e-03	5.9959e-03	-1.0796e+00	2.8033e-01	{"n_iterations":4,"converged":true,"exploded":false}	NA	1708	9.9442e-01
RHCE	-3.2178e-03	2.9807e-03	-1.0795e+00	2.8035e-01	{"n_iterations":3,"converged":true,"exploded":false}	NA	13422	9.9442e-01
PPP1R7	-2.6112e-03	2.4195e-03	-1.0792e+00	2.8049e-01	{"n_iterations":3,"converged":true,"exploded":false}	NA	12411	9.9442e-01
MPLKIP	8.4586e-03	7.8381e-03	1.0792e+00	2.8052e-01	{"n_iterations":5,"converged":true,"exploded":false}	NA	9548	9.9442e-01
LLPH	-2.5894e-03	2.3996e-03	-1.0791e+00	2.8055e-01	{"n_iterations":3,"converged":true,"exploded":false}	NA	8600	9.9442e-01
HYAL3	9.8686e-03	9.1453e-03	1.0791e+00	2.8055e-01	{"n_iterations":5,"converged":true,"exploded":false}	NA	7215	9.9442e-01
NRCAM	-2.2237e-03	2.0608e-03	-1.0791e+00	2.8056e-01	{"n_iterations":4,"converged":true,"exploded":false}	NA	10567	9.9442e-01
FAM219B	4.8012e-03	4.4496e-03	1.0790e+00	2.8058e-01	{"n_iterations":4,"converged":true,"exploded":false}	NA	5279	9.9442e-01
PON1	-6.5576e-03	6.0779e-03	-1.0789e+00	2.8062e-01	{"n_iterations":4,"converged":true,"exploded":false}	NA	12273	9.9442e-01
SPEM2	-7.9021e-03	7.3254e-03	-1.0787e+00	2.8071e-01	{"n_iterations":4,"converged":true,"exploded":false}	NA	15297	9.9442e-01
POLR3K	-1.7173e-02	1.5920e-02	-1.0787e+00	2.8071e-01	{"n_iterations":4,"converged":true,"exploded":false}	NA	12259	9.9442e-01
C11orf68	1.1153e-02	1.0340e-02	1.0787e+00	2.8073e-01	{"n_iterations":5,"converged":true,"exploded":false}	NA	1743	9.9442e-01
PHF21B	-1.6800e-03	1.5580e-03	-1.0783e+00	2.8089e-01	{"n_iterations":4,"converged":true,"exploded":false}	NA	11817	9.9442e-01
PRPH	2.6516e-03	2.4591e-03	1.0783e+00	2.8090e-01	{"n_iterations":4,"converged":true,"exploded":false}	NA	12618	9.9442e-01
AAMP	-3.2214e-02	2.9876e-02	-1.0783e+00	2.8092e-01	{"n_iterations":5,"converged":true,"exploded":false}	NA	17	9.9442e-01
DLC1	-5.2235e-03	4.8449e-03	-1.0781e+00	2.8097e-01	{"n_iterations":4,"converged":true,"exploded":false}	NA	4242	9.9442e-01
EZH1	7.3057e-03	6.7762e-03	1.0781e+00	2.8097e-01	{"n_iterations":4,"converged":true,"exploded":false}	NA	5127	9.9442e-01
SNX25	-6.2815e-03	5.8263e-03	-1.0781e+00	2.8097e-01	{"n_iterations":4,"converged":true,"exploded":false}	NA	15120	9.9442e-01
POLR1C	-1.0467e-02	9.7089e-03	-1.0781e+00	2.8100e-01	{"n_iterations":5,"converged":true,"exploded":false}	NA	12229	9.9442e-01
ZBTB38	-2.0297e-02	1.8830e-02	-1.0779e+00	2.8109e-01	{"n_iterations":5,"converged":true,"exploded":false}	NA	18045	9.9442e-01
AKAP1	-4.8686e-03	4.5172e-03	-1.0778e+00	2.8114e-01	{"n_iterations":4,"converged":true,"exploded":false}	NA	491	9.9442e-01
APTX	-2.6570e-03	2.4655e-03	-1.0777e+00	2.8119e-01	{"n_iterations":4,"converged":true,"exploded":false}	NA	881	9.9442e-01
TKFC	-3.3711e-03	3.1294e-03	-1.0772e+00	2.8137e-01	{"n_iterations":4,"converged":true,"exploded":false}	NA	16319	9.9442e-01
CDX4	1.2850e-02	1.1928e-02	1.0772e+00	2.8137e-01	{"n_iterations":6,"converged":true,"exploded":false}	NA	2730	9.9442e-01
ADGRE2	-9.5913e-04	8.9039e-04	-1.0772e+00	2.8139e-01	{"n_iterations":3,"converged":true,"exploded":false}	NA	329	9.9442e-01
PIGC	-1.0532e-03	9.7773e-04	-1.0772e+00	2.8140e-01	{"n_iterations":3,"converged":true,"exploded":false}	NA	11877	9.9442e-01
TTC3	1.0659e-03	9.8957e-04	1.0771e+00	2.8143e-01	{"n_iterations":4,"converged":true,"exploded":false}	NA	17156	9.9442e-01
VASH2	1.8710e-03	1.7371e-03	1.0771e+00	2.8145e-01	{"n_iterations":3,"converged":true,"exploded":false}	NA	17614	9.9442e-01
NBEAL2	-1.8517e-03	1.7193e-03	-1.0770e+00	2.8148e-01	{"n_iterations":3,"converged":true,"exploded":false}	NA	10055	9.9442e-01
GTSF1L	8.9107e-03	8.2737e-03	1.0770e+00	2.8148e-01	{"n_iterations":4,"converged":true,"exploded":false}	NA	6613	9.9442e-01
ELP2	-8.9521e-04	8.3135e-04	-1.0768e+00	2.8156e-01	{"n_iterations":3,"converged":true,"exploded":false}	NA	4833	9.9442e-01
SYNRG	1.9705e-03	1.8300e-03	1.0768e+00	2.8156e-01	{"n_iterations":3,"converged":true,"exploded":false}	NA	15776	9.9442e-01
MS4A1	7.9330e-03	7.3673e-03	1.0768e+00	2.8157e-01	{"n_iterations":5,"converged":true,"exploded":false}	NA	9683	9.9442e-01
UBXN10	4.4526e-03	4.1351e-03	1.0768e+00	2.8158e-01	{"n_iterations":4,"converged":true,"exploded":false}	NA	17385	9.9442e-01
ZNF554	-4.0744e-03	3.7840e-03	-1.0768e+00	2.8159e-01	{"n_iterations":4,"converged":true,"exploded":false}	NA	18495	9.9442e-01
CHST10	-1.8068e-03	1.6781e-03	-1.0767e+00	2.8162e-01	{"n_iterations":3,"converged":true,"exploded":false}	NA	3021	9.9442e-01
GOLGA2	2.7842e-03	2.5863e-03	1.0765e+00	2.8169e-01	{"n_iterations":4,"converged":true,"exploded":false}	NA	6281	9.9442e-01
SLC25A30	1.4203e-03	1.3194e-03	1.0765e+00	2.8171e-01	{"n_iterations":4,"converged":true,"exploded":false}	NA	14650	9.9442e-01
DNAH6	1.8757e-03	1.7425e-03	1.0765e+00	2.8171e-01	{"n_iterations":4,"converged":true,"exploded":false}	NA	4313	9.9442e-01
PSME2	-1.0261e-02	9.5341e-03	-1.0762e+00	2.8183e-01	{"n_iterations":4,"converged":true,"exploded":false}	NA	12764	9.9442e-01
PNLIP	-2.9088e-02	2.7030e-02	-1.0761e+00	2.8187e-01	{"n_iterations":6,"converged":true,"exploded":false}	NA	12162	9.9442e-01
CACNB2	3.0341e-03	2.8205e-03	1.0757e+00	2.8205e-01	{"n_iterations":4,"converged":true,"exploded":false}	NA	2067	9.9442e-01
SRSF3	1.4171e-02	1.3176e-02	1.0755e+00	2.8215e-01	{"n_iterations":6,"converged":true,"exploded":false}	NA	15450	9.9442e-01
SLC25A32	-1.2157e-02	1.1305e-02	-1.0754e+00	2.8220e-01	{"n_iterations":5,"converged":true,"exploded":false}	NA	14652	9.9442e-01
TNNT2	-1.3187e-03	1.2263e-03	-1.0754e+00	2.8220e-01	{"n_iterations":4,"converged":true,"exploded":false}	NA	16745	9.9442e-01
PLXNB3	-1.3689e-02	1.2730e-02	-1.0753e+00	2.8222e-01	{"n_iterations":5,"converged":true,"exploded":false}	NA	12135	9.9442e-01
DCAF1	-6.9181e-02	6.4337e-02	-1.0753e+00	2.8225e-01	{"n_iterations":6,"converged":true,"exploded":false}	NA	3943	9.9442e-01
FAM9B	-1.3092e-02	1.2179e-02	-1.0750e+00	2.8239e-01	{"n_iterations":5,"converged":true,"exploded":false}	NA	5357	9.9442e-01
ACRV1	-1.4864e-02	1.3829e-02	-1.0749e+00	2.8242e-01	{"n_iterations":4,"converged":true,"exploded":false}	NA	183	9.9442e-01
CRLF1	-2.9966e-02	2.7891e-02	-1.0744e+00	2.8264e-01	{"n_iterations":5,"converged":true,"exploded":false}	NA	3567	9.9442e-01
ASAP1	-1.1644e-03	1.0840e-03	-1.0742e+00	2.8272e-01	{"n_iterations":3,"converged":true,"exploded":false}	NA	1100	9.9442e-01
GFOD1	8.6792e-03	8.0809e-03	1.0740e+00	2.8281e-01	{"n_iterations":4,"converged":true,"exploded":false}	NA	6070	9.9442e-01
FOXF2	-3.4020e-01	3.1676e-01	-1.0740e+00	2.8282e-01	{"n_iterations":9,"converged":true,"exploded":false}	NA	5710	9.9442e-01
NDST3	9.1457e-03	8.5156e-03	1.0740e+00	2.8283e-01	{"n_iterations":5,"converged":true,"exploded":false}	NA	10130	9.9442e-01
DDX28	-1.0864e-02	1.0119e-02	-1.0736e+00	2.8299e-01	{"n_iterations":5,"converged":true,"exploded":false}	NA	4040	9.9442e-01
OPRK1	-1.2227e-02	1.1388e-02	-1.0736e+00	2.8299e-01	{"n_iterations":5,"converged":true,"exploded":false}	NA	10839	9.9442e-01
FSTL1	-9.0007e-03	8.3853e-03	-1.0734e+00	2.8309e-01	{"n_iterations":5,"converged":true,"exploded":false}	NA	5795	9.9442e-01
TMCO6	7.8633e-03	7.3264e-03	1.0733e+00	2.8314e-01	{"n_iterations":5,"converged":true,"exploded":false}	NA	16396	9.9442e-01
CAMK2A	-4.4933e-03	4.1870e-03	-1.0732e+00	2.8320e-01	{"n_iterations":3,"converged":true,"exploded":false}	NA	2119	9.9442e-01
VSTM2A	-6.4837e-02	6.0420e-02	-1.0731e+00	2.8323e-01	{"n_iterations":7,"converged":true,"exploded":false}	NA	17727	9.9442e-01
TGM3	-8.5137e-03	7.9342e-03	-1.0730e+00	2.8326e-01	{"n_iterations":4,"converged":true,"exploded":false}	NA	16205	9.9442e-01
CDKN1C	1.3773e-02	1.2837e-02	1.0729e+00	2.8332e-01	{"n_iterations":5,"converged":true,"exploded":false}	NA	2704	9.9442e-01
NDUFC1	-8.4770e-03	7.9016e-03	-1.0728e+00	2.8335e-01	{"n_iterations":4,"converged":true,"exploded":false}	NA	10166	9.9442e-01
HS3ST2	-5.7826e-03	5.3902e-03	-1.0728e+00	2.8336e-01	{"n_iterations":4,"converged":true,"exploded":false}	NA	7106	9.9442e-01
INTS3	-7.7369e-03	7.2124e-03	-1.0727e+00	2.8340e-01	{"n_iterations":4,"converged":true,"exploded":false}	NA	7549	9.9442e-01
CACNA1H	-5.5425e-03	5.1670e-03	-1.0727e+00	2.8341e-01	{"n_iterations":4,"converged":true,"exploded":false}	NA	2059	9.9442e-01
ETV3	-2.8418e-02	2.6495e-02	-1.0726e+00	2.8346e-01	{"n_iterations":6,"converged":true,"exploded":false}	NA	5067	9.9442e-01
MRGPRD	2.3876e-03	2.2264e-03	1.0724e+00	2.8354e-01	{"n_iterations":3,"converged":true,"exploded":false}	NA	9578	9.9442e-01
TRIM54	7.7411e-03	7.2189e-03	1.0723e+00	2.8357e-01	{"n_iterations":4,"converged":true,"exploded":false}	NA	16969	9.9442e-01
IRF3	-1.2297e-02	1.1468e-02	-1.0723e+00	2.8359e-01	{"n_iterations":4,"converged":true,"exploded":false}	NA	7611	9.9442e-01
CALCOCO1	-2.7215e-03	2.5381e-03	-1.0723e+00	2.8359e-01	{"n_iterations":3,"converged":true,"exploded":false}	NA	2093	9.9442e-01
PAICS	2.3796e-03	2.2192e-03	1.0722e+00	2.8361e-01	{"n_iterations":3,"converged":true,"exploded":false}	NA	11361	9.9442e-01
INSM2	1.1466e-02	1.0694e-02	1.0722e+00	2.8362e-01	{"n_iterations":5,"converged":true,"exploded":false}	NA	7536	9.9442e-01
FAM111A	-1.2198e-02	1.1377e-02	-1.0722e+00	2.8364e-01	{"n_iterations":5,"converged":true,"exploded":false}	NA	5184	9.9442e-01
RNF128	-8.7153e-03	8.1289e-03	-1.0721e+00	2.8366e-01	{"n_iterations":4,"converged":true,"exploded":false}	NA	13549	9.9442e-01
TIMM8B	-1.1236e+00	1.0481e+00	-1.0721e+00	2.8369e-01	{"n_iterations":11,"converged":true,"exploded":false}	NA	16299	9.9442e-01
EPB41L1	-6.4764e-03	6.0417e-03	-1.0720e+00	2.8374e-01	{"n_iterations":4,"converged":true,"exploded":false}	NA	4919	9.9442e-01
SPTY2D1	-6.2966e-03	5.8746e-03	-1.0718e+00	2.8379e-01	{"n_iterations":4,"converged":true,"exploded":false}	NA	15393	9.9442e-01
GNRH2	-7.0103e-03	6.5413e-03	-1.0717e+00	2.8386e-01	{"n_iterations":4,"converged":true,"exploded":false}	NA	6277	9.9442e-01
DHRS3	2.3406e-03	2.1844e-03	1.0716e+00	2.8392e-01	{"n_iterations":4,"converged":true,"exploded":false}	NA	4181	9.9442e-01
RND1	-3.4747e-02	3.2435e-02	-1.0713e+00	2.8404e-01	{"n_iterations":6,"converged":true,"exploded":false}	NA	13532	9.9442e-01
HIVEP3	-4.5823e-03	4.2775e-03	-1.0713e+00	2.8405e-01	{"n_iterations":4,"converged":true,"exploded":false}	NA	6926	9.9442e-01
DKK3	1.8954e-03	1.7695e-03	1.0712e+00	2.8409e-01	{"n_iterations":3,"converged":true,"exploded":false}	NA	4238	9.9442e-01
C5AR1	-1.4811e-02	1.3827e-02	-1.0711e+00	2.8411e-01	{"n_iterations":5,"converged":true,"exploded":false}	NA	1959	9.9442e-01
C1QTNF7	7.9951e-03	7.4651e-03	1.0710e+00	2.8417e-01	{"n_iterations":4,"converged":true,"exploded":false}	NA	1846	9.9442e-01
CFP	-3.8346e-02	3.5805e-02	-1.0710e+00	2.8419e-01	{"n_iterations":6,"converged":true,"exploded":false}	NA	2912	9.9442e-01
PIGZ	-5.5764e-03	5.2074e-03	-1.0709e+00	2.8423e-01	{"n_iterations":4,"converged":true,"exploded":false}	NA	11896	9.9442e-01
NEURL2	-7.7503e-02	7.2430e-02	-1.0700e+00	2.8460e-01	{"n_iterations":7,"converged":true,"exploded":false}	NA	10237	9.9442e-01
PSMB7	-2.3188e-02	2.1672e-02	-1.0700e+00	2.8464e-01	{"n_iterations":4,"converged":true,"exploded":false}	NA	12739	9.9442e-01
BCL11B	-3.9052e-02	3.6508e-02	-1.0697e+00	2.8476e-01	{"n_iterations":6,"converged":true,"exploded":false}	NA	1461	9.9442e-01
TENT5C	3.5455e-03	3.3146e-03	1.0697e+00	2.8477e-01	{"n_iterations":4,"converged":true,"exploded":false}	NA	16106	9.9442e-01
ANKRD20A4P	8.6613e-04	8.0983e-04	1.0695e+00	2.8484e-01	{"n_iterations":3,"converged":true,"exploded":false}	NA	696	9.9442e-01
DDX59	-8.3664e-03	7.8243e-03	-1.0693e+00	2.8494e-01	{"n_iterations":4,"converged":true,"exploded":false}	NA	4061	9.9442e-01
MFNG	3.8614e-03	3.6112e-03	1.0693e+00	2.8495e-01	{"n_iterations":4,"converged":true,"exploded":false}	NA	9322	9.9442e-01
WNK1	3.6626e-03	3.4260e-03	1.0691e+00	2.8505e-01	{"n_iterations":4,"converged":true,"exploded":false}	NA	17869	9.9442e-01
SPAG1	-7.1715e-03	6.7099e-03	-1.0688e+00	2.8517e-01	{"n_iterations":4,"converged":true,"exploded":false}	NA	15207	9.9442e-01
EP300	5.3052e-03	4.9639e-03	1.0687e+00	2.8518e-01	{"n_iterations":4,"converged":true,"exploded":false}	NA	4915	9.9442e-01
ELOA3BP	3.7501e-02	3.5098e-02	1.0685e+00	2.8530e-01	{"n_iterations":5,"converged":true,"exploded":false}	NA	4819	9.9442e-01
KLK2	4.0639e-03	3.8035e-03	1.0685e+00	2.8531e-01	{"n_iterations":4,"converged":true,"exploded":false}	NA	8125	9.9442e-01
TLN2	3.0411e-03	2.8463e-03	1.0685e+00	2.8532e-01	{"n_iterations":4,"converged":true,"exploded":false}	NA	16342	9.9442e-01
FRAS1	-8.3307e-04	7.7974e-04	-1.0684e+00	2.8534e-01	{"n_iterations":4,"converged":true,"exploded":false}	NA	5752	9.9442e-01
CLDN9	1.2916e-02	1.2090e-02	1.0684e+00	2.8536e-01	{"n_iterations":5,"converged":true,"exploded":false}	NA	3132	9.9442e-01
EEF2KMT	-3.3748e-03	3.1600e-03	-1.0680e+00	2.8553e-01	{"n_iterations":4,"converged":true,"exploded":false}	NA	4668	9.9442e-01
SIX2	-7.1157e-02	6.6635e-02	-1.0679e+00	2.8558e-01	{"n_iterations":6,"converged":true,"exploded":false}	NA	14499	9.9442e-01
WNT7B	8.4625e-03	7.9274e-03	1.0675e+00	2.8575e-01	{"n_iterations":4,"converged":true,"exploded":false}	NA	17887	9.9442e-01
IL7	-4.9904e-02	4.6752e-02	-1.0674e+00	2.8579e-01	{"n_iterations":6,"converged":true,"exploded":false}	NA	7464	9.9442e-01
GIMAP7	-2.6843e-03	2.5151e-03	-1.0673e+00	2.8585e-01	{"n_iterations":3,"converged":true,"exploded":false}	NA	6117	9.9442e-01
NR1D2	-7.6783e-03	7.1950e-03	-1.0672e+00	2.8589e-01	{"n_iterations":4,"converged":true,"exploded":false}	NA	10539	9.9442e-01
C17orf98	-1.5517e-02	1.4544e-02	-1.0669e+00	2.8600e-01	{"n_iterations":4,"converged":true,"exploded":false}	NA	1805	9.9442e-01
PITPNB	-1.7686e-02	1.6579e-02	-1.0667e+00	2.8609e-01	{"n_iterations":4,"converged":true,"exploded":false}	NA	11943	9.9442e-01
XPNPEP2	-1.9057e-02	1.7865e-02	-1.0667e+00	2.8610e-01	{"n_iterations":5,"converged":true,"exploded":false}	NA	17938	9.9442e-01
PECR	7.4555e-03	6.9895e-03	1.0667e+00	2.8612e-01	{"n_iterations":4,"converged":true,"exploded":false}	NA	11695	9.9442e-01
FAM90A1	3.2938e-03	3.0884e-03	1.0665e+00	2.8618e-01	{"n_iterations":4,"converged":true,"exploded":false}	NA	5350	9.9442e-01
IL6R	-3.5245e-03	3.3049e-03	-1.0665e+00	2.8622e-01	{"n_iterations":3,"converged":true,"exploded":false}	NA	7462	9.9442e-01
ALKBH6	5.1855e-03	4.8626e-03	1.0664e+00	2.8624e-01	{"n_iterations":4,"converged":true,"exploded":false}	NA	576	9.9442e-01
PQBP1	3.1072e-03	2.9141e-03	1.0663e+00	2.8629e-01	{"n_iterations":3,"converged":true,"exploded":false}	NA	12454	9.9442e-01
MTMR4	4.6139e-03	4.3273e-03	1.0662e+00	2.8632e-01	{"n_iterations":4,"converged":true,"exploded":false}	NA	9787	9.9442e-01
MUC5B	8.1389e-04	7.6336e-04	1.0662e+00	2.8633e-01	{"n_iterations":4,"converged":true,"exploded":false}	NA	9833	9.9442e-01
HTT	1.7580e-03	1.6488e-03	1.0662e+00	2.8633e-01	{"n_iterations":3,"converged":true,"exploded":false}	NA	7207	9.9442e-01
KCNK3	1.4705e-02	1.3793e-02	1.0661e+00	2.8638e-01	{"n_iterations":5,"converged":true,"exploded":false}	NA	7868	9.9442e-01
PDLIM1	-9.4809e-03	8.8946e-03	-1.0659e+00	2.8646e-01	{"n_iterations":4,"converged":true,"exploded":false}	NA	11656	9.9442e-01
TMCO1	7.7297e-03	7.2529e-03	1.0657e+00	2.8654e-01	{"n_iterations":4,"converged":true,"exploded":false}	NA	16391	9.9442e-01
ALDH9A1	-4.2558e-03	3.9934e-03	-1.0657e+00	2.8655e-01	{"n_iterations":4,"converged":true,"exploded":false}	NA	550	9.9442e-01
SIGLEC8	8.5023e-04	7.9787e-04	1.0656e+00	2.8660e-01	{"n_iterations":3,"converged":true,"exploded":false}	NA	14466	9.9442e-01
OR2A5	-6.0925e-04	5.7176e-04	-1.0656e+00	2.8661e-01	{"n_iterations":3,"converged":true,"exploded":false}	NA	10932	9.9442e-01
UCP1	-7.5870e-03	7.1219e-03	-1.0653e+00	2.8674e-01	{"n_iterations":4,"converged":true,"exploded":false}	NA	17403	9.9442e-01
DSTN	-6.0069e-02	5.6389e-02	-1.0653e+00	2.8675e-01	{"n_iterations":6,"converged":true,"exploded":false}	NA	4499	9.9442e-01
DOCK8	4.1988e-04	3.9417e-04	1.0652e+00	2.8678e-01	{"n_iterations":4,"converged":true,"exploded":false}	NA	4405	9.9442e-01
SLITRK5	6.5278e-03	6.1284e-03	1.0652e+00	2.8680e-01	{"n_iterations":4,"converged":true,"exploded":false}	NA	14931	9.9442e-01
TEX30	-8.7793e-03	8.2434e-03	-1.0650e+00	2.8687e-01	{"n_iterations":4,"converged":true,"exploded":false}	NA	16142	9.9442e-01
GSTP1	9.1494e-03	8.5911e-03	1.0650e+00	2.8688e-01	{"n_iterations":4,"converged":true,"exploded":false}	NA	6574	9.9442e-01
MCEE	-5.2308e-03	4.9121e-03	-1.0649e+00	2.8693e-01	{"n_iterations":4,"converged":true,"exploded":false}	NA	9153	9.9442e-01
HS6ST3	-2.7732e-03	2.6049e-03	-1.0646e+00	2.8704e-01	{"n_iterations":3,"converged":true,"exploded":false}	NA	7114	9.9442e-01
SUCLG1	-1.0821e-02	1.0166e-02	-1.0644e+00	2.8714e-01	{"n_iterations":5,"converged":true,"exploded":false}	NA	15665	9.9442e-01
BBS2	-3.4659e-03	3.2595e-03	-1.0633e+00	2.8764e-01	{"n_iterations":4,"converged":true,"exploded":false}	NA	1435	9.9442e-01
ZNF530	3.0643e-03	2.8825e-03	1.0631e+00	2.8775e-01	{"n_iterations":4,"converged":true,"exploded":false}	NA	18480	9.9442e-01
ZNF649	-2.5454e-02	2.3951e-02	-1.0628e+00	2.8788e-01	{"n_iterations":5,"converged":true,"exploded":false}	NA	18575	9.9442e-01
ZNF253	4.0023e-03	3.7667e-03	1.0626e+00	2.8798e-01	{"n_iterations":4,"converged":true,"exploded":false}	NA	18309	9.9442e-01
ZNF519	-2.4970e-03	2.3501e-03	-1.0625e+00	2.8801e-01	{"n_iterations":4,"converged":true,"exploded":false}	NA	18473	9.9442e-01
KRTAP1-5	3.9258e-03	3.6951e-03	1.0624e+00	2.8803e-01	{"n_iterations":4,"converged":true,"exploded":false}	NA	8243	9.9442e-01
MRPS28	-9.9271e-03	9.3459e-03	-1.0622e+00	2.8815e-01	{"n_iterations":4,"converged":true,"exploded":false}	NA	9667	9.9442e-01
C1orf56	-1.2020e-01	1.1318e-01	-1.0621e+00	2.8821e-01	{"n_iterations":8,"converged":true,"exploded":false}	NA	1881	9.9442e-01
RCC1L	3.4556e-03	3.2553e-03	1.0615e+00	2.8844e-01	{"n_iterations":4,"converged":true,"exploded":false}	NA	13260	9.9442e-01
GGA3	2.9861e-03	2.8133e-03	1.0614e+00	2.8849e-01	{"n_iterations":4,"converged":true,"exploded":false}	NA	6083	9.9442e-01
C1QB	-2.6298e-02	2.4777e-02	-1.0614e+00	2.8851e-01	{"n_iterations":6,"converged":true,"exploded":false}	NA	1831	9.9442e-01
DCBLD1	-4.0535e-03	3.8196e-03	-1.0612e+00	2.8858e-01	{"n_iterations":4,"converged":true,"exploded":false}	NA	3964	9.9442e-01
TNS4	-4.7085e-03	4.4369e-03	-1.0612e+00	2.8859e-01	{"n_iterations":4,"converged":true,"exploded":false}	NA	16760	9.9442e-01
H4C1	-7.4935e-01	7.0640e-01	-1.0608e+00	2.8878e-01	{"n_iterations":10,"converged":true,"exploded":false}	NA	6716	9.9442e-01
MAP3K4	-1.5659e-02	1.4765e-02	-1.0605e+00	2.8890e-01	{"n_iterations":4,"converged":true,"exploded":false}	NA	9026	9.9442e-01
HSPA4L	-3.6994e-03	3.4885e-03	-1.0605e+00	2.8893e-01	{"n_iterations":4,"converged":true,"exploded":false}	NA	7160	9.9442e-01
DSCAM	-1.3162e-02	1.2412e-02	-1.0605e+00	2.8894e-01	{"n_iterations":4,"converged":true,"exploded":false}	NA	4486	9.9442e-01
ACOT12	5.8127e-03	5.4818e-03	1.0604e+00	2.8898e-01	{"n_iterations":4,"converged":true,"exploded":false}	NA	162	9.9442e-01
MFSD14B	-9.3103e-03	8.7809e-03	-1.0603e+00	2.8901e-01	{"n_iterations":5,"converged":true,"exploded":false}	NA	9330	9.9442e-01
DNM1L	-1.8133e-03	1.7107e-03	-1.0600e+00	2.8914e-01	{"n_iterations":3,"converged":true,"exploded":false}	NA	4381	9.9442e-01
ANKRD1	1.1553e-02	1.0899e-02	1.0600e+00	2.8916e-01	{"n_iterations":5,"converged":true,"exploded":false}	NA	681	9.9442e-01
MXD1	1.5626e-02	1.4742e-02	1.0599e+00	2.8918e-01	{"n_iterations":5,"converged":true,"exploded":false}	NA	9850	9.9442e-01
ACD	-5.4541e-03	5.1459e-03	-1.0599e+00	2.8920e-01	{"n_iterations":4,"converged":true,"exploded":false}	NA	143	9.9442e-01
TXK	-1.0072e-03	9.5031e-04	-1.0599e+00	2.8920e-01	{"n_iterations":3,"converged":true,"exploded":false}	NA	17255	9.9442e-01
MDH1	1.1960e-02	1.1287e-02	1.0596e+00	2.8932e-01	{"n_iterations":5,"converged":true,"exploded":false}	NA	9193	9.9442e-01
UBALD1	-2.4575e-02	2.3193e-02	-1.0596e+00	2.8932e-01	{"n_iterations":5,"converged":true,"exploded":false}	NA	17305	9.9442e-01
POLR2H	-5.3092e-03	5.0110e-03	-1.0595e+00	2.8936e-01	{"n_iterations":4,"converged":true,"exploded":false}	NA	12242	9.9442e-01
GALNT7	-1.1215e-02	1.0585e-02	-1.0595e+00	2.8938e-01	{"n_iterations":4,"converged":true,"exploded":false}	NA	5936	9.9442e-01
GPR19	-6.4911e-02	6.1283e-02	-1.0592e+00	2.8950e-01	{"n_iterations":7,"converged":true,"exploded":false}	NA	6410	9.9442e-01
TMEM175	1.4510e-03	1.3701e-03	1.0590e+00	2.8958e-01	{"n_iterations":3,"converged":true,"exploded":false}	NA	16481	9.9442e-01
INAVA	-1.2740e-03	1.2031e-03	-1.0590e+00	2.8961e-01	{"n_iterations":3,"converged":true,"exploded":false}	NA	7490	9.9442e-01
KCNK5	-1.1434e-02	1.0799e-02	-1.0588e+00	2.8968e-01	{"n_iterations":4,"converged":true,"exploded":false}	NA	7870	9.9442e-01
KLRF2	6.6959e-03	6.3247e-03	1.0587e+00	2.8974e-01	{"n_iterations":4,"converged":true,"exploded":false}	NA	8143	9.9442e-01
DNM2	3.4018e-03	3.2140e-03	1.0584e+00	2.8987e-01	{"n_iterations":3,"converged":true,"exploded":false}	NA	4382	9.9442e-01
UAP1	-1.1782e-02	1.1133e-02	-1.0583e+00	2.8990e-01	{"n_iterations":4,"converged":true,"exploded":false}	NA	17294	9.9442e-01
NAP1L2	2.3328e-02	2.2043e-02	1.0583e+00	2.8993e-01	{"n_iterations":6,"converged":true,"exploded":false}	NA	10024	9.9442e-01
CXCL10	3.6054e-03	3.4070e-03	1.0582e+00	2.8996e-01	{"n_iterations":4,"converged":true,"exploded":false}	NA	3773	9.9442e-01
GDF3	8.9958e-03	8.5016e-03	1.0581e+00	2.9000e-01	{"n_iterations":4,"converged":true,"exploded":false}	NA	6038	9.9442e-01
RRAGD	-7.6693e-02	7.2498e-02	-1.0579e+00	2.9012e-01	{"n_iterations":7,"converged":true,"exploded":false}	NA	13794	9.9442e-01
SIGLEC14	4.9428e-03	4.6728e-03	1.0578e+00	2.9016e-01	{"n_iterations":4,"converged":true,"exploded":false}	NA	14461	9.9442e-01
ZBTB41	-1.7586e-02	1.6630e-02	-1.0575e+00	2.9029e-01	{"n_iterations":5,"converged":true,"exploded":false}	NA	18049	9.9442e-01
C12orf73	-1.8270e-03	1.7282e-03	-1.0572e+00	2.9042e-01	{"n_iterations":4,"converged":true,"exploded":false}	NA	1764	9.9442e-01
REEP3	-3.5472e-02	3.3561e-02	-1.0569e+00	2.9054e-01	{"n_iterations":6,"converged":true,"exploded":false}	NA	13294	9.9442e-01
SUGCT	-2.9689e-03	2.8094e-03	-1.0568e+00	2.9062e-01	{"n_iterations":4,"converged":true,"exploded":false}	NA	15671	9.9442e-01
HECA	1.0681e-02	1.0108e-02	1.0567e+00	2.9063e-01	{"n_iterations":4,"converged":true,"exploded":false}	NA	6835	9.9442e-01
CCDC24	5.5876e-03	5.2896e-03	1.0563e+00	2.9081e-01	{"n_iterations":4,"converged":true,"exploded":false}	NA	2342	9.9442e-01
TPGS2	2.0349e-03	1.9269e-03	1.0560e+00	2.9095e-01	{"n_iterations":3,"converged":true,"exploded":false}	NA	16826	9.9442e-01
HSF4	-1.5481e-02	1.4660e-02	-1.0560e+00	2.9096e-01	{"n_iterations":5,"converged":true,"exploded":false}	NA	7141	9.9442e-01
ROPN1L	-1.3775e-02	1.3047e-02	-1.0557e+00	2.9109e-01	{"n_iterations":5,"converged":true,"exploded":false}	NA	13640	9.9442e-01
LMAN1	-6.8463e-03	6.4851e-03	-1.0557e+00	2.9111e-01	{"n_iterations":4,"converged":true,"exploded":false}	NA	8601	9.9442e-01
RNF175	6.4697e-04	6.1301e-04	1.0554e+00	2.9124e-01	{"n_iterations":3,"converged":true,"exploded":false}	NA	13575	9.9442e-01
ZKSCAN8	-4.6781e-03	4.4329e-03	-1.0553e+00	2.9128e-01	{"n_iterations":4,"converged":true,"exploded":false}	NA	18206	9.9442e-01
CPT2	1.5083e-03	1.4297e-03	1.0550e+00	2.9145e-01	{"n_iterations":3,"converged":true,"exploded":false}	NA	3510	9.9442e-01
LHX5	8.7602e-03	8.3044e-03	1.0549e+00	2.9147e-01	{"n_iterations":4,"converged":true,"exploded":false}	NA	8535	9.9442e-01
SCML2	-1.8664e-01	1.7695e-01	-1.0548e+00	2.9152e-01	{"n_iterations":7,"converged":true,"exploded":false}	NA	14060	9.9442e-01
SNCA	-4.5343e-03	4.2995e-03	-1.0546e+00	2.9160e-01	{"n_iterations":4,"converged":true,"exploded":false}	NA	15063	9.9442e-01
FBXO46	1.6263e-02	1.5422e-02	1.0546e+00	2.9163e-01	{"n_iterations":5,"converged":true,"exploded":false}	NA	5456	9.9442e-01
SLC25A29	3.0780e-03	2.9192e-03	1.0544e+00	2.9169e-01	{"n_iterations":4,"converged":true,"exploded":false}	NA	14648	9.9442e-01
DERL2	-3.6054e-02	3.4194e-02	-1.0544e+00	2.9170e-01	{"n_iterations":5,"converged":true,"exploded":false}	NA	4138	9.9442e-01
PCDH17	1.1558e-02	1.0961e-02	1.0544e+00	2.9170e-01	{"n_iterations":5,"converged":true,"exploded":false}	NA	11486	9.9442e-01
ALDH16A1	5.1579e-04	4.8918e-04	1.0544e+00	2.9170e-01	{"n_iterations":3,"converged":true,"exploded":false}	NA	532	9.9442e-01
FKBP1B	4.5682e-03	4.3330e-03	1.0543e+00	2.9175e-01	{"n_iterations":3,"converged":true,"exploded":false}	NA	5612	9.9442e-01
HTR7	-2.5836e-02	2.4505e-02	-1.0543e+00	2.9175e-01	{"n_iterations":5,"converged":true,"exploded":false}	CNS	7202	9.9442e-01
XKR5	1.4518e-03	1.3772e-03	1.0541e+00	2.9183e-01	{"n_iterations":3,"converged":true,"exploded":false}	NA	17927	9.9442e-01
ENTPD3	-1.4141e-02	1.3416e-02	-1.0541e+00	2.9184e-01	{"n_iterations":5,"converged":true,"exploded":false}	NA	4903	9.9442e-01
PSMA3	1.5216e-02	1.4436e-02	1.0541e+00	2.9185e-01	{"n_iterations":5,"converged":true,"exploded":false}	NA	12725	9.9442e-01
DHX16	7.3984e-03	7.0192e-03	1.0540e+00	2.9187e-01	{"n_iterations":4,"converged":true,"exploded":false}	NA	4191	9.9442e-01
NRG1	-1.2765e-03	1.2112e-03	-1.0539e+00	2.9192e-01	{"n_iterations":4,"converged":true,"exploded":false}	NA	10572	9.9442e-01
ACVRL1	-1.3352e-02	1.2670e-02	-1.0538e+00	2.9196e-01	{"n_iterations":4,"converged":true,"exploded":false}	NA	239	9.9442e-01
TMCO5A	4.2673e-03	4.0496e-03	1.0537e+00	2.9200e-01	{"n_iterations":4,"converged":true,"exploded":false}	NA	16395	9.9442e-01
PIK3R6	4.2219e-03	4.0066e-03	1.0537e+00	2.9200e-01	{"n_iterations":4,"converged":true,"exploded":false}	NA	11914	9.9442e-01
ELMO2	-2.8709e-02	2.7245e-02	-1.0537e+00	2.9201e-01	{"n_iterations":5,"converged":true,"exploded":false}	NA	4811	9.9442e-01
RMI1	-5.1681e-02	4.9055e-02	-1.0535e+00	2.9210e-01	{"n_iterations":7,"converged":true,"exploded":false}	NA	13507	9.9442e-01
NCMAP	-9.3343e-03	8.8608e-03	-1.0534e+00	2.9214e-01	{"n_iterations":5,"converged":true,"exploded":false}	NA	10098	9.9442e-01
RAB11FIP2	7.0052e-03	6.6514e-03	1.0532e+00	2.9225e-01	{"n_iterations":4,"converged":true,"exploded":false}	NA	12962	9.9442e-01
ZNF20	5.2813e-03	5.0163e-03	1.0528e+00	2.9242e-01	{"n_iterations":4,"converged":true,"exploded":false}	NA	18274	9.9442e-01
MUC12	1.6096e-04	1.5292e-04	1.0526e+00	2.9252e-01	{"n_iterations":3,"converged":true,"exploded":false}	NA	9821	9.9442e-01
ID4	1.1783e-02	1.1195e-02	1.0526e+00	2.9254e-01	{"n_iterations":6,"converged":true,"exploded":false}	NA	7245	9.9442e-01
ZRANB3	-3.4484e-03	3.2762e-03	-1.0525e+00	2.9255e-01	{"n_iterations":4,"converged":true,"exploded":false}	NA	18754	9.9442e-01
SEC63	-1.5777e-02	1.4994e-02	-1.0522e+00	2.9270e-01	{"n_iterations":5,"converged":true,"exploded":false}	NA	14160	9.9442e-01
S100A14	-1.5761e-03	1.4979e-03	-1.0522e+00	2.9271e-01	{"n_iterations":3,"converged":true,"exploded":false}	NA	13915	9.9442e-01
SPDL1	-5.9443e-03	5.6501e-03	-1.0521e+00	2.9277e-01	{"n_iterations":4,"converged":true,"exploded":false}	NA	15279	9.9442e-01
PEX26	2.9152e-03	2.7711e-03	1.0520e+00	2.9280e-01	{"n_iterations":4,"converged":true,"exploded":false}	NA	11729	9.9442e-01
UNC5B	6.1765e-03	5.8715e-03	1.0520e+00	2.9282e-01	{"n_iterations":4,"converged":true,"exploded":false}	NA	17466	9.9442e-01
VSIG8	8.4405e-03	8.0245e-03	1.0518e+00	2.9288e-01	{"n_iterations":4,"converged":true,"exploded":false}	NA	17723	9.9442e-01
TTC24	3.0373e-03	2.8878e-03	1.0518e+00	2.9291e-01	{"n_iterations":3,"converged":true,"exploded":false}	NA	17151	9.9442e-01
PTCD3	-5.3167e-03	5.0554e-03	-1.0517e+00	2.9294e-01	{"n_iterations":4,"converged":true,"exploded":false}	NA	12789	9.9442e-01
HSPA14	-5.0732e-03	4.8240e-03	-1.0517e+00	2.9296e-01	{"n_iterations":4,"converged":true,"exploded":false}	NA	7154	9.9442e-01
TTC39A	4.9132e-03	4.6722e-03	1.0516e+00	2.9299e-01	{"n_iterations":4,"converged":true,"exploded":false}	NA	17166	9.9442e-01
OR10G9	1.1009e-02	1.0471e-02	1.0514e+00	2.9307e-01	{"n_iterations":4,"converged":true,"exploded":false}	NA	10858	9.9442e-01
TFB2M	3.1459e-03	2.9924e-03	1.0513e+00	2.9312e-01	{"n_iterations":3,"converged":true,"exploded":false}	NA	16167	9.9442e-01
EEF1E1	4.9823e-03	4.7392e-03	1.0513e+00	2.9313e-01	{"n_iterations":4,"converged":true,"exploded":false}	NA	4663	9.9442e-01
OR5B3	-1.9571e-03	1.8620e-03	-1.0511e+00	2.9321e-01	{"n_iterations":3,"converged":true,"exploded":false}	NA	11101	9.9442e-01
PCDHB6	-2.8137e-03	2.6774e-03	-1.0509e+00	2.9330e-01	{"n_iterations":3,"converged":true,"exploded":false}	NA	11520	9.9442e-01
CLPS	-5.5421e-03	5.2739e-03	-1.0508e+00	2.9333e-01	{"n_iterations":4,"converged":true,"exploded":false}	NA	3194	9.9442e-01
MGARP	-5.7166e-03	5.4403e-03	-1.0508e+00	2.9335e-01	{"n_iterations":4,"converged":true,"exploded":false}	NA	9343	9.9442e-01
C3AR1	-1.3954e-02	1.3283e-02	-1.0505e+00	2.9348e-01	{"n_iterations":5,"converged":true,"exploded":false}	NA	1929	9.9442e-01
TYW3	-9.5448e-03	9.0866e-03	-1.0504e+00	2.9352e-01	{"n_iterations":4,"converged":true,"exploded":false}	NA	17287	9.9442e-01
BLOC1S1	7.3643e-03	7.0118e-03	1.0503e+00	2.9359e-01	{"n_iterations":4,"converged":true,"exploded":false}	NA	1555	9.9442e-01
ZNF606	8.3136e-03	7.9159e-03	1.0502e+00	2.9361e-01	{"n_iterations":4,"converged":true,"exploded":false}	NA	18545	9.9442e-01
ZNF45	1.2523e-03	1.1928e-03	1.0500e+00	2.9374e-01	{"n_iterations":3,"converged":true,"exploded":false}	NA	18429	9.9442e-01
TGIF1	-1.3264e-03	1.2634e-03	-1.0498e+00	2.9381e-01	{"n_iterations":4,"converged":true,"exploded":false}	NA	16199	9.9442e-01
XPA	-7.6494e-03	7.2867e-03	-1.0498e+00	2.9382e-01	{"n_iterations":4,"converged":true,"exploded":false}	NA	17935	9.9442e-01
NOXO1	1.4592e-03	1.3901e-03	1.0497e+00	2.9384e-01	{"n_iterations":3,"converged":true,"exploded":false}	NA	10469	9.9442e-01
SMIM5	-1.8871e-02	1.7982e-02	-1.0495e+00	2.9396e-01	{"n_iterations":5,"converged":true,"exploded":false}	NA	15013	9.9442e-01
LRATD1	2.3144e-03	2.2056e-03	1.0493e+00	2.9403e-01	{"n_iterations":4,"converged":true,"exploded":false}	NA	8667	9.9442e-01
N6AMT1	-1.7664e-03	1.6837e-03	-1.0491e+00	2.9412e-01	{"n_iterations":4,"converged":true,"exploded":false}	NA	9973	9.9442e-01
SAT2	-5.0019e-03	4.7678e-03	-1.0491e+00	2.9413e-01	{"n_iterations":4,"converged":true,"exploded":false}	NA	13995	9.9442e-01
OR10A2	-3.3711e-04	3.2134e-04	-1.0491e+00	2.9415e-01	{"n_iterations":3,"converged":true,"exploded":false}	NA	10845	9.9442e-01
SASS6	9.7910e-03	9.3333e-03	1.0490e+00	2.9416e-01	{"n_iterations":5,"converged":true,"exploded":false}	NA	13993	9.9442e-01
RIPOR1	-2.3293e-03	2.2206e-03	-1.0489e+00	2.9420e-01	{"n_iterations":4,"converged":true,"exploded":false}	NA	13488	9.9442e-01
APLN	-1.5554e-02	1.4833e-02	-1.0486e+00	2.9437e-01	{"n_iterations":6,"converged":true,"exploded":false}	NA	836	9.9442e-01
IL36A	8.9369e-04	8.5230e-04	1.0486e+00	2.9438e-01	{"n_iterations":3,"converged":true,"exploded":false}	NA	7450	9.9442e-01
CLCF1	1.4258e-02	1.3599e-02	1.0484e+00	2.9446e-01	{"n_iterations":5,"converged":true,"exploded":false}	NA	3099	9.9442e-01
SLC35A5	-5.6654e-03	5.4057e-03	-1.0480e+00	2.9462e-01	{"n_iterations":4,"converged":true,"exploded":false}	NA	14733	9.9442e-01
PPP1R26	1.7798e-03	1.6984e-03	1.0479e+00	2.9466e-01	{"n_iterations":4,"converged":true,"exploded":false}	NA	12397	9.9442e-01
IRF2BP2	1.0399e-02	9.9240e-03	1.0478e+00	2.9471e-01	{"n_iterations":5,"converged":true,"exploded":false}	NA	7609	9.9442e-01
RETN	-3.3697e-02	3.2175e-02	-1.0473e+00	2.9495e-01	{"n_iterations":6,"converged":true,"exploded":false}	NA	13327	9.9442e-01
PERM1	4.9671e-03	4.7429e-03	1.0473e+00	2.9497e-01	{"n_iterations":4,"converged":true,"exploded":false}	NA	11713	9.9442e-01
AHCYL2	1.7767e-03	1.6966e-03	1.0472e+00	2.9500e-01	{"n_iterations":3,"converged":true,"exploded":false}	NA	454	9.9442e-01
MAGEC1	2.5311e-03	2.4176e-03	1.0469e+00	2.9513e-01	{"n_iterations":4,"converged":true,"exploded":false}	NA	8946	9.9442e-01
TFRC	-6.6961e-04	6.3967e-04	-1.0468e+00	2.9519e-01	{"n_iterations":3,"converged":true,"exploded":false}	NA	16185	9.9442e-01
FCGR2A	-1.4026e-03	1.3401e-03	-1.0467e+00	2.9525e-01	{"n_iterations":4,"converged":true,"exploded":false}	NA	5481	9.9442e-01
ABI2	-6.7572e-03	6.4568e-03	-1.0465e+00	2.9532e-01	{"n_iterations":4,"converged":true,"exploded":false}	NA	99	9.9442e-01
STEAP4	-1.0013e-03	9.5693e-04	-1.0464e+00	2.9537e-01	{"n_iterations":3,"converged":true,"exploded":false}	NA	15564	9.9442e-01
KLHL8	-1.8241e-02	1.7433e-02	-1.0464e+00	2.9539e-01	{"n_iterations":5,"converged":true,"exploded":false}	NA	8116	9.9442e-01
BMERB1	-1.0737e-02	1.0262e-02	-1.0463e+00	2.9541e-01	{"n_iterations":4,"converged":true,"exploded":false}	NA	1565	9.9442e-01
WDR89	1.1521e-02	1.1011e-02	1.0463e+00	2.9543e-01	{"n_iterations":5,"converged":true,"exploded":false}	NA	17836	9.9442e-01
SAMD13	4.0503e-03	3.8722e-03	1.0460e+00	2.9556e-01	{"n_iterations":4,"converged":true,"exploded":false}	NA	13958	9.9442e-01
ERI3	7.6628e-03	7.3260e-03	1.0460e+00	2.9557e-01	{"n_iterations":4,"converged":true,"exploded":false}	NA	5003	9.9442e-01
HOXD10	-1.5841e-02	1.5147e-02	-1.0459e+00	2.9563e-01	{"n_iterations":5,"converged":true,"exploded":false}	NA	7062	9.9442e-01
SRRM2	-3.7521e-03	3.5883e-03	-1.0456e+00	2.9572e-01	{"n_iterations":4,"converged":true,"exploded":false}	NA	15440	9.9442e-01
MEGF9	-7.6866e-03	7.3514e-03	-1.0456e+00	2.9575e-01	{"n_iterations":4,"converged":true,"exploded":false}	NA	9251	9.9442e-01
NIN	4.3621e-03	4.1731e-03	1.0453e+00	2.9589e-01	{"n_iterations":4,"converged":true,"exploded":false}	NA	10311	9.9442e-01
NTMT1	-2.0078e-02	1.9209e-02	-1.0452e+00	2.9592e-01	{"n_iterations":5,"converged":true,"exploded":false}	NA	10636	9.9442e-01
LAMTOR1	1.0227e-02	9.7846e-03	1.0452e+00	2.9593e-01	{"n_iterations":4,"converged":true,"exploded":false}	NA	8378	9.9442e-01
STIL	-7.1537e-03	6.8447e-03	-1.0451e+00	2.9596e-01	{"n_iterations":4,"converged":true,"exploded":false}	NA	15567	9.9442e-01
MEX3D	-2.4824e-02	2.3753e-02	-1.0451e+00	2.9598e-01	{"n_iterations":5,"converged":true,"exploded":false}	NA	9310	9.9442e-01
PPIP5K2	-4.1241e-03	3.9462e-03	-1.0451e+00	2.9599e-01	{"n_iterations":4,"converged":true,"exploded":false}	NA	12356	9.9442e-01
KIAA2012	-3.2949e-03	3.1531e-03	-1.0450e+00	2.9603e-01	{"n_iterations":4,"converged":true,"exploded":false}	NA	7984	9.9442e-01
CDT1	-9.3431e-03	8.9420e-03	-1.0449e+00	2.9609e-01	{"n_iterations":5,"converged":true,"exploded":false}	NA	2726	9.9442e-01
OR7A5	-1.7050e-02	1.6320e-02	-1.0447e+00	2.9616e-01	{"n_iterations":5,"converged":true,"exploded":false}	NA	11164	9.9442e-01
CRABP2	1.1209e-02	1.0730e-02	1.0446e+00	2.9620e-01	{"n_iterations":5,"converged":true,"exploded":false}	NA	3521	9.9442e-01
PPEF2	-9.6224e-04	9.2117e-04	-1.0446e+00	2.9621e-01	{"n_iterations":4,"converged":true,"exploded":false}	NA	12330	9.9442e-01
ZNF888	-3.8161e-03	3.6534e-03	-1.0445e+00	2.9625e-01	{"n_iterations":4,"converged":true,"exploded":false}	NA	18726	9.9442e-01
ZKSCAN7	-7.1667e-03	6.8622e-03	-1.0444e+00	2.9631e-01	{"n_iterations":4,"converged":true,"exploded":false}	NA	18205	9.9442e-01
HOXC9	-1.0076e-01	9.6484e-02	-1.0443e+00	2.9634e-01	{"n_iterations":7,"converged":true,"exploded":false}	NA	7060	9.9442e-01
ALDH3B1	3.3014e-03	3.1620e-03	1.0441e+00	2.9644e-01	{"n_iterations":4,"converged":true,"exploded":false}	NA	543	9.9442e-01
BIN1	1.7927e-03	1.7171e-03	1.0441e+00	2.9646e-01	{"n_iterations":3,"converged":true,"exploded":false}	NA	1539	9.9442e-01
INSIG2	-7.8402e-02	7.5095e-02	-1.0440e+00	2.9646e-01	{"n_iterations":7,"converged":true,"exploded":false}	NA	7530	9.9442e-01
NISCH	-7.3097e-03	7.0014e-03	-1.0440e+00	2.9647e-01	{"n_iterations":4,"converged":true,"exploded":false}	NA	10327	9.9442e-01
DCUN1D4	-7.5875e-03	7.2680e-03	-1.0440e+00	2.9651e-01	{"n_iterations":4,"converged":true,"exploded":false}	NA	4001	9.9442e-01
MAGEB4	-1.1999e-01	1.1494e-01	-1.0439e+00	2.9655e-01	{"n_iterations":6,"converged":true,"exploded":false}	NA	8943	9.9442e-01
SLF1	3.7346e-03	3.5780e-03	1.0438e+00	2.9659e-01	{"n_iterations":4,"converged":true,"exploded":false}	NA	14914	9.9442e-01
SHANK1	-9.0681e-04	8.6906e-04	-1.0434e+00	2.9675e-01	{"n_iterations":3,"converged":true,"exploded":false}	NA	14403	9.9442e-01
VPS8	4.4218e-03	4.2391e-03	1.0431e+00	2.9690e-01	{"n_iterations":4,"converged":true,"exploded":false}	NA	17711	9.9442e-01
EGR3	-2.3080e-01	2.2127e-01	-1.0431e+00	2.9691e-01	{"n_iterations":8,"converged":true,"exploded":false}	NA	4716	9.9442e-01
RAD51B	1.5153e-03	1.4527e-03	1.0431e+00	2.9692e-01	{"n_iterations":3,"converged":true,"exploded":false}	NA	13062	9.9442e-01
FBXO41	5.6625e-03	5.4289e-03	1.0430e+00	2.9694e-01	{"n_iterations":4,"converged":true,"exploded":false}	NA	5451	9.9442e-01
PPP1R3C	-1.4049e-01	1.3470e-01	-1.0429e+00	2.9698e-01	{"n_iterations":8,"converged":true,"exploded":false}	NA	12405	9.9442e-01
MRPL22	-2.7619e-03	2.6483e-03	-1.0429e+00	2.9699e-01	{"n_iterations":4,"converged":true,"exploded":false}	NA	9614	9.9442e-01
STAU1	-2.8771e-02	2.7589e-02	-1.0428e+00	2.9702e-01	{"n_iterations":5,"converged":true,"exploded":false}	NA	15555	9.9442e-01
FBXL6	2.3964e-03	2.2980e-03	1.0428e+00	2.9703e-01	{"n_iterations":4,"converged":true,"exploded":false}	NA	5425	9.9442e-01
DAZL	-1.1107e-02	1.0651e-02	-1.0428e+00	2.9706e-01	{"n_iterations":4,"converged":true,"exploded":false}	NA	3929	9.9442e-01
GOLGA6B	2.2117e-03	2.1211e-03	1.0427e+00	2.9709e-01	{"n_iterations":4,"converged":true,"exploded":false}	NA	6286	9.9442e-01
PCDHB3	5.8363e-03	5.5984e-03	1.0425e+00	2.9718e-01	{"n_iterations":4,"converged":true,"exploded":false}	NA	11517	9.9442e-01
SLC30A10	4.0516e-03	3.8867e-03	1.0424e+00	2.9721e-01	{"n_iterations":4,"converged":true,"exploded":false}	NA	14713	9.9442e-01
AP2B1	2.8572e-03	2.7414e-03	1.0422e+00	2.9730e-01	{"n_iterations":4,"converged":true,"exploded":false}	NA	797	9.9442e-01
RGMB	-1.3004e-02	1.2478e-02	-1.0421e+00	2.9734e-01	{"n_iterations":4,"converged":true,"exploded":false}	NA	13377	9.9442e-01
MTFR1	7.0644e-03	6.7807e-03	1.0418e+00	2.9749e-01	{"n_iterations":4,"converged":true,"exploded":false}	NA	9765	9.9442e-01
RET	2.1766e-03	2.0895e-03	1.0417e+00	2.9755e-01	{"n_iterations":4,"converged":true,"exploded":false}	NA	13326	9.9442e-01
STARD4	-5.6440e-03	5.4181e-03	-1.0417e+00	2.9756e-01	{"n_iterations":4,"converged":true,"exploded":false}	NA	15541	9.9442e-01
RARA	-1.4505e-02	1.3926e-02	-1.0416e+00	2.9760e-01	{"n_iterations":5,"converged":true,"exploded":false}	NA	13126	9.9442e-01
OR2K2	1.0929e-02	1.0493e-02	1.0416e+00	2.9760e-01	{"n_iterations":5,"converged":true,"exploded":false}	NA	10957	9.9442e-01
GABPB2	1.6095e-03	1.5454e-03	1.0415e+00	2.9765e-01	{"n_iterations":3,"converged":true,"exploded":false}	NA	5875	9.9442e-01
CKB	-4.4953e-02	4.3167e-02	-1.0414e+00	2.9771e-01	{"n_iterations":5,"converged":true,"exploded":false}	NA	3081	9.9442e-01
BLNK	3.2136e-03	3.0866e-03	1.0411e+00	2.9781e-01	{"n_iterations":4,"converged":true,"exploded":false}	NA	1554	9.9442e-01
HSPA12B	5.1407e-03	4.9386e-03	1.0409e+00	2.9792e-01	{"n_iterations":4,"converged":true,"exploded":false}	NA	7152	9.9442e-01
GALT	5.3887e-03	5.1769e-03	1.0409e+00	2.9792e-01	{"n_iterations":4,"converged":true,"exploded":false}	NA	5945	9.9442e-01
GCNT7	-2.0630e-02	1.9823e-02	-1.0407e+00	2.9801e-01	{"n_iterations":5,"converged":true,"exploded":false}	NA	6023	9.9442e-01
DUOXA2	6.2321e-03	5.9897e-03	1.0405e+00	2.9812e-01	{"n_iterations":5,"converged":true,"exploded":false}	NA	4519	9.9442e-01
MAP1S	-1.7849e-03	1.7155e-03	-1.0405e+00	2.9813e-01	{"n_iterations":3,"converged":true,"exploded":false}	NA	9005	9.9442e-01
ZC3H12A	4.8503e-03	4.6617e-03	1.0405e+00	2.9813e-01	{"n_iterations":3,"converged":true,"exploded":false}	NA	18072	9.9442e-01
SLC35B3	4.0572e-03	3.9005e-03	1.0402e+00	2.9826e-01	{"n_iterations":4,"converged":true,"exploded":false}	NA	14736	9.9442e-01
SBF2	1.5571e-03	1.4970e-03	1.0401e+00	2.9827e-01	{"n_iterations":3,"converged":true,"exploded":false}	NA	14005	9.9442e-01
KRTAP25-1	-1.7325e-02	1.6657e-02	-1.0401e+00	2.9829e-01	{"n_iterations":4,"converged":true,"exploded":false}	NA	8289	9.9442e-01
KCNE4	3.9108e-03	3.7600e-03	1.0401e+00	2.9830e-01	{"n_iterations":4,"converged":true,"exploded":false}	NA	7825	9.9442e-01
TGFBR3	2.9677e-03	2.8535e-03	1.0400e+00	2.9834e-01	{"n_iterations":4,"converged":true,"exploded":false}	NA	16196	9.9442e-01
GPR153	7.3279e-03	7.0462e-03	1.0400e+00	2.9835e-01	{"n_iterations":4,"converged":true,"exploded":false}	NA	6392	9.9442e-01
EGLN2	5.9078e-03	5.6834e-03	1.0395e+00	2.9858e-01	{"n_iterations":4,"converged":true,"exploded":false}	NA	4712	9.9442e-01
NRIP2	-8.7451e-03	8.4130e-03	-1.0395e+00	2.9858e-01	{"n_iterations":5,"converged":true,"exploded":false}	NA	10578	9.9442e-01
SRP68	-3.5602e-03	3.4252e-03	-1.0394e+00	2.9861e-01	{"n_iterations":4,"converged":true,"exploded":false}	NA	15427	9.9442e-01
MYB	-6.3822e-03	6.1408e-03	-1.0393e+00	2.9866e-01	{"n_iterations":4,"converged":true,"exploded":false}	NA	9859	9.9442e-01
OR4K14	2.0874e-03	2.0088e-03	1.0392e+00	2.9873e-01	{"n_iterations":3,"converged":true,"exploded":false}	NA	11021	9.9442e-01
GPRIN1	-1.3978e-02	1.3452e-02	-1.0391e+00	2.9874e-01	{"n_iterations":5,"converged":true,"exploded":false}	NA	6454	9.9442e-01
SLC27A3	-6.3119e-03	6.0753e-03	-1.0389e+00	2.9884e-01	{"n_iterations":4,"converged":true,"exploded":false}	NA	14686	9.9442e-01
RASA1	-6.5881e-03	6.3412e-03	-1.0389e+00	2.9884e-01	{"n_iterations":4,"converged":true,"exploded":false}	NA	13133	9.9442e-01
YWHAG	-1.5837e-01	1.5244e-01	-1.0389e+00	2.9884e-01	{"n_iterations":7,"converged":true,"exploded":false}	NA	18002	9.9442e-01
PGM2L1	2.9913e-03	2.8794e-03	1.0389e+00	2.9887e-01	{"n_iterations":4,"converged":true,"exploded":false}	NA	11782	9.9442e-01
VCPKMT	4.5438e-03	4.3742e-03	1.0388e+00	2.9891e-01	{"n_iterations":4,"converged":true,"exploded":false}	NA	17630	9.9442e-01
ZNF84	-9.9708e-04	9.6004e-04	-1.0386e+00	2.9900e-01	{"n_iterations":3,"converged":true,"exploded":false}	NA	18709	9.9442e-01
B4GALNT2	6.7257e-04	6.4770e-04	1.0384e+00	2.9909e-01	{"n_iterations":3,"converged":true,"exploded":false}	NA	1373	9.9442e-01
ZNF208	2.0341e-03	1.9598e-03	1.0379e+00	2.9931e-01	{"n_iterations":3,"converged":true,"exploded":false}	NA	18279	9.9442e-01
RBM22	-7.2665e-02	7.0011e-02	-1.0379e+00	2.9932e-01	{"n_iterations":6,"converged":true,"exploded":false}	NA	13205	9.9442e-01
CDK10	2.9725e-03	2.8646e-03	1.0377e+00	2.9941e-01	{"n_iterations":4,"converged":true,"exploded":false}	NA	2669	9.9442e-01
ATAD2	-6.4249e-03	6.1916e-03	-1.0377e+00	2.9942e-01	{"n_iterations":4,"converged":true,"exploded":false}	NA	1167	9.9442e-01
OR1J1	3.1117e-03	2.9987e-03	1.0377e+00	2.9942e-01	{"n_iterations":4,"converged":true,"exploded":false}	NA	10913	9.9442e-01
XIRP2	-1.1887e-03	1.1458e-03	-1.0375e+00	2.9950e-01	{"n_iterations":3,"converged":true,"exploded":false}	NA	17923	9.9442e-01
LRRTM4	1.1527e-02	1.1111e-02	1.0374e+00	2.9953e-01	{"n_iterations":4,"converged":true,"exploded":false}	NA	8788	9.9442e-01
FAM210B	1.0755e-03	1.0367e-03	1.0374e+00	2.9955e-01	{"n_iterations":3,"converged":true,"exploded":false}	NA	5271	9.9442e-01
TCF24	-6.0824e-03	5.8647e-03	-1.0371e+00	2.9969e-01	{"n_iterations":4,"converged":true,"exploded":false}	NA	16027	9.9442e-01
NDFIP1	-7.6138e-02	7.3444e-02	-1.0367e+00	2.9989e-01	{"n_iterations":6,"converged":true,"exploded":false}	NA	10118	9.9442e-01
USP30	5.6018e-03	5.4047e-03	1.0365e+00	2.9999e-01	{"n_iterations":4,"converged":true,"exploded":false}	NA	17547	9.9442e-01
C12orf75	-6.7351e-02	6.4989e-02	-1.0363e+00	3.0004e-01	{"n_iterations":7,"converged":true,"exploded":false}	NA	1765	9.9442e-01
CWC15	-2.7612e-01	2.6652e-01	-1.0360e+00	3.0019e-01	{"n_iterations":9,"converged":true,"exploded":false}	NA	3762	9.9442e-01
SSTR3	-8.4871e-03	8.1920e-03	-1.0360e+00	3.0020e-01	{"n_iterations":4,"converged":true,"exploded":false}	NA	15482	9.9442e-01
KICS2	9.9183e-03	9.5739e-03	1.0360e+00	3.0021e-01	{"n_iterations":5,"converged":true,"exploded":false}	NA	7987	9.9442e-01
HOXB3	9.8439e-03	9.5022e-03	1.0360e+00	3.0022e-01	{"n_iterations":5,"converged":true,"exploded":false}	NA	7045	9.9442e-01
JMJD1C	8.6496e-03	8.3497e-03	1.0359e+00	3.0024e-01	{"n_iterations":4,"converged":true,"exploded":false}	NA	7741	9.9442e-01
TBC1D19	-1.1365e-02	1.0971e-02	-1.0359e+00	3.0026e-01	{"n_iterations":4,"converged":true,"exploded":false}	NA	15938	9.9442e-01
SPRR3	-6.0524e-04	5.8455e-04	-1.0354e+00	3.0049e-01	{"n_iterations":3,"converged":true,"exploded":false}	NA	15367	9.9442e-01
CHCHD6	-2.5799e-03	2.4919e-03	-1.0353e+00	3.0052e-01	{"n_iterations":3,"converged":true,"exploded":false}	NA	2942	9.9442e-01
RPLP1	-7.6104e-03	7.3519e-03	-1.0352e+00	3.0059e-01	{"n_iterations":4,"converged":true,"exploded":false}	NA	13723	9.9442e-01
CCDC51	-4.5971e-02	4.4420e-02	-1.0349e+00	3.0071e-01	{"n_iterations":6,"converged":true,"exploded":false}	NA	2359	9.9442e-01
DNAJC27	6.8181e-03	6.5886e-03	1.0348e+00	3.0074e-01	{"n_iterations":5,"converged":true,"exploded":false}	NA	4355	9.9442e-01
HAPLN3	8.4005e-04	8.1189e-04	1.0347e+00	3.0082e-01	{"n_iterations":3,"converged":true,"exploded":false}	NA	6752	9.9442e-01
ZNF143	1.1024e-02	1.0655e-02	1.0346e+00	3.0085e-01	{"n_iterations":5,"converged":true,"exploded":false}	NA	18249	9.9442e-01
LYZL4	-1.6982e-02	1.6416e-02	-1.0345e+00	3.0090e-01	{"n_iterations":4,"converged":true,"exploded":false}	NA	8890	9.9442e-01
OR5D14	-1.6982e-03	1.6418e-03	-1.0343e+00	3.0098e-01	{"n_iterations":3,"converged":true,"exploded":false}	NA	11104	9.9442e-01
CLEC1B	9.3125e-04	9.0045e-04	1.0342e+00	3.0104e-01	{"n_iterations":3,"converged":true,"exploded":false}	NA	3147	9.9442e-01
PLXNA2	3.4168e-03	3.3038e-03	1.0342e+00	3.0104e-01	{"n_iterations":4,"converged":true,"exploded":false}	NA	12130	9.9442e-01
LDHB	-6.1476e-02	5.9443e-02	-1.0342e+00	3.0105e-01	{"n_iterations":7,"converged":true,"exploded":false}	NA	8462	9.9442e-01
SPAG11B	-1.9901e-03	1.9254e-03	-1.0336e+00	3.0133e-01	{"n_iterations":3,"converged":true,"exploded":false}	NA	15209	9.9442e-01
CAMKMT	-5.3734e-03	5.1988e-03	-1.0336e+00	3.0133e-01	{"n_iterations":4,"converged":true,"exploded":false}	NA	2128	9.9442e-01
H2AC7	-8.5452e-02	8.2679e-02	-1.0335e+00	3.0135e-01	{"n_iterations":7,"converged":true,"exploded":false}	NA	6670	9.9442e-01
KMO	-7.9743e-03	7.7158e-03	-1.0335e+00	3.0137e-01	{"n_iterations":4,"converged":true,"exploded":false}	NA	8147	9.9442e-01
ITGAL	5.0666e-03	4.9026e-03	1.0335e+00	3.0139e-01	{"n_iterations":4,"converged":true,"exploded":false}	NA	7666	9.9442e-01
SLC25A24	5.2744e-03	5.1038e-03	1.0334e+00	3.0141e-01	{"n_iterations":4,"converged":true,"exploded":false}	NA	14643	9.9442e-01
DISP1	2.1274e-03	2.0593e-03	1.0331e+00	3.0157e-01	{"n_iterations":4,"converged":true,"exploded":false}	NA	4231	9.9442e-01
ANKFN1	-1.7252e-03	1.6700e-03	-1.0330e+00	3.0158e-01	{"n_iterations":4,"converged":true,"exploded":false}	NA	669	9.9442e-01
INF2	-1.0153e-03	9.8291e-04	-1.0330e+00	3.0161e-01	{"n_iterations":3,"converged":true,"exploded":false}	NA	7493	9.9442e-01
CHODL	6.6603e-03	6.4476e-03	1.0330e+00	3.0161e-01	{"n_iterations":6,"converged":true,"exploded":false}	NA	2987	9.9442e-01
KIR3DL1	-6.3461e-04	6.1435e-04	-1.0330e+00	3.0161e-01	{"n_iterations":3,"converged":true,"exploded":false}	NA	8037	9.9442e-01
RSAD1	4.5655e-03	4.4204e-03	1.0328e+00	3.0168e-01	{"n_iterations":4,"converged":true,"exploded":false}	NA	13814	9.9442e-01
ZHX2	1.0646e-02	1.0308e-02	1.0327e+00	3.0172e-01	{"n_iterations":4,"converged":true,"exploded":false}	NA	18190	9.9442e-01
NAPSA	-2.3379e-02	2.2638e-02	-1.0327e+00	3.0174e-01	{"n_iterations":5,"converged":true,"exploded":false}	NA	10033	9.9442e-01
TAX1BP1	5.3682e-03	5.1986e-03	1.0326e+00	3.0178e-01	{"n_iterations":4,"converged":true,"exploded":false}	NA	15925	9.9442e-01
HOXC12	-1.3080e-02	1.2667e-02	-1.0326e+00	3.0180e-01	{"n_iterations":4,"converged":true,"exploded":false}	NA	7054	9.9442e-01
ASB9	-1.0208e-01	9.8859e-02	-1.0325e+00	3.0182e-01	{"n_iterations":7,"converged":true,"exploded":false}	NA	1120	9.9442e-01
USP39	-1.2981e-02	1.2577e-02	-1.0321e+00	3.0200e-01	{"n_iterations":4,"converged":true,"exploded":false}	NA	17556	9.9442e-01
SLC22A7	-1.6748e-02	1.6229e-02	-1.0320e+00	3.0207e-01	{"n_iterations":6,"converged":true,"exploded":false}	NA	14616	9.9442e-01
C7orf31	1.2429e-03	1.2044e-03	1.0320e+00	3.0207e-01	{"n_iterations":4,"converged":true,"exploded":false}	NA	1989	9.9442e-01
WDR76	7.8955e-03	7.6508e-03	1.0320e+00	3.0208e-01	{"n_iterations":4,"converged":true,"exploded":false}	NA	17827	9.9442e-01
GON4L	-8.9573e-03	8.6801e-03	-1.0319e+00	3.0210e-01	{"n_iterations":4,"converged":true,"exploded":false}	NA	6313	9.9442e-01
MEOX1	3.9145e-03	3.7934e-03	1.0319e+00	3.0211e-01	{"n_iterations":3,"converged":true,"exploded":false}	NA	9264	9.9442e-01
RFX4	-4.2021e-03	4.0723e-03	-1.0319e+00	3.0213e-01	{"n_iterations":4,"converged":true,"exploded":false}	NA	13364	9.9442e-01
ZMYM4	-1.0920e-02	1.0585e-02	-1.0317e+00	3.0221e-01	{"n_iterations":4,"converged":true,"exploded":false}	NA	18218	9.9442e-01
CNTROB	3.6209e-03	3.5097e-03	1.0317e+00	3.0223e-01	{"n_iterations":4,"converged":true,"exploded":false}	NA	3308	9.9442e-01
SLCO3A1	-4.4150e-04	4.2797e-04	-1.0316e+00	3.0225e-01	{"n_iterations":3,"converged":true,"exploded":false}	NA	14909	9.9442e-01
TBCA	7.5925e-03	7.3600e-03	1.0316e+00	3.0227e-01	{"n_iterations":4,"converged":true,"exploded":false}	NA	15965	9.9442e-01
TMED3	-1.0944e-03	1.0610e-03	-1.0315e+00	3.0231e-01	{"n_iterations":3,"converged":true,"exploded":false}	NA	16400	9.9442e-01
NOTO	-4.1881e-03	4.0605e-03	-1.0314e+00	3.0235e-01	{"n_iterations":3,"converged":true,"exploded":false}	NA	10460	9.9442e-01
UBE2G2	1.1939e-03	1.1577e-03	1.0312e+00	3.0244e-01	{"n_iterations":3,"converged":true,"exploded":false}	NA	17329	9.9442e-01
IRAG2	7.1336e-04	6.9179e-04	1.0312e+00	3.0245e-01	{"n_iterations":3,"converged":true,"exploded":false}	NA	7599	9.9442e-01
ANKRD36	-1.3032e-03	1.2638e-03	-1.0312e+00	3.0246e-01	{"n_iterations":3,"converged":true,"exploded":false}	NA	713	9.9442e-01
SUPT4H1	-1.0348e-02	1.0037e-02	-1.0310e+00	3.0255e-01	{"n_iterations":4,"converged":true,"exploded":false}	NA	15704	9.9442e-01
CX3CR1	-5.2172e-03	5.0605e-03	-1.0310e+00	3.0256e-01	{"n_iterations":4,"converged":true,"exploded":false}	NA	3770	9.9442e-01
EPRS1	-5.0869e-03	4.9342e-03	-1.0309e+00	3.0257e-01	{"n_iterations":4,"converged":true,"exploded":false}	NA	4961	9.9442e-01
AZIN1	6.7939e-03	6.5901e-03	1.0309e+00	3.0258e-01	{"n_iterations":4,"converged":true,"exploded":false}	NA	1348	9.9442e-01
PLN	-2.6519e-02	2.5726e-02	-1.0308e+00	3.0262e-01	{"n_iterations":6,"converged":true,"exploded":false}	NA	12098	9.9442e-01
GIMAP1-GIMAP5	-9.8427e-03	9.5486e-03	-1.0308e+00	3.0264e-01	{"n_iterations":4,"converged":true,"exploded":false}	NA	6112	9.9442e-01
AMPD2	-1.2291e-03	1.1924e-03	-1.0307e+00	3.0268e-01	{"n_iterations":3,"converged":true,"exploded":false}	NA	626	9.9442e-01
LSR	4.7057e-03	4.5656e-03	1.0307e+00	3.0268e-01	{"n_iterations":4,"converged":true,"exploded":false}	NA	8812	9.9442e-01
OAS2	5.4192e-04	5.2605e-04	1.0302e+00	3.0292e-01	{"n_iterations":4,"converged":true,"exploded":false}	NA	10751	9.9442e-01
PTH1R	-3.6854e-02	3.5778e-02	-1.0301e+00	3.0297e-01	{"n_iterations":6,"converged":true,"exploded":false}	NA	12821	9.9442e-01
CD226	-4.1496e-03	4.0290e-03	-1.0299e+00	3.0304e-01	{"n_iterations":4,"converged":true,"exploded":false}	NA	2529	9.9442e-01
DCAF4	8.0630e-04	7.8312e-04	1.0296e+00	3.0320e-01	{"n_iterations":3,"converged":true,"exploded":false}	NA	3953	9.9442e-01
KIF2C	3.7343e-03	3.6270e-03	1.0296e+00	3.0320e-01	{"n_iterations":4,"converged":true,"exploded":false}	NA	8016	9.9442e-01
RAB6C	-7.2918e-03	7.0826e-03	-1.0295e+00	3.0323e-01	{"n_iterations":4,"converged":true,"exploded":false}	NA	13025	9.9442e-01
NSMCE3	5.4370e-03	5.2816e-03	1.0294e+00	3.0328e-01	{"n_iterations":4,"converged":true,"exploded":false}	NA	10607	9.9442e-01
EVA1B	5.0422e-03	4.8983e-03	1.0294e+00	3.0330e-01	{"n_iterations":4,"converged":true,"exploded":false}	NA	5074	9.9442e-01
BHMT	4.7251e-03	4.5904e-03	1.0294e+00	3.0331e-01	{"n_iterations":4,"converged":true,"exploded":false}	NA	1528	9.9442e-01
RIC8A	5.5786e-03	5.4206e-03	1.0292e+00	3.0341e-01	{"n_iterations":4,"converged":true,"exploded":false}	NA	13455	9.9442e-01
TMEM201	5.0653e-03	4.9219e-03	1.0291e+00	3.0341e-01	{"n_iterations":4,"converged":true,"exploded":false}	NA	16511	9.9442e-01
ATP5F1E	-1.5719e-02	1.5276e-02	-1.0290e+00	3.0348e-01	{"n_iterations":5,"converged":true,"exploded":false}	NA	1252	9.9442e-01
UCN	-8.9746e-02	8.7219e-02	-1.0290e+00	3.0350e-01	{"n_iterations":7,"converged":true,"exploded":false}	NA	17400	9.9442e-01
ELK4	-7.6926e-03	7.4763e-03	-1.0289e+00	3.0351e-01	{"n_iterations":4,"converged":true,"exploded":false}	NA	4806	9.9442e-01
NSMAF	-9.4037e-03	9.1395e-03	-1.0289e+00	3.0352e-01	{"n_iterations":4,"converged":true,"exploded":false}	NA	10604	9.9442e-01
UBXN1	-2.0758e-02	2.0177e-02	-1.0288e+00	3.0357e-01	{"n_iterations":5,"converged":true,"exploded":false}	NA	17384	9.9442e-01
FAM171A2	3.0437e-03	2.9587e-03	1.0287e+00	3.0360e-01	{"n_iterations":3,"converged":true,"exploded":false}	NA	5234	9.9442e-01
KRTAP4-12	-2.8863e-02	2.8057e-02	-1.0287e+00	3.0361e-01	{"n_iterations":6,"converged":true,"exploded":false}	NA	8298	9.9442e-01
ITGB7	-1.5909e-02	1.5468e-02	-1.0285e+00	3.0371e-01	{"n_iterations":5,"converged":true,"exploded":false}	NA	7679	9.9442e-01
CORO6	-5.4073e-03	5.2575e-03	-1.0285e+00	3.0373e-01	{"n_iterations":4,"converged":true,"exploded":false}	NA	3430	9.9442e-01
DHX32	2.8485e-03	2.7698e-03	1.0284e+00	3.0375e-01	{"n_iterations":3,"converged":true,"exploded":false}	NA	4194	9.9442e-01
IFITM5	-2.6668e-02	2.5931e-02	-1.0284e+00	3.0375e-01	{"n_iterations":5,"converged":true,"exploded":false}	NA	7285	9.9442e-01
GATA3	1.5095e-02	1.4680e-02	1.0283e+00	3.0381e-01	{"n_iterations":5,"converged":true,"exploded":false}	NA	5975	9.9442e-01
TIAM1	-5.3421e-03	5.1960e-03	-1.0281e+00	3.0390e-01	{"n_iterations":4,"converged":true,"exploded":false}	NA	16266	9.9442e-01
KCTD14	-2.0969e-02	2.0397e-02	-1.0281e+00	3.0392e-01	{"n_iterations":5,"converged":true,"exploded":false}	NA	7903	9.9442e-01
ZNF75D	-2.4206e-02	2.3545e-02	-1.0280e+00	3.0393e-01	{"n_iterations":6,"converged":true,"exploded":false}	NA	18652	9.9442e-01
CTC1	-4.8734e-03	4.7408e-03	-1.0280e+00	3.0396e-01	{"n_iterations":4,"converged":true,"exploded":false}	NA	3692	9.9442e-01
TSPAN7	-1.4682e-02	1.4285e-02	-1.0277e+00	3.0407e-01	{"n_iterations":4,"converged":true,"exploded":false}	NA	17109	9.9442e-01
SORT1	-8.1658e-03	7.9476e-03	-1.0274e+00	3.0421e-01	{"n_iterations":4,"converged":true,"exploded":false}	NA	15160	9.9442e-01
METTL3	-5.4656e-03	5.3217e-03	-1.0270e+00	3.0440e-01	{"n_iterations":5,"converged":true,"exploded":false}	NA	9299	9.9442e-01
TFEB	3.8767e-03	3.7747e-03	1.0270e+00	3.0441e-01	{"n_iterations":4,"converged":true,"exploded":false}	NA	16174	9.9442e-01
OR2T1	6.7869e-03	6.6091e-03	1.0269e+00	3.0447e-01	{"n_iterations":4,"converged":true,"exploded":false}	NA	10969	9.9442e-01
KRT33B	-2.6859e-03	2.6159e-03	-1.0268e+00	3.0453e-01	{"n_iterations":3,"converged":true,"exploded":false}	NA	8208	9.9442e-01
UBE2V1	3.3274e-03	3.2410e-03	1.0267e+00	3.0458e-01	{"n_iterations":4,"converged":true,"exploded":false}	NA	17347	9.9442e-01
ANKS1A	-5.2758e-03	5.1391e-03	-1.0266e+00	3.0461e-01	{"n_iterations":4,"converged":true,"exploded":false}	NA	738	9.9442e-01
DEFB124	9.6559e-03	9.4084e-03	1.0263e+00	3.0475e-01	{"n_iterations":4,"converged":true,"exploded":false}	NA	4093	9.9442e-01
LEMD1	1.6469e-03	1.6047e-03	1.0263e+00	3.0477e-01	{"n_iterations":4,"converged":true,"exploded":false}	NA	8479	9.9442e-01
AK7	4.0978e-03	3.9933e-03	1.0261e+00	3.0482e-01	{"n_iterations":4,"converged":true,"exploded":false}	NA	487	9.9442e-01
HMX2	-3.0478e-02	2.9701e-02	-1.0261e+00	3.0482e-01	{"n_iterations":6,"converged":true,"exploded":false}	NA	6988	9.9442e-01
ZNF385C	3.2433e-03	3.1609e-03	1.0261e+00	3.0485e-01	{"n_iterations":4,"converged":true,"exploded":false}	NA	18387	9.9442e-01
UBR7	5.7812e-03	5.6344e-03	1.0261e+00	3.0487e-01	{"n_iterations":3,"converged":true,"exploded":false}	NA	17379	9.9442e-01
CASP5	1.1521e-03	1.1229e-03	1.0260e+00	3.0488e-01	{"n_iterations":3,"converged":true,"exploded":false}	NA	2200	9.9442e-01
PUS10	7.2177e-03	7.0354e-03	1.0259e+00	3.0494e-01	{"n_iterations":4,"converged":true,"exploded":false}	NA	12895	9.9442e-01
MAN1C1	-4.0997e-03	3.9962e-03	-1.0259e+00	3.0494e-01	{"n_iterations":4,"converged":true,"exploded":false}	NA	8983	9.9442e-01
RNF4	6.6392e-03	6.4726e-03	1.0257e+00	3.0501e-01	{"n_iterations":4,"converged":true,"exploded":false}	NA	13609	9.9442e-01
MGAM	-1.5608e-03	1.5218e-03	-1.0257e+00	3.0505e-01	{"n_iterations":3,"converged":true,"exploded":false}	NA	9342	9.9442e-01
OR1F1	-4.1288e-03	4.0260e-03	-1.0255e+00	3.0511e-01	{"n_iterations":4,"converged":true,"exploded":false}	NA	10910	9.9442e-01
AQP7	-1.3842e-03	1.3502e-03	-1.0252e+00	3.0527e-01	{"n_iterations":4,"converged":true,"exploded":false}	NA	892	9.9442e-01
INPP5A	1.0672e-02	1.0410e-02	1.0251e+00	3.0529e-01	{"n_iterations":4,"converged":true,"exploded":false}	NA	7518	9.9442e-01
STRC	5.8341e-03	5.6910e-03	1.0251e+00	3.0530e-01	{"n_iterations":4,"converged":true,"exploded":false}	NA	15624	9.9442e-01
ABAT	8.1343e-04	7.9360e-04	1.0250e+00	3.0536e-01	{"n_iterations":3,"converged":true,"exploded":false}	NA	29	9.9442e-01
MSI2	-3.7236e-03	3.6333e-03	-1.0249e+00	3.0543e-01	{"n_iterations":4,"converged":true,"exploded":false}	NA	9712	9.9442e-01
ADM2	5.8585e-03	5.7166e-03	1.0248e+00	3.0545e-01	{"n_iterations":4,"converged":true,"exploded":false}	NA	364	9.9442e-01
PKP3	2.4157e-03	2.3573e-03	1.0248e+00	3.0547e-01	{"n_iterations":4,"converged":true,"exploded":false}	NA	11982	9.9442e-01
LAMP2	-4.3776e-03	4.2727e-03	-1.0246e+00	3.0557e-01	{"n_iterations":4,"converged":true,"exploded":false}	NA	8375	9.9442e-01
PAGE2	-1.4928e+00	1.4573e+00	-1.0244e+00	3.0565e-01	{"n_iterations":11,"converged":true,"exploded":false}	NA	11356	9.9442e-01
IREB2	-5.7154e-03	5.5794e-03	-1.0244e+00	3.0565e-01	{"n_iterations":4,"converged":true,"exploded":false}	NA	7605	9.9442e-01
SLC12A4	5.5101e-03	5.3806e-03	1.0241e+00	3.0581e-01	{"n_iterations":4,"converged":true,"exploded":false}	NA	14539	9.9442e-01
HOXB1	-1.1125e-02	1.0865e-02	-1.0240e+00	3.0585e-01	{"n_iterations":5,"converged":true,"exploded":false}	NA	7042	9.9442e-01
HOXA13	9.7848e-03	9.5574e-03	1.0238e+00	3.0593e-01	{"n_iterations":4,"converged":true,"exploded":false}	NA	7034	9.9442e-01
OR2H1	-5.2223e-03	5.1013e-03	-1.0237e+00	3.0596e-01	{"n_iterations":4,"converged":true,"exploded":false}	NA	10953	9.9442e-01
SDK2	-5.0008e-03	4.8850e-03	-1.0237e+00	3.0598e-01	{"n_iterations":4,"converged":true,"exploded":false}	NA	14124	9.9442e-01
LRRC36	-4.5700e-03	4.4644e-03	-1.0237e+00	3.0600e-01	{"n_iterations":4,"converged":true,"exploded":false}	NA	8727	9.9442e-01
KIF20B	-1.8136e-03	1.7721e-03	-1.0234e+00	3.0611e-01	{"n_iterations":3,"converged":true,"exploded":false}	NA	8004	9.9442e-01
SCNN1D	-4.3048e-03	4.2070e-03	-1.0233e+00	3.0619e-01	{"n_iterations":4,"converged":true,"exploded":false}	NA	14079	9.9442e-01
RAC2	6.1328e-03	5.9944e-03	1.0231e+00	3.0626e-01	{"n_iterations":3,"converged":true,"exploded":false}	NA	13047	9.9442e-01
OR6C6	-2.2432e-02	2.1928e-02	-1.0230e+00	3.0631e-01	{"n_iterations":5,"converged":true,"exploded":false}	NA	11141	9.9442e-01
LTB	-9.3709e-02	9.1610e-02	-1.0229e+00	3.0635e-01	{"n_iterations":6,"converged":true,"exploded":false}	NA	8817	9.9442e-01
CCDC38	-5.4412e-03	5.3201e-03	-1.0228e+00	3.0642e-01	{"n_iterations":4,"converged":true,"exploded":false}	NA	2352	9.9442e-01
ANKRD20A1	-2.8103e-03	2.7484e-03	-1.0225e+00	3.0653e-01	{"n_iterations":3,"converged":true,"exploded":false}	NA	694	9.9442e-01
KIF27	3.6430e-03	3.5634e-03	1.0223e+00	3.0663e-01	{"n_iterations":4,"converged":true,"exploded":false}	NA	8013	9.9442e-01
C1QTNF3-AMACR	4.5540e-03	4.4552e-03	1.0222e+00	3.0669e-01	{"n_iterations":4,"converged":true,"exploded":false}	NA	1842	9.9442e-01
CDA	-6.2301e-03	6.0954e-03	-1.0221e+00	3.0673e-01	{"n_iterations":3,"converged":true,"exploded":false}	NA	2593	9.9442e-01
TEN1	-1.1237e-02	1.0995e-02	-1.0221e+00	3.0674e-01	{"n_iterations":4,"converged":true,"exploded":false}	NA	16095	9.9442e-01
DUSP22	-2.9269e-03	2.8639e-03	-1.0220e+00	3.0680e-01	{"n_iterations":4,"converged":true,"exploded":false}	NA	4537	9.9442e-01
CCDC148	-1.0237e-02	1.0018e-02	-1.0218e+00	3.0685e-01	{"n_iterations":4,"converged":true,"exploded":false}	NA	2302	9.9442e-01
OR6C4	-5.8046e-03	5.6813e-03	-1.0217e+00	3.0692e-01	{"n_iterations":4,"converged":true,"exploded":false}	NA	11140	9.9442e-01
ANKRD16	2.6800e-03	2.6234e-03	1.0216e+00	3.0698e-01	{"n_iterations":4,"converged":true,"exploded":false}	NA	689	9.9442e-01
ATG3	1.6213e-03	1.5873e-03	1.0214e+00	3.0708e-01	{"n_iterations":4,"converged":true,"exploded":false}	NA	1196	9.9442e-01
IFT172	-3.7336e-03	3.6568e-03	-1.0210e+00	3.0726e-01	{"n_iterations":4,"converged":true,"exploded":false}	NA	7316	9.9442e-01
MEOX2	1.8540e-02	1.8160e-02	1.0209e+00	3.0728e-01	{"n_iterations":5,"converged":true,"exploded":false}	NA	9265	9.9442e-01
SIRPA	-2.7383e-03	2.6833e-03	-1.0205e+00	3.0749e-01	{"n_iterations":3,"converged":true,"exploded":false}	NA	14484	9.9442e-01
ZNF646	-5.3486e-03	5.2412e-03	-1.0205e+00	3.0750e-01	{"n_iterations":4,"converged":true,"exploded":false}	NA	18573	9.9442e-01
CMC1	2.6057e-03	2.5534e-03	1.0205e+00	3.0750e-01	{"n_iterations":4,"converged":true,"exploded":false}	NA	3222	9.9442e-01
UNC79	6.0435e-03	5.9232e-03	1.0203e+00	3.0758e-01	{"n_iterations":4,"converged":true,"exploded":false}	NA	17470	9.9442e-01
C18orf63	5.4119e-04	5.3043e-04	1.0203e+00	3.0759e-01	{"n_iterations":3,"converged":true,"exploded":false}	NA	1811	9.9442e-01
CYTH3	1.0827e-02	1.0612e-02	1.0203e+00	3.0760e-01	{"n_iterations":5,"converged":true,"exploded":false}	NA	3891	9.9442e-01
PRLR	5.0595e-03	4.9592e-03	1.0202e+00	3.0762e-01	{"n_iterations":4,"converged":true,"exploded":false}	NA	12571	9.9442e-01
AR	6.9999e-03	6.8624e-03	1.0200e+00	3.0771e-01	{"n_iterations":4,"converged":true,"exploded":false}	NA	896	9.9442e-01
ZNF410	-5.6304e-03	5.5204e-03	-1.0199e+00	3.0777e-01	{"n_iterations":4,"converged":true,"exploded":false}	NA	18399	9.9442e-01
HAT1	-2.0369e-02	1.9972e-02	-1.0199e+00	3.0778e-01	{"n_iterations":5,"converged":true,"exploded":false}	NA	6761	9.9442e-01
DPPA5	1.4349e-02	1.4072e-02	1.0197e+00	3.0786e-01	{"n_iterations":6,"converged":true,"exploded":false}	NA	4449	9.9442e-01
KDM3B	-2.0367e-02	1.9989e-02	-1.0189e+00	3.0824e-01	{"n_iterations":4,"converged":true,"exploded":false}	NA	7928	9.9442e-01
SDR16C5	-3.0414e-02	2.9861e-02	-1.0185e+00	3.0843e-01	{"n_iterations":6,"converged":true,"exploded":false}	NA	14125	9.9442e-01
ARPC1B	2.2960e-03	2.2543e-03	1.0185e+00	3.0845e-01	{"n_iterations":4,"converged":true,"exploded":false}	NA	1059	9.9442e-01
STAB1	-9.5513e-04	9.3792e-04	-1.0183e+00	3.0851e-01	{"n_iterations":3,"converged":true,"exploded":false}	NA	15522	9.9442e-01
ANKS4B	-6.4085e-03	6.2938e-03	-1.0182e+00	3.0857e-01	{"n_iterations":4,"converged":true,"exploded":false}	NA	741	9.9442e-01
FAM131B	-3.4102e-03	3.3494e-03	-1.0182e+00	3.0860e-01	{"n_iterations":3,"converged":true,"exploded":false}	NA	5201	9.9442e-01
SPDYC	1.1620e-02	1.1413e-02	1.0181e+00	3.0861e-01	{"n_iterations":5,"converged":true,"exploded":false}	NA	15281	9.9442e-01
SLC1A5	6.8297e-03	6.7098e-03	1.0179e+00	3.0874e-01	{"n_iterations":4,"converged":true,"exploded":false}	NA	14591	9.9442e-01
BUB1B-PAK6	-3.9616e-02	3.8924e-02	-1.0178e+00	3.0877e-01	{"n_iterations":6,"converged":true,"exploded":false}	NA	1711	9.9442e-01
ZDHHC19	5.4133e-03	5.3190e-03	1.0177e+00	3.0881e-01	{"n_iterations":4,"converged":true,"exploded":false}	NA	18117	9.9442e-01
PPP1R12B	1.8675e-03	1.8358e-03	1.0173e+00	3.0902e-01	{"n_iterations":4,"converged":true,"exploded":false}	NA	12378	9.9442e-01
GNB5	2.0552e-03	2.0204e-03	1.0172e+00	3.0905e-01	{"n_iterations":4,"converged":true,"exploded":false}	NA	6250	9.9442e-01
AGXT	1.0474e-03	1.0297e-03	1.0171e+00	3.0908e-01	{"n_iterations":3,"converged":true,"exploded":false}	NA	449	9.9442e-01
BRSK2	6.6128e-03	6.5016e-03	1.0171e+00	3.0910e-01	{"n_iterations":4,"converged":true,"exploded":false}	NA	1661	9.9442e-01
KNOP1	1.0103e-03	9.9336e-04	1.0171e+00	3.0911e-01	{"n_iterations":3,"converged":true,"exploded":false}	NA	8160	9.9442e-01
WFIKKN2	-1.4683e-02	1.4437e-02	-1.0170e+00	3.0915e-01	{"n_iterations":5,"converged":true,"exploded":false}	NA	17857	9.9442e-01
SIM2	-1.5339e-03	1.5084e-03	-1.0169e+00	3.0918e-01	{"n_iterations":3,"converged":true,"exploded":false}	NA	14475	9.9442e-01
PCYT1B	1.5952e-03	1.5687e-03	1.0169e+00	3.0921e-01	{"n_iterations":3,"converged":true,"exploded":false}	NA	11588	9.9442e-01
TRIM68	-5.5946e-03	5.5019e-03	-1.0168e+00	3.0923e-01	{"n_iterations":4,"converged":true,"exploded":false}	NA	16986	9.9442e-01
AGRP	-2.2167e-02	2.1801e-02	-1.0168e+00	3.0925e-01	{"n_iterations":4,"converged":true,"exploded":false}	NA	443	9.9442e-01
TBX3	-3.5590e-02	3.5008e-02	-1.0166e+00	3.0933e-01	{"n_iterations":6,"converged":true,"exploded":false}	NA	15995	9.9442e-01
CAMSAP1	3.6496e-03	3.5901e-03	1.0166e+00	3.0936e-01	{"n_iterations":4,"converged":true,"exploded":false}	NA	2132	9.9442e-01
GAGE12H	1.8808e-02	1.8504e-02	1.0164e+00	3.0943e-01	{"n_iterations":6,"converged":true,"exploded":false}	NA	5904	9.9442e-01
CLEC16A	2.4895e-03	2.4497e-03	1.0162e+00	3.0951e-01	{"n_iterations":4,"converged":true,"exploded":false}	NA	3140	9.9442e-01
DNMT3A	6.0524e-03	5.9565e-03	1.0161e+00	3.0958e-01	{"n_iterations":5,"converged":true,"exploded":false}	NA	4386	9.9442e-01
SIX3	2.4260e-02	2.3876e-02	1.0161e+00	3.0958e-01	{"n_iterations":6,"converged":true,"exploded":false}	NA	14500	9.9442e-01
NPIPB11	-3.6508e-03	3.5930e-03	-1.0161e+00	3.0959e-01	{"n_iterations":4,"converged":true,"exploded":false}	NA	10500	9.9442e-01
AKR7A3	3.2354e-03	3.1855e-03	1.0157e+00	3.0979e-01	{"n_iterations":4,"converged":true,"exploded":false}	other	521	9.9442e-01
ZNF213	-9.4499e-04	9.3054e-04	-1.0155e+00	3.0985e-01	{"n_iterations":3,"converged":true,"exploded":false}	NA	18282	9.9442e-01
RPGRIP1	-1.6505e-03	1.6255e-03	-1.0154e+00	3.0991e-01	{"n_iterations":3,"converged":true,"exploded":false}	NA	13665	9.9442e-01
GRIA2	-3.7266e-02	3.6703e-02	-1.0154e+00	3.0994e-01	{"n_iterations":6,"converged":true,"exploded":false}	NA	6493	9.9442e-01
ZNF667	2.8647e-03	2.8216e-03	1.0153e+00	3.0997e-01	{"n_iterations":3,"converged":true,"exploded":false}	NA	18585	9.9442e-01
KDELR1	7.0966e-03	6.9897e-03	1.0153e+00	3.0997e-01	{"n_iterations":4,"converged":true,"exploded":false}	NA	7919	9.9442e-01
TNFRSF13B	2.4771e-03	2.4399e-03	1.0152e+00	3.0999e-01	{"n_iterations":4,"converged":true,"exploded":false}	NA	16701	9.9442e-01
COLGALT1	3.6817e-03	3.6266e-03	1.0152e+00	3.1001e-01	{"n_iterations":4,"converged":true,"exploded":false}	NA	3377	9.9442e-01
OR2T2	2.9628e-03	2.9188e-03	1.0151e+00	3.1007e-01	{"n_iterations":4,"converged":true,"exploded":false}	NA	10973	9.9442e-01
KCNV1	-8.7242e-02	8.5949e-02	-1.0150e+00	3.1009e-01	{"n_iterations":7,"converged":true,"exploded":false}	NA	7895	9.9442e-01
FRMPD3	-1.6201e-02	1.5963e-02	-1.0149e+00	3.1015e-01	{"n_iterations":5,"converged":true,"exploded":false}	NA	5773	9.9442e-01
SMUG1	-7.5596e-03	7.4490e-03	-1.0148e+00	3.1018e-01	{"n_iterations":4,"converged":true,"exploded":false}	NA	15041	9.9442e-01
TRPV3	3.0111e-03	2.9673e-03	1.0148e+00	3.1021e-01	{"n_iterations":4,"converged":true,"exploded":false}	NA	17053	9.9442e-01
SRD5A3	3.2827e-03	3.2350e-03	1.0147e+00	3.1023e-01	{"n_iterations":4,"converged":true,"exploded":false}	NA	15408	9.9442e-01
PCDHGA8	-1.6541e-03	1.6304e-03	-1.0145e+00	3.1033e-01	{"n_iterations":3,"converged":true,"exploded":false}	NA	11534	9.9442e-01
HDGF	-2.7672e-03	2.7276e-03	-1.0145e+00	3.1033e-01	{"n_iterations":3,"converged":true,"exploded":false}	NA	6817	9.9442e-01
SEPSECS	3.1390e-03	3.0945e-03	1.0144e+00	3.1040e-01	{"n_iterations":3,"converged":true,"exploded":false}	NA	14218	9.9442e-01
STK32C	1.0403e-03	1.0256e-03	1.0143e+00	3.1043e-01	{"n_iterations":3,"converged":true,"exploded":false}	NA	15588	9.9442e-01
CNTN3	-1.2335e-02	1.2162e-02	-1.0143e+00	3.1046e-01	{"n_iterations":4,"converged":true,"exploded":false}	NA	3297	9.9442e-01
EIF4A3	2.6417e-03	2.6046e-03	1.0142e+00	3.1047e-01	{"n_iterations":3,"converged":true,"exploded":false}	NA	4767	9.9442e-01
ALX3	-3.9678e-02	3.9122e-02	-1.0142e+00	3.1049e-01	{"n_iterations":6,"converged":true,"exploded":false}	NA	598	9.9442e-01
THAP3	4.0680e-03	4.0111e-03	1.0142e+00	3.1050e-01	{"n_iterations":4,"converged":true,"exploded":false}	NA	16219	9.9442e-01
SLC5A5	-4.8795e-03	4.8113e-03	-1.0142e+00	3.1050e-01	{"n_iterations":3,"converged":true,"exploded":false}	NA	14842	9.9442e-01
PNMT	-1.0153e-02	1.0011e-02	-1.0142e+00	3.1051e-01	{"n_iterations":4,"converged":true,"exploded":false}	NA	12172	9.9442e-01
GAREM2	3.0180e-03	2.9759e-03	1.0141e+00	3.1051e-01	{"n_iterations":4,"converged":true,"exploded":false}	NA	5957	9.9442e-01
C20orf144	8.6024e-03	8.4830e-03	1.0141e+00	3.1054e-01	{"n_iterations":5,"converged":true,"exploded":false}	NA	1888	9.9442e-01
OR6C3	3.0144e-03	2.9727e-03	1.0140e+00	3.1057e-01	{"n_iterations":3,"converged":true,"exploded":false}	NA	11139	9.9442e-01
ZPR1	-2.7979e-03	2.7594e-03	-1.0139e+00	3.1061e-01	{"n_iterations":3,"converged":true,"exploded":false}	NA	18751	9.9442e-01
MACO1	-1.0941e-01	1.0791e-01	-1.0139e+00	3.1061e-01	{"n_iterations":7,"converged":true,"exploded":false}	NA	8907	9.9442e-01
SLITRK1	-8.2555e-02	8.1434e-02	-1.0138e+00	3.1069e-01	{"n_iterations":6,"converged":true,"exploded":false}	NA	14927	9.9442e-01
THADA	1.3117e-03	1.2941e-03	1.0137e+00	3.1075e-01	{"n_iterations":3,"converged":true,"exploded":false}	NA	16213	9.9442e-01
POU6F2	4.7755e-03	4.7136e-03	1.0131e+00	3.1100e-01	{"n_iterations":4,"converged":true,"exploded":false}	NA	12312	9.9442e-01
NSDHL	-2.0879e-02	2.0609e-02	-1.0131e+00	3.1102e-01	{"n_iterations":4,"converged":true,"exploded":false}	NA	10598	9.9442e-01
PKMYT1	5.4054e-03	5.3358e-03	1.0130e+00	3.1104e-01	{"n_iterations":4,"converged":true,"exploded":false}	NA	11974	9.9442e-01
COL10A1	3.3354e-03	3.2933e-03	1.0128e+00	3.1117e-01	{"n_iterations":3,"converged":true,"exploded":false}	NA	3329	9.9442e-01
CCL18	-4.5412e-02	4.4845e-02	-1.0126e+00	3.1123e-01	{"n_iterations":6,"converged":true,"exploded":false}	NA	2419	9.9442e-01
AQP9	6.6130e-03	6.5331e-03	1.0122e+00	3.1143e-01	{"n_iterations":5,"converged":true,"exploded":false}	NA	894	9.9442e-01
CD14	-8.7734e-02	8.6679e-02	-1.0122e+00	3.1146e-01	{"n_iterations":7,"converged":true,"exploded":false}	NA	2507	9.9442e-01
KRTDAP	-2.9734e-03	2.9378e-03	-1.0121e+00	3.1148e-01	{"n_iterations":4,"converged":true,"exploded":false}	NA	8333	9.9442e-01
CKLF	-6.0226e-02	5.9517e-02	-1.0119e+00	3.1158e-01	{"n_iterations":6,"converged":true,"exploded":false}	NA	3082	9.9442e-01
CPZ	3.1190e-03	3.0829e-03	1.0117e+00	3.1167e-01	{"n_iterations":4,"converged":true,"exploded":false}	NA	3516	9.9442e-01
CERS1	4.7817e-03	4.7264e-03	1.0117e+00	3.1169e-01	{"n_iterations":4,"converged":true,"exploded":false}	NA	2838	9.9442e-01
ATP8B4	-3.3853e-03	3.3464e-03	-1.0116e+00	3.1171e-01	{"n_iterations":4,"converged":true,"exploded":false}	NA	1300	9.9442e-01
OGG1	-3.3123e-03	3.2744e-03	-1.0116e+00	3.1173e-01	{"n_iterations":4,"converged":true,"exploded":false}	NA	10798	9.9442e-01
FLNB	1.1249e-03	1.1122e-03	1.0115e+00	3.1179e-01	{"n_iterations":3,"converged":true,"exploded":false}	NA	5632	9.9442e-01
YME1L1	4.6420e-03	4.5896e-03	1.0114e+00	3.1182e-01	{"n_iterations":4,"converged":true,"exploded":false}	NA	17987	9.9442e-01
FAM13B	-8.0628e-03	7.9719e-03	-1.0114e+00	3.1182e-01	{"n_iterations":4,"converged":true,"exploded":false}	NA	5209	9.9442e-01
CDH1	-7.1789e-03	7.1010e-03	-1.0110e+00	3.1203e-01	{"n_iterations":4,"converged":true,"exploded":false}	NA	2637	9.9442e-01
TRIM49B	-2.1604e-02	2.1370e-02	-1.0110e+00	3.1203e-01	{"n_iterations":5,"converged":true,"exploded":false}	NA	16962	9.9442e-01
PRRC2A	2.3869e-03	2.3619e-03	1.0106e+00	3.1222e-01	{"n_iterations":3,"converged":true,"exploded":false}	NA	12653	9.9442e-01
ATP5MGL	-3.2774e-03	3.2432e-03	-1.0105e+00	3.1224e-01	{"n_iterations":3,"converged":true,"exploded":false}	NA	1261	9.9442e-01
SYMPK	2.3330e-03	2.3092e-03	1.0103e+00	3.1234e-01	{"n_iterations":3,"converged":true,"exploded":false}	NA	15750	9.9442e-01
FCRL2	-1.2000e-03	1.1877e-03	-1.0103e+00	3.1234e-01	{"n_iterations":3,"converged":true,"exploded":false}	NA	5495	9.9442e-01
TTLL8	3.6158e-03	3.5803e-03	1.0099e+00	3.1254e-01	{"n_iterations":4,"converged":true,"exploded":false}	NA	17195	9.9442e-01
FBF1	-1.5587e-03	1.5434e-03	-1.0099e+00	3.1254e-01	{"n_iterations":3,"converged":true,"exploded":false}	NA	5396	9.9442e-01
ITIH3	2.5620e-03	2.5370e-03	1.0098e+00	3.1258e-01	{"n_iterations":4,"converged":true,"exploded":false}	NA	7684	9.9442e-01
AKR1C2	3.0859e-03	3.0561e-03	1.0097e+00	3.1262e-01	{"n_iterations":3,"converged":true,"exploded":false}	other	515	9.9442e-01
ALX1	1.9247e-02	1.9063e-02	1.0097e+00	3.1265e-01	{"n_iterations":5,"converged":true,"exploded":false}	NA	597	9.9442e-01
TMEM120B	-2.0019e-03	1.9831e-03	-1.0095e+00	3.1273e-01	{"n_iterations":3,"converged":true,"exploded":false}	NA	16427	9.9442e-01
MRPL47	-1.4744e-02	1.4613e-02	-1.0090e+00	3.1298e-01	{"n_iterations":4,"converged":true,"exploded":false}	NA	9637	9.9442e-01
PDE5A	2.7671e-03	2.7427e-03	1.0089e+00	3.1302e-01	{"n_iterations":4,"converged":true,"exploded":false}	NA	11621	9.9442e-01
ZNF92	-2.6251e-03	2.6019e-03	-1.0089e+00	3.1302e-01	{"n_iterations":3,"converged":true,"exploded":false}	NA	18730	9.9442e-01
RPS14	1.4174e-03	1.4049e-03	1.0089e+00	3.1302e-01	{"n_iterations":3,"converged":true,"exploded":false}	NA	13744	9.9442e-01
HRCT1	-4.2526e-03	4.2153e-03	-1.0088e+00	3.1305e-01	{"n_iterations":3,"converged":true,"exploded":false}	NA	7094	9.9442e-01
BTC	9.0617e-04	8.9843e-04	1.0086e+00	3.1316e-01	{"n_iterations":3,"converged":true,"exploded":false}	NA	1688	9.9442e-01
FAM24A	1.9424e-02	1.9260e-02	1.0085e+00	3.1320e-01	{"n_iterations":7,"converged":true,"exploded":false}	NA	5298	9.9442e-01
RELA	-5.8079e-03	5.7598e-03	-1.0084e+00	3.1329e-01	{"n_iterations":4,"converged":true,"exploded":false}	NA	13304	9.9442e-01
UBE2O	8.8109e-03	8.7386e-03	1.0083e+00	3.1332e-01	{"n_iterations":4,"converged":true,"exploded":false}	NA	17339	9.9442e-01
TICRR	2.5661e-03	2.5451e-03	1.0082e+00	3.1334e-01	{"n_iterations":4,"converged":true,"exploded":false}	NA	16270	9.9442e-01
ANKMY1	-6.8679e-04	6.8125e-04	-1.0081e+00	3.1339e-01	{"n_iterations":3,"converged":true,"exploded":false}	NA	678	9.9442e-01
TMPRSS11A	5.4524e-03	5.4084e-03	1.0081e+00	3.1339e-01	{"n_iterations":4,"converged":true,"exploded":false}	NA	16656	9.9442e-01
FAT2	1.8439e-03	1.8293e-03	1.0080e+00	3.1346e-01	{"n_iterations":3,"converged":true,"exploded":false}	NA	5389	9.9442e-01
IL9	-2.7489e-02	2.7273e-02	-1.0079e+00	3.1349e-01	{"n_iterations":4,"converged":true,"exploded":false}	NA	7466	9.9442e-01
LGALS1	4.5536e-03	4.5181e-03	1.0079e+00	3.1352e-01	{"n_iterations":4,"converged":true,"exploded":false}	NA	8497	9.9442e-01
H2AC6	6.9225e-03	6.8695e-03	1.0077e+00	3.1359e-01	{"n_iterations":4,"converged":true,"exploded":false}	NA	6669	9.9442e-01
LGALS3	-9.5264e-04	9.4544e-04	-1.0076e+00	3.1364e-01	{"n_iterations":3,"converged":true,"exploded":false}	NA	8503	9.9442e-01
LHFPL4	2.7905e-03	2.7694e-03	1.0076e+00	3.1365e-01	{"n_iterations":3,"converged":true,"exploded":false}	NA	8527	9.9442e-01
C18orf25	-4.2342e-03	4.2023e-03	-1.0076e+00	3.1366e-01	{"n_iterations":4,"converged":true,"exploded":false}	NA	1808	9.9442e-01
CAMK2G	-4.9837e-03	4.9465e-03	-1.0075e+00	3.1368e-01	{"n_iterations":4,"converged":true,"exploded":false}	NA	2122	9.9442e-01
TTC38	-2.3092e-03	2.2922e-03	-1.0074e+00	3.1374e-01	{"n_iterations":4,"converged":true,"exploded":false}	NA	17165	9.9442e-01
MAPK10	-1.2070e-03	1.1981e-03	-1.0074e+00	3.1376e-01	{"n_iterations":3,"converged":true,"exploded":false}	NA	9047	9.9442e-01
DCAF16	1.6325e-02	1.6206e-02	1.0073e+00	3.1377e-01	{"n_iterations":5,"converged":true,"exploded":false}	NA	3951	9.9442e-01
CBLN3	-6.4552e-03	6.4084e-03	-1.0073e+00	3.1379e-01	{"n_iterations":4,"converged":true,"exploded":false}	NA	2244	9.9442e-01
STK38	4.9510e-03	4.9152e-03	1.0073e+00	3.1380e-01	{"n_iterations":4,"converged":true,"exploded":false}	NA	15592	9.9442e-01
PLBD1	1.2027e-03	1.1941e-03	1.0072e+00	3.1382e-01	{"n_iterations":3,"converged":true,"exploded":false}	NA	12023	9.9442e-01
CCDC167	-4.4770e-01	4.4449e-01	-1.0072e+00	3.1382e-01	{"n_iterations":9,"converged":true,"exploded":false}	NA	2314	9.9442e-01
TBC1D1	-2.1448e-03	2.1295e-03	-1.0072e+00	3.1383e-01	{"n_iterations":3,"converged":true,"exploded":false}	NA	15928	9.9442e-01
ZNF335	4.4536e-03	4.4218e-03	1.0072e+00	3.1384e-01	{"n_iterations":4,"converged":true,"exploded":false}	NA	18361	9.9442e-01
LRRC3B	-2.5938e-03	2.5753e-03	-1.0072e+00	3.1385e-01	{"n_iterations":4,"converged":true,"exploded":false}	NA	8734	9.9442e-01
OSBPL5	-2.4865e-03	2.4689e-03	-1.0072e+00	3.1386e-01	{"n_iterations":4,"converged":true,"exploded":false}	NA	11226	9.9442e-01
SVBP	-2.3092e-02	2.2933e-02	-1.0069e+00	3.1396e-01	{"n_iterations":4,"converged":true,"exploded":false}	NA	15725	9.9442e-01
MATN3	1.7231e-03	1.7115e-03	1.0068e+00	3.1404e-01	{"n_iterations":3,"converged":true,"exploded":false}	NA	9111	9.9442e-01
UFC1	4.0885e-03	4.0613e-03	1.0067e+00	3.1408e-01	{"n_iterations":3,"converged":true,"exploded":false}	NA	17407	9.9442e-01
CCL16	1.1103e-02	1.1029e-02	1.0067e+00	3.1409e-01	{"n_iterations":5,"converged":true,"exploded":false}	NA	2417	9.9442e-01
WIPI1	-5.8664e-03	5.8281e-03	-1.0066e+00	3.1414e-01	{"n_iterations":4,"converged":true,"exploded":false}	NA	17865	9.9442e-01
FAM111B	-4.2591e-02	4.2327e-02	-1.0062e+00	3.1430e-01	{"n_iterations":6,"converged":true,"exploded":false}	NA	5185	9.9442e-01
DLG5	4.3292e-03	4.3026e-03	1.0062e+00	3.1433e-01	{"n_iterations":4,"converged":true,"exploded":false}	NA	4250	9.9442e-01
TARBP2	7.3154e-03	7.2705e-03	1.0062e+00	3.1433e-01	{"n_iterations":5,"converged":true,"exploded":false}	NA	15884	9.9442e-01
JUN	-2.2920e-01	2.2782e-01	-1.0061e+00	3.1438e-01	{"n_iterations":8,"converged":true,"exploded":false}	NA	7760	9.9442e-01
HERC1	4.4411e-03	4.4146e-03	1.0060e+00	3.1442e-01	{"n_iterations":4,"converged":true,"exploded":false}	NA	6857	9.9442e-01
RGPD2	-1.6137e-02	1.6041e-02	-1.0060e+00	3.1444e-01	{"n_iterations":4,"converged":true,"exploded":false}	NA	13381	9.9442e-01
RHBDD1	-5.6637e-03	5.6305e-03	-1.0059e+00	3.1447e-01	{"n_iterations":4,"converged":true,"exploded":false}	NA	13413	9.9442e-01
ZNF546	3.6408e-03	3.6198e-03	1.0058e+00	3.1451e-01	{"n_iterations":4,"converged":true,"exploded":false}	NA	18488	9.9442e-01
CLIC5	1.5369e-03	1.5283e-03	1.0056e+00	3.1459e-01	{"n_iterations":4,"converged":true,"exploded":false}	NA	3171	9.9442e-01
MYH11	2.9573e-03	2.9407e-03	1.0056e+00	3.1459e-01	{"n_iterations":4,"converged":true,"exploded":false}	NA	9884	9.9442e-01
STOM	-5.2776e-03	5.2486e-03	-1.0055e+00	3.1464e-01	{"n_iterations":4,"converged":true,"exploded":false}	NA	15605	9.9442e-01
TNIP2	3.9172e-03	3.8956e-03	1.0055e+00	3.1464e-01	{"n_iterations":4,"converged":true,"exploded":false}	NA	16729	9.9442e-01
RHCG	2.6624e-03	2.6478e-03	1.0055e+00	3.1465e-01	{"n_iterations":3,"converged":true,"exploded":false}	NA	13423	9.9442e-01
OAZ2	-7.5964e-03	7.5561e-03	-1.0053e+00	3.1474e-01	{"n_iterations":4,"converged":true,"exploded":false}	NA	10756	9.9442e-01
SLURP2	8.5871e-03	8.5437e-03	1.0051e+00	3.1486e-01	{"n_iterations":5,"converged":true,"exploded":false}	NA	14940	9.9442e-01
CCDC186	-6.2377e-03	6.2062e-03	-1.0051e+00	3.1486e-01	{"n_iterations":4,"converged":true,"exploded":false}	NA	2334	9.9442e-01
PIGV	-9.8852e-03	9.8368e-03	-1.0049e+00	3.1494e-01	{"n_iterations":5,"converged":true,"exploded":false}	NA	11892	9.9442e-01
RMC1	-1.1742e-02	1.1685e-02	-1.0049e+00	3.1496e-01	{"n_iterations":4,"converged":true,"exploded":false}	NA	13503	9.9442e-01
ARID3B	8.0420e-03	8.0031e-03	1.0049e+00	3.1496e-01	{"n_iterations":4,"converged":true,"exploded":false}	NA	993	9.9442e-01
C7orf61	-3.9852e-02	3.9671e-02	-1.0046e+00	3.1510e-01	{"n_iterations":5,"converged":true,"exploded":false}	NA	1993	9.9442e-01
JRK	-8.6810e-04	8.6419e-04	-1.0045e+00	3.1513e-01	{"n_iterations":3,"converged":true,"exploded":false}	NA	7756	9.9442e-01
GASK1B	3.5798e-03	3.5639e-03	1.0045e+00	3.1515e-01	{"n_iterations":4,"converged":true,"exploded":false}	NA	5971	9.9442e-01
RPL3L	-2.0770e-03	2.0680e-03	-1.0044e+00	3.1520e-01	{"n_iterations":4,"converged":true,"exploded":false}	NA	13712	9.9442e-01
CBFA2T2	-6.4250e-03	6.3975e-03	-1.0043e+00	3.1524e-01	{"n_iterations":4,"converged":true,"exploded":false}	NA	2233	9.9442e-01
SPINK8	6.7550e-03	6.7284e-03	1.0039e+00	3.1540e-01	{"n_iterations":4,"converged":true,"exploded":false}	NA	15325	9.9442e-01
H2BC10	-1.2671e+00	1.2624e+00	-1.0037e+00	3.1550e-01	{"n_iterations":9,"converged":true,"exploded":false}	NA	6680	9.9442e-01
CAST	7.5593e-04	7.5320e-04	1.0036e+00	3.1556e-01	{"n_iterations":3,"converged":true,"exploded":false}	NA	2210	9.9442e-01
OSBPL7	-2.9064e-03	2.8969e-03	-1.0033e+00	3.1573e-01	{"n_iterations":3,"converged":true,"exploded":false}	NA	11228	9.9442e-01
CYSLTR2	-6.4016e-03	6.3815e-03	-1.0031e+00	3.1579e-01	{"n_iterations":4,"converged":true,"exploded":false}	NA	3886	9.9442e-01
OR3A3	5.3958e-03	5.3801e-03	1.0029e+00	3.1590e-01	{"n_iterations":4,"converged":true,"exploded":false}	NA	10992	9.9442e-01
GABPB1	-5.4333e-03	5.4177e-03	-1.0029e+00	3.1592e-01	{"n_iterations":5,"converged":true,"exploded":false}	NA	5874	9.9442e-01
CUL2	1.3223e-03	1.3185e-03	1.0028e+00	3.1594e-01	{"n_iterations":3,"converged":true,"exploded":false}	NA	3750	9.9442e-01
RAB3GAP1	-3.8307e-03	3.8200e-03	-1.0028e+00	3.1595e-01	{"n_iterations":4,"converged":true,"exploded":false}	NA	13004	9.9442e-01
ZNF850	-1.8977e-02	1.8926e-02	-1.0027e+00	3.1602e-01	{"n_iterations":5,"converged":true,"exploded":false}	NA	18716	9.9442e-01
HCST	5.3260e-03	5.3122e-03	1.0026e+00	3.1606e-01	{"n_iterations":4,"converged":true,"exploded":false}	NA	6802	9.9442e-01
HABP2	-2.0990e-03	2.0936e-03	-1.0026e+00	3.1607e-01	{"n_iterations":4,"converged":true,"exploded":false}	NA	6730	9.9442e-01
OR8I2	1.1747e-03	1.1718e-03	1.0026e+00	3.1607e-01	{"n_iterations":3,"converged":true,"exploded":false}	NA	11187	9.9442e-01
TMEM140	-9.9636e-03	9.9392e-03	-1.0025e+00	3.1612e-01	{"n_iterations":4,"converged":true,"exploded":false}	NA	16449	9.9442e-01
AGAP3	6.0292e-03	6.0145e-03	1.0024e+00	3.1613e-01	{"n_iterations":4,"converged":true,"exploded":false}	NA	412	9.9442e-01
TRAPPC1	-7.5407e-02	7.5229e-02	-1.0024e+00	3.1616e-01	{"n_iterations":7,"converged":true,"exploded":false}	NA	16885	9.9442e-01
RAB21	-2.6848e-03	2.6788e-03	-1.0022e+00	3.1623e-01	{"n_iterations":4,"converged":true,"exploded":false}	NA	12976	9.9442e-01
FTCD	4.7554e-03	4.7452e-03	1.0022e+00	3.1627e-01	{"n_iterations":4,"converged":true,"exploded":false}	NA	5799	9.9442e-01
CPEB4	9.0360e-03	9.0169e-03	1.0021e+00	3.1628e-01	{"n_iterations":4,"converged":true,"exploded":false}	NA	3475	9.9442e-01
CLTA	6.3012e-03	6.2891e-03	1.0019e+00	3.1638e-01	{"n_iterations":4,"converged":true,"exploded":false}	NA	3207	9.9442e-01
APEX2	-3.1268e-02	3.1208e-02	-1.0019e+00	3.1639e-01	{"n_iterations":5,"converged":true,"exploded":false}	NA	830	9.9442e-01
ANKRD30A	8.9809e-04	8.9657e-04	1.0017e+00	3.1649e-01	{"n_iterations":4,"converged":true,"exploded":false}	NA	704	9.9442e-01
GPR101	-1.7916e-03	1.7885e-03	-1.0017e+00	3.1650e-01	{"n_iterations":3,"converged":true,"exploded":false}	NA	6372	9.9442e-01
MLLT1	-2.5096e-03	2.5055e-03	-1.0016e+00	3.1652e-01	{"n_iterations":3,"converged":true,"exploded":false}	NA	9436	9.9442e-01
OTOS	8.0814e-03	8.0686e-03	1.0016e+00	3.1654e-01	{"n_iterations":5,"converged":true,"exploded":false}	NA	11257	9.9442e-01
CCT5	-2.9100e-03	2.9055e-03	-1.0016e+00	3.1656e-01	{"n_iterations":4,"converged":true,"exploded":false}	NA	2497	9.9442e-01
MAST2	3.6509e-03	3.6457e-03	1.0014e+00	3.1662e-01	{"n_iterations":4,"converged":true,"exploded":false}	NA	9101	9.9442e-01
SPANXN2	-2.0729e-02	2.0703e-02	-1.0012e+00	3.1671e-01	{"n_iterations":6,"converged":true,"exploded":false}	NA	15223	9.9442e-01
ZNF507	5.6943e-03	5.6873e-03	1.0012e+00	3.1672e-01	{"n_iterations":4,"converged":true,"exploded":false}	NA	18461	9.9442e-01
C2CD6	2.0910e-03	2.0885e-03	1.0012e+00	3.1673e-01	{"n_iterations":4,"converged":true,"exploded":false}	NA	1911	9.9442e-01
CD72	-1.3013e-03	1.3000e-03	-1.0010e+00	3.1683e-01	{"n_iterations":3,"converged":true,"exploded":false}	NA	2576	9.9442e-01
UGT2B10	-4.3973e-03	4.3936e-03	-1.0008e+00	3.1690e-01	{"n_iterations":4,"converged":true,"exploded":false}	CNS	17430	9.9442e-01
DNMT3B	1.8767e-03	1.8756e-03	1.0006e+00	3.1702e-01	{"n_iterations":3,"converged":true,"exploded":false}	NA	4387	9.9442e-01
SNRPN	-2.1752e-02	2.1743e-02	-1.0004e+00	3.1711e-01	{"n_iterations":5,"converged":true,"exploded":false}	NA	15093	9.9442e-01
RPP21	-2.0149e-03	2.0142e-03	-1.0004e+00	3.1713e-01	{"n_iterations":3,"converged":true,"exploded":false}	NA	13728	9.9442e-01
OOSP2	-1.6100e-02	1.6094e-02	-1.0004e+00	3.1714e-01	{"n_iterations":5,"converged":true,"exploded":false}	NA	10825	9.9442e-01
TTPAL	-1.7309e-02	1.7305e-02	-1.0002e+00	3.1721e-01	{"n_iterations":5,"converged":true,"exploded":false}	NA	17199	9.9442e-01
MED25	5.6800e-03	5.6793e-03	1.0001e+00	3.1725e-01	{"n_iterations":4,"converged":true,"exploded":false}	NA	9229	9.9442e-01
ATXN7L3B	-8.5179e-04	8.5192e-04	-9.9984e-01	3.1739e-01	{"n_iterations":4,"converged":true,"exploded":false}	NA	1323	9.9442e-01
CUX1	-1.5017e-03	1.5019e-03	-9.9983e-01	3.1739e-01	{"n_iterations":3,"converged":true,"exploded":false}	CNS	3759	9.9442e-01
USPL1	-4.7153e-03	4.7163e-03	-9.9979e-01	3.1741e-01	{"n_iterations":4,"converged":true,"exploded":false}	NA	17578	9.9442e-01
NAV2	2.0799e-03	2.0803e-03	9.9978e-01	3.1742e-01	{"n_iterations":4,"converged":true,"exploded":false}	NA	10048	9.9442e-01
GPATCH8	-8.4744e-03	8.4763e-03	-9.9978e-01	3.1742e-01	{"n_iterations":4,"converged":true,"exploded":false}	NA	6344	9.9442e-01
RANBP1	-1.5021e-02	1.5025e-02	-9.9974e-01	3.1743e-01	{"n_iterations":5,"converged":true,"exploded":false}	NA	13099	9.9442e-01
C19orf53	-5.0590e-04	5.0604e-04	-9.9971e-01	3.1745e-01	{"n_iterations":3,"converged":true,"exploded":false}	NA	1819	9.9442e-01
ZNF768	-3.9826e-02	3.9840e-02	-9.9967e-01	3.1747e-01	{"n_iterations":4,"converged":true,"exploded":false}	NA	18659	9.9442e-01
ATP6V0C	2.6705e-02	2.6714e-02	9.9966e-01	3.1748e-01	{"n_iterations":4,"converged":true,"exploded":false}	NA	1273	9.9442e-01
RHBDL2	-2.7131e-03	2.7146e-03	-9.9943e-01	3.1759e-01	{"n_iterations":4,"converged":true,"exploded":false}	NA	13419	9.9442e-01
SFXN3	-5.9877e-03	5.9917e-03	-9.9933e-01	3.1764e-01	{"n_iterations":4,"converged":true,"exploded":false}	NA	14338	9.9442e-01
PBDC1	1.9040e-02	1.9054e-02	9.9927e-01	3.1766e-01	{"n_iterations":6,"converged":true,"exploded":false}	NA	11460	9.9442e-01
TIMM17A	1.5610e-03	1.5623e-03	9.9922e-01	3.1769e-01	{"n_iterations":3,"converged":true,"exploded":false}	NA	16288	9.9442e-01
COPS6	-5.5267e-02	5.5346e-02	-9.9858e-01	3.1800e-01	{"n_iterations":5,"converged":true,"exploded":false}	NA	3406	9.9442e-01
KCNA2	-2.8490e-03	2.8533e-03	-9.9852e-01	3.1803e-01	{"n_iterations":4,"converged":true,"exploded":false}	NA	7804	9.9442e-01
TMEM160	-3.3609e-02	3.3660e-02	-9.9849e-01	3.1804e-01	{"n_iterations":5,"converged":true,"exploded":false}	NA	16466	9.9442e-01
HTR2B	-4.2316e-02	4.2381e-02	-9.9845e-01	3.1806e-01	{"n_iterations":7,"converged":true,"exploded":false}	NA	7192	9.9442e-01
IST1	2.5553e-03	2.5594e-03	9.9841e-01	3.1808e-01	{"n_iterations":3,"converged":true,"exploded":false}	NA	7644	9.9442e-01
FAM110A	-4.7121e-03	4.7200e-03	-9.9833e-01	3.1812e-01	{"n_iterations":4,"converged":true,"exploded":false}	NA	5180	9.9442e-01
ZNF280D	5.0308e-03	5.0398e-03	9.9821e-01	3.1818e-01	{"n_iterations":4,"converged":true,"exploded":false}	NA	18329	9.9442e-01
GAS6	-4.3882e-03	4.3968e-03	-9.9803e-01	3.1826e-01	{"n_iterations":4,"converged":true,"exploded":false}	NA	5967	9.9442e-01
FRS2	-9.8480e-03	9.8682e-03	-9.9796e-01	3.1830e-01	{"n_iterations":5,"converged":true,"exploded":false}	NA	5777	9.9442e-01
TEX101	-2.8393e-03	2.8455e-03	-9.9780e-01	3.1838e-01	{"n_iterations":3,"converged":true,"exploded":false}	NA	16127	9.9442e-01
TEX29	-2.5674e-03	2.5733e-03	-9.9769e-01	3.1843e-01	{"n_iterations":3,"converged":true,"exploded":false}	NA	16141	9.9442e-01
BGLAP	1.0424e-02	1.0449e-02	9.9759e-01	3.1848e-01	{"n_iterations":5,"converged":true,"exploded":false}	NA	1519	9.9442e-01
TENT5B	1.1692e-02	1.1723e-02	9.9742e-01	3.1856e-01	{"n_iterations":5,"converged":true,"exploded":false}	NA	16105	9.9442e-01
CFAP95	-1.4184e-03	1.4224e-03	-9.9714e-01	3.1869e-01	{"n_iterations":3,"converged":true,"exploded":false}	NA	2894	9.9442e-01
ANHX	-1.0798e-03	1.0834e-03	-9.9666e-01	3.1893e-01	{"n_iterations":3,"converged":true,"exploded":false}	NA	661	9.9442e-01
PNKD	-4.7392e-03	4.7561e-03	-9.9645e-01	3.1903e-01	{"n_iterations":4,"converged":true,"exploded":false}	NA	12159	9.9442e-01
KLF3	-2.5839e-03	2.5933e-03	-9.9640e-01	3.1905e-01	{"n_iterations":3,"converged":true,"exploded":false}	NA	8064	9.9442e-01
SYTL1	-3.3327e-03	3.3449e-03	-9.9635e-01	3.1908e-01	{"n_iterations":4,"converged":true,"exploded":false}	NA	15799	9.9442e-01
CLC	4.8571e-03	4.8749e-03	9.9635e-01	3.1908e-01	{"n_iterations":4,"converged":true,"exploded":false}	NA	3094	9.9442e-01
SLC16A13	9.1021e-03	9.1367e-03	9.9621e-01	3.1915e-01	{"n_iterations":5,"converged":true,"exploded":false}	NA	14561	9.9442e-01
PPP1CC	-1.8057e-02	1.8128e-02	-9.9607e-01	3.1921e-01	{"n_iterations":4,"converged":true,"exploded":false}	NA	12374	9.9442e-01
SMIM8	-5.8870e-03	5.9114e-03	-9.9587e-01	3.1931e-01	{"n_iterations":4,"converged":true,"exploded":false}	NA	15016	9.9442e-01
TMEM245	1.1544e-03	1.1592e-03	9.9583e-01	3.1933e-01	{"n_iterations":3,"converged":true,"exploded":false}	NA	16552	9.9442e-01
EXOSC5	-7.5669e-03	7.6010e-03	-9.9552e-01	3.1948e-01	{"n_iterations":4,"converged":true,"exploded":false}	NA	5111	9.9442e-01
YBX2	-8.7057e-03	8.7457e-03	-9.9542e-01	3.1953e-01	{"n_iterations":4,"converged":true,"exploded":false}	NA	17967	9.9442e-01
CDK13	-1.8257e-03	1.8345e-03	-9.9518e-01	3.1965e-01	{"n_iterations":3,"converged":true,"exploded":false}	NA	2673	9.9442e-01
WIPF3	1.7264e-03	1.7348e-03	9.9513e-01	3.1967e-01	{"n_iterations":3,"converged":true,"exploded":false}	NA	17864	9.9442e-01
ALKAL2	1.6035e-02	1.6115e-02	9.9501e-01	3.1973e-01	{"n_iterations":6,"converged":true,"exploded":false}	NA	570	9.9442e-01
PRKD2	3.1362e-03	3.1521e-03	9.9495e-01	3.1976e-01	{"n_iterations":3,"converged":true,"exploded":false}	NA	12559	9.9442e-01
MARCHF11	-5.9016e-02	5.9319e-02	-9.9489e-01	3.1979e-01	{"n_iterations":6,"converged":true,"exploded":false}	NA	9074	9.9442e-01
TPH1	2.5256e-03	2.5386e-03	9.9487e-01	3.1980e-01	{"n_iterations":3,"converged":true,"exploded":false}	CNS	16827	9.9442e-01
HSH2D	-9.9752e-03	1.0030e-02	-9.9450e-01	3.1998e-01	{"n_iterations":4,"converged":true,"exploded":false}	NA	7147	9.9442e-01
PFKM	2.1026e-03	2.1146e-03	9.9429e-01	3.2008e-01	{"n_iterations":3,"converged":true,"exploded":false}	NA	11748	9.9442e-01
POLG2	3.5238e-03	3.5447e-03	9.9409e-01	3.2018e-01	{"n_iterations":4,"converged":true,"exploded":false}	NA	12219	9.9442e-01
SS18L1	-1.7947e-02	1.8057e-02	-9.9390e-01	3.2027e-01	{"n_iterations":5,"converged":true,"exploded":false}	NA	15459	9.9442e-01
ROS1	-1.1146e-03	1.1215e-03	-9.9387e-01	3.2028e-01	{"n_iterations":3,"converged":true,"exploded":false}	NA	13646	9.9442e-01
ARHGEF5	-1.6012e-03	1.6112e-03	-9.9379e-01	3.2033e-01	{"n_iterations":3,"converged":true,"exploded":false}	NA	985	9.9442e-01
DNAJB8	8.2419e-03	8.2943e-03	9.9369e-01	3.2037e-01	{"n_iterations":5,"converged":true,"exploded":false}	NA	4336	9.9442e-01
APH1A	1.2217e-02	1.2295e-02	9.9364e-01	3.2040e-01	{"n_iterations":5,"converged":true,"exploded":false}	NA	831	9.9442e-01
CBWD6	-9.9469e-04	1.0013e-03	-9.9336e-01	3.2053e-01	{"n_iterations":4,"converged":true,"exploded":false}	NA	2254	9.9442e-01
ZADH2	-1.0428e-02	1.0498e-02	-9.9330e-01	3.2056e-01	{"n_iterations":4,"converged":true,"exploded":false}	NA	18010	9.9442e-01
SNRPC	-1.5799e-01	1.5906e-01	-9.9329e-01	3.2057e-01	{"n_iterations":7,"converged":true,"exploded":false}	NA	15086	9.9442e-01
SEC62	1.0024e-03	1.0092e-03	9.9328e-01	3.2057e-01	{"n_iterations":3,"converged":true,"exploded":false}	NA	14159	9.9442e-01
TENT5A	-8.5385e-03	8.5966e-03	-9.9325e-01	3.2059e-01	{"n_iterations":4,"converged":true,"exploded":false}	NA	16104	9.9442e-01
PRDM11	-6.4231e-03	6.4671e-03	-9.9320e-01	3.2061e-01	{"n_iterations":4,"converged":true,"exploded":false}	NA	12491	9.9442e-01
ARHGAP33	5.0307e-03	5.0652e-03	9.9319e-01	3.2062e-01	{"n_iterations":4,"converged":true,"exploded":false}	NA	947	9.9442e-01
HLA-DQB2	1.2113e-03	1.2198e-03	9.9299e-01	3.2072e-01	{"n_iterations":3,"converged":true,"exploded":false}	NA	6945	9.9442e-01
TP63	8.4637e-04	8.5253e-04	9.9277e-01	3.2082e-01	{"n_iterations":3,"converged":true,"exploded":false}	NA	16815	9.9442e-01
OR5I1	-1.8754e-03	1.8891e-03	-9.9272e-01	3.2084e-01	{"n_iterations":3,"converged":true,"exploded":false}	NA	11113	9.9442e-01
AK2	-5.8723e-04	5.9154e-04	-9.9271e-01	3.2085e-01	{"n_iterations":3,"converged":true,"exploded":false}	NA	482	9.9442e-01
SNX11	-5.9524e-03	5.9974e-03	-9.9249e-01	3.2096e-01	{"n_iterations":4,"converged":true,"exploded":false}	NA	15106	9.9442e-01
MRE11	-2.5125e-03	2.5320e-03	-9.9233e-01	3.2104e-01	{"n_iterations":3,"converged":true,"exploded":false}	NA	9573	9.9442e-01
RNASE12	-4.6225e-03	4.6587e-03	-9.9223e-01	3.2109e-01	{"n_iterations":4,"converged":true,"exploded":false}	NA	13515	9.9442e-01
DZIP3	4.0096e-03	4.0414e-03	9.9213e-01	3.2113e-01	{"n_iterations":4,"converged":true,"exploded":false}	NA	4588	9.9442e-01
MTF1	3.6429e-03	3.6720e-03	9.9206e-01	3.2117e-01	{"n_iterations":3,"converged":true,"exploded":false}	NA	9761	9.9442e-01
LMO2	3.9935e-03	4.0257e-03	9.9201e-01	3.2119e-01	{"n_iterations":4,"converged":true,"exploded":false}	NA	8619	9.9442e-01
SLC24A4	-3.1758e-03	3.2016e-03	-9.9193e-01	3.2123e-01	{"n_iterations":4,"converged":true,"exploded":false}	NA	14625	9.9442e-01
RPL35	7.8376e-03	7.9016e-03	9.9191e-01	3.2124e-01	{"n_iterations":4,"converged":true,"exploded":false}	NA	13701	9.9442e-01
CTNNA2	1.0167e-02	1.0251e-02	9.9175e-01	3.2132e-01	{"n_iterations":4,"converged":true,"exploded":false}	NA	3707	9.9442e-01
IARS2	5.8374e-03	5.8878e-03	9.9144e-01	3.2147e-01	{"n_iterations":4,"converged":true,"exploded":false}	NA	7226	9.9442e-01
SNAP91	-8.3232e-04	8.3960e-04	-9.9133e-01	3.2153e-01	{"n_iterations":3,"converged":true,"exploded":false}	NA	15056	9.9442e-01
TAF15	-4.6005e-03	4.6411e-03	-9.9124e-01	3.2157e-01	{"n_iterations":4,"converged":true,"exploded":false}	NA	15836	9.9442e-01
SLC6A13	-7.6265e-03	7.6940e-03	-9.9122e-01	3.2158e-01	{"n_iterations":4,"converged":true,"exploded":false}	NA	14853	9.9442e-01
PRAMEF9	-2.0181e-01	2.0364e-01	-9.9100e-01	3.2168e-01	{"n_iterations":7,"converged":true,"exploded":false}	NA	12479	9.9442e-01
CNTLN	-1.2877e-03	1.2995e-03	-9.9096e-01	3.2171e-01	{"n_iterations":4,"converged":true,"exploded":false}	NA	3294	9.9442e-01
MT3	-1.6720e-02	1.6874e-02	-9.9087e-01	3.2175e-01	{"n_iterations":6,"converged":true,"exploded":false}	NA	9743	9.9442e-01
PLEKHG4	-3.4128e-03	3.4445e-03	-9.9081e-01	3.2178e-01	{"n_iterations":4,"converged":true,"exploded":false}	NA	12068	9.9442e-01
PRKACB	-2.1261e-02	2.1458e-02	-9.9079e-01	3.2179e-01	{"n_iterations":5,"converged":true,"exploded":false}	NA	12539	9.9442e-01
CEACAM19	5.8520e-03	5.9066e-03	9.9077e-01	3.2180e-01	{"n_iterations":4,"converged":true,"exploded":false}	NA	2736	9.9442e-01
ATAD2B	-1.7197e-02	1.7358e-02	-9.9075e-01	3.2181e-01	{"n_iterations":5,"converged":true,"exploded":false}	NA	1168	9.9442e-01
TAF6L	-1.2843e-02	1.2965e-02	-9.9063e-01	3.2187e-01	{"n_iterations":4,"converged":true,"exploded":false}	NA	15849	9.9442e-01
REL	4.5291e-03	4.5730e-03	9.9039e-01	3.2198e-01	{"n_iterations":4,"converged":true,"exploded":false}	NA	13303	9.9442e-01
SULT1A2	8.3498e-04	8.4313e-04	9.9034e-01	3.2201e-01	{"n_iterations":3,"converged":true,"exploded":false}	NA	15678	9.9442e-01
H2AC16	-2.3544e-01	2.3775e-01	-9.9029e-01	3.2203e-01	{"n_iterations":7,"converged":true,"exploded":false}	NA	6665	9.9442e-01
PRCC	-4.2361e-03	4.2777e-03	-9.9029e-01	3.2203e-01	{"n_iterations":3,"converged":true,"exploded":false}	NA	12486	9.9442e-01
DUSP10	4.2719e-03	4.3138e-03	9.9027e-01	3.2204e-01	{"n_iterations":3,"converged":true,"exploded":false}	NA	4526	9.9442e-01
KCTD8	1.1524e-02	1.1638e-02	9.9022e-01	3.2207e-01	{"n_iterations":5,"converged":true,"exploded":false}	NA	7917	9.9442e-01
MRPL18	6.9783e-03	7.0493e-03	9.8993e-01	3.2221e-01	{"n_iterations":4,"converged":true,"exploded":false}	NA	9609	9.9442e-01
CCDC105	4.8447e-03	4.8942e-03	9.8989e-01	3.2223e-01	{"n_iterations":4,"converged":true,"exploded":false}	NA	2276	9.9442e-01
COL13A1	2.7914e-03	2.8200e-03	9.8987e-01	3.2224e-01	{"n_iterations":4,"converged":true,"exploded":false}	NA	3333	9.9442e-01
NUP62CL	-9.7004e-02	9.7998e-02	-9.8985e-01	3.2225e-01	{"n_iterations":8,"converged":true,"exploded":false}	NA	10711	9.9442e-01
MAP3K19	-4.7326e-03	4.7817e-03	-9.8973e-01	3.2231e-01	{"n_iterations":4,"converged":true,"exploded":false}	NA	9021	9.9442e-01
HNRNPK	8.6368e-03	8.7282e-03	9.8953e-01	3.2240e-01	{"n_iterations":4,"converged":true,"exploded":false}	NA	7010	9.9442e-01
SCN5A	-1.1057e-03	1.1178e-03	-9.8918e-01	3.2258e-01	{"n_iterations":3,"converged":true,"exploded":false}	NA	14072	9.9442e-01
CALHM1	6.0205e-03	6.0873e-03	9.8902e-01	3.2265e-01	{"n_iterations":4,"converged":true,"exploded":false}	NA	2098	9.9442e-01
SPINDOC	-1.5850e-02	1.6026e-02	-9.8901e-01	3.2266e-01	{"n_iterations":4,"converged":true,"exploded":false}	NA	15316	9.9442e-01
YIF1A	2.9540e-03	2.9870e-03	9.8896e-01	3.2268e-01	{"n_iterations":4,"converged":true,"exploded":false}	NA	17973	9.9442e-01
TIGD4	-7.1421e-03	7.2226e-03	-9.8885e-01	3.2274e-01	{"n_iterations":4,"converged":true,"exploded":false}	NA	16278	9.9442e-01
SCN2A	-4.6989e-03	4.7520e-03	-9.8882e-01	3.2275e-01	{"n_iterations":4,"converged":true,"exploded":false}	NA	14066	9.9442e-01
LRRC18	8.6314e-04	8.7307e-04	9.8864e-01	3.2284e-01	{"n_iterations":3,"converged":true,"exploded":false}	NA	8712	9.9442e-01
IL17B	-3.8291e-02	3.8734e-02	-9.8855e-01	3.2288e-01	{"n_iterations":6,"converged":true,"exploded":false}	NA	7399	9.9442e-01
HSPA4	2.8311e-03	2.8640e-03	9.8850e-01	3.2291e-01	{"n_iterations":3,"converged":true,"exploded":false}	NA	7159	9.9442e-01
FGF21	-4.3745e-02	4.4257e-02	-9.8842e-01	3.2295e-01	{"n_iterations":6,"converged":true,"exploded":false}	NA	5552	9.9442e-01
SLC5A1	5.5515e-03	5.6177e-03	9.8822e-01	3.2305e-01	{"n_iterations":4,"converged":true,"exploded":false}	NA	14835	9.9442e-01
RNF6	1.1027e-02	1.1159e-02	9.8813e-01	3.2309e-01	{"n_iterations":5,"converged":true,"exploded":false}	NA	13615	9.9442e-01
STH	-2.9471e-02	2.9834e-02	-9.8783e-01	3.2323e-01	{"n_iterations":4,"converged":true,"exploded":false}	NA	15566	9.9442e-01
PRKAR1B	6.8121e-03	6.8974e-03	9.8763e-01	3.2333e-01	{"n_iterations":4,"converged":true,"exploded":false}	NA	12545	9.9442e-01
PBXIP1	5.5987e-03	5.6689e-03	9.8761e-01	3.2334e-01	{"n_iterations":4,"converged":true,"exploded":false}	NA	11469	9.9442e-01
CST1	6.9151e-03	7.0027e-03	9.8749e-01	3.2340e-01	{"n_iterations":4,"converged":true,"exploded":false}	NA	3656	9.9442e-01
HS3ST4	1.1047e-02	1.1188e-02	9.8740e-01	3.2345e-01	{"n_iterations":4,"converged":true,"exploded":false}	NA	7109	9.9442e-01
ETNK2	-5.8109e-03	5.8863e-03	-9.8719e-01	3.2355e-01	{"n_iterations":4,"converged":true,"exploded":false}	NA	5061	9.9442e-01
ZNF354B	-3.7584e-03	3.8073e-03	-9.8716e-01	3.2356e-01	{"n_iterations":4,"converged":true,"exploded":false}	NA	18374	9.9442e-01
ADAM22	4.3724e-03	4.4294e-03	9.8715e-01	3.2357e-01	{"n_iterations":4,"converged":true,"exploded":false}	NA	259	9.9442e-01
TCTE1	-9.2720e-04	9.3960e-04	-9.8680e-01	3.2374e-01	{"n_iterations":3,"converged":true,"exploded":false}	NA	16053	9.9442e-01
IGFL4	6.0609e-03	6.1434e-03	9.8657e-01	3.2385e-01	{"n_iterations":4,"converged":true,"exploded":false}	NA	7351	9.9442e-01
PMM1	-9.6563e-03	9.7889e-03	-9.8645e-01	3.2391e-01	{"n_iterations":4,"converged":true,"exploded":false}	NA	12148	9.9442e-01
CDH19	2.1601e-03	2.1903e-03	9.8621e-01	3.2403e-01	{"n_iterations":4,"converged":true,"exploded":false}	NA	2646	9.9442e-01
RBP7	-1.8220e-02	1.8476e-02	-9.8616e-01	3.2405e-01	{"n_iterations":5,"converged":true,"exploded":false}	NA	13245	9.9442e-01
PM20D1	8.9547e-04	9.0813e-04	9.8606e-01	3.2410e-01	{"n_iterations":3,"converged":true,"exploded":false}	NA	12138	9.9442e-01
TLX2	7.5239e-03	7.6306e-03	9.8601e-01	3.2413e-01	{"n_iterations":5,"converged":true,"exploded":false}	NA	16355	9.9442e-01
RARS2	-1.3921e-03	1.4120e-03	-9.8591e-01	3.2418e-01	{"n_iterations":4,"converged":true,"exploded":false}	NA	13132	9.9442e-01
COX20	1.6377e-03	1.6612e-03	9.8585e-01	3.2421e-01	{"n_iterations":4,"converged":true,"exploded":false}	NA	3443	9.9442e-01
GID8	7.4959e-03	7.6046e-03	9.8569e-01	3.2428e-01	{"n_iterations":4,"converged":true,"exploded":false}	NA	6108	9.9442e-01
KLHL40	-1.6216e-02	1.6452e-02	-9.8562e-01	3.2432e-01	{"n_iterations":5,"converged":true,"exploded":false}	NA	8110	9.9442e-01
RHBDL3	-4.1885e-03	4.2496e-03	-9.8562e-01	3.2432e-01	{"n_iterations":3,"converged":true,"exploded":false}	NA	13420	9.9442e-01
JPT1	-3.7019e-03	3.7564e-03	-9.8547e-01	3.2439e-01	{"n_iterations":4,"converged":true,"exploded":false}	NA	7754	9.9442e-01
SCN9A	-4.4859e-03	4.5524e-03	-9.8541e-01	3.2443e-01	{"n_iterations":4,"converged":true,"exploded":false}	NA	14075	9.9442e-01
EHF	3.6423e-03	3.6969e-03	9.8522e-01	3.2452e-01	{"n_iterations":4,"converged":true,"exploded":false}	NA	4724	9.9442e-01
GFRA2	2.0951e-03	2.1267e-03	9.8510e-01	3.2458e-01	{"n_iterations":3,"converged":true,"exploded":false}	NA	6075	9.9442e-01
ICE1	-2.7475e-03	2.7895e-03	-9.8496e-01	3.2464e-01	{"n_iterations":4,"converged":true,"exploded":false}	NA	7237	9.9442e-01
TMPRSS4	3.5148e-04	3.5686e-04	9.8491e-01	3.2467e-01	{"n_iterations":3,"converged":true,"exploded":false}	NA	16666	9.9442e-01
TNFAIP6	-2.6318e-03	2.6723e-03	-9.8483e-01	3.2471e-01	{"n_iterations":3,"converged":true,"exploded":false}	NA	16689	9.9442e-01
CLSPN	-2.0604e-03	2.0926e-03	-9.8463e-01	3.2481e-01	{"n_iterations":4,"converged":true,"exploded":false}	NA	3203	9.9442e-01
HYOU1	6.7417e-03	6.8500e-03	9.8419e-01	3.2502e-01	{"n_iterations":4,"converged":true,"exploded":false}	NA	7221	9.9442e-01
RCCD1	-5.9053e-03	6.0011e-03	-9.8405e-01	3.2509e-01	{"n_iterations":4,"converged":true,"exploded":false}	NA	13262	9.9442e-01
SLC2A5	-2.0014e-03	2.0347e-03	-9.8361e-01	3.2531e-01	{"n_iterations":3,"converged":true,"exploded":false}	NA	14707	9.9442e-01
MSN	1.2482e-02	1.2693e-02	9.8336e-01	3.2543e-01	{"n_iterations":4,"converged":true,"exploded":false}	NA	9720	9.9442e-01
SLBP	1.0279e-02	1.0453e-02	9.8330e-01	3.2546e-01	{"n_iterations":6,"converged":true,"exploded":false}	NA	14526	9.9442e-01
TMEFF1	-4.3648e-02	4.4389e-02	-9.8330e-01	3.2546e-01	{"n_iterations":5,"converged":true,"exploded":false}	NA	16408	9.9442e-01
SNAPIN	-2.5402e-02	2.5836e-02	-9.8317e-01	3.2552e-01	{"n_iterations":5,"converged":true,"exploded":false}	NA	15062	9.9442e-01
ZNF197	4.3161e-03	4.3902e-03	9.8312e-01	3.2555e-01	{"n_iterations":4,"converged":true,"exploded":false}	NA	18272	9.9442e-01
CCDC91	-3.0447e-03	3.0970e-03	-9.8311e-01	3.2556e-01	{"n_iterations":4,"converged":true,"exploded":false}	NA	2397	9.9442e-01
SGSH	-2.9409e-03	2.9915e-03	-9.8308e-01	3.2557e-01	{"n_iterations":4,"converged":true,"exploded":false}	NA	14359	9.9442e-01
SYCP2	3.5529e-03	3.6141e-03	9.8308e-01	3.2557e-01	{"n_iterations":4,"converged":true,"exploded":false}	NA	15743	9.9442e-01
MRPL52	-3.1139e-03	3.1680e-03	-9.8294e-01	3.2564e-01	{"n_iterations":3,"converged":true,"exploded":false}	NA	9642	9.9442e-01
PDE8A	6.2329e-03	6.3417e-03	9.8284e-01	3.2568e-01	{"n_iterations":4,"converged":true,"exploded":false}	NA	11630	9.9442e-01
PFDN6	-1.0785e-02	1.0973e-02	-9.8283e-01	3.2569e-01	{"n_iterations":4,"converged":true,"exploded":false}	NA	11742	9.9442e-01
CCDC136	9.9103e-04	1.0086e-03	9.8261e-01	3.2580e-01	{"n_iterations":3,"converged":true,"exploded":false}	NA	2294	9.9442e-01
TENM3	-8.0347e-03	8.1772e-03	-9.8257e-01	3.2582e-01	{"n_iterations":4,"converged":true,"exploded":false}	NA	16099	9.9442e-01
IRX2	8.5640e-03	8.7166e-03	9.8249e-01	3.2586e-01	{"n_iterations":4,"converged":true,"exploded":false}	NA	7625	9.9442e-01
VN1R4	-2.8974e-03	2.9496e-03	-9.8232e-01	3.2594e-01	{"n_iterations":3,"converged":true,"exploded":false}	NA	17672	9.9442e-01
UCHL5	4.1537e-03	4.2287e-03	9.8226e-01	3.2597e-01	{"n_iterations":4,"converged":true,"exploded":false}	NA	17395	9.9442e-01
SERPINE2	-4.1754e-03	4.2512e-03	-9.8217e-01	3.2601e-01	{"n_iterations":4,"converged":true,"exploded":false}	NA	14270	9.9442e-01
GYPB	-6.6938e-03	6.8159e-03	-9.8208e-01	3.2606e-01	{"n_iterations":5,"converged":true,"exploded":false}	NA	6637	9.9442e-01
PEX12	-1.4265e-02	1.4526e-02	-9.8201e-01	3.2610e-01	{"n_iterations":5,"converged":true,"exploded":false}	NA	11723	9.9442e-01
AGXT2	-1.7421e-03	1.7740e-03	-9.8199e-01	3.2611e-01	{"n_iterations":4,"converged":true,"exploded":false}	NA	450	9.9442e-01
GLB1L	4.9241e-03	5.0145e-03	9.8197e-01	3.2612e-01	{"n_iterations":4,"converged":true,"exploded":false}	NA	6161	9.9442e-01
SRSF1	-1.0877e-01	1.1077e-01	-9.8195e-01	3.2612e-01	{"n_iterations":6,"converged":true,"exploded":false}	NA	15445	9.9442e-01
ACSL1	7.5343e-03	7.6738e-03	9.8181e-01	3.2619e-01	{"n_iterations":4,"converged":true,"exploded":false}	NA	188	9.9442e-01
AVL9	4.0879e-03	4.1636e-03	9.8181e-01	3.2619e-01	{"n_iterations":4,"converged":true,"exploded":false}	NA	1334	9.9442e-01
RBP4	1.0243e-02	1.0434e-02	9.8164e-01	3.2628e-01	{"n_iterations":5,"converged":true,"exploded":false}	NA	13243	9.9442e-01
PHKA1	7.5970e-03	7.7400e-03	9.8153e-01	3.2633e-01	{"n_iterations":5,"converged":true,"exploded":false}	NA	11828	9.9442e-01
FMO3	-2.3537e-03	2.3982e-03	-9.8144e-01	3.2637e-01	{"n_iterations":3,"converged":true,"exploded":false}	CNS	5656	9.9442e-01
LACTBL1	2.4764e-03	2.5243e-03	9.8105e-01	3.2657e-01	{"n_iterations":4,"converged":true,"exploded":false}	NA	8355	9.9442e-01
ADAMTS10	4.7771e-03	4.8695e-03	9.8102e-01	3.2658e-01	{"n_iterations":4,"converged":true,"exploded":false}	NA	271	9.9442e-01
POLR3GL	1.0007e-02	1.0203e-02	9.8077e-01	3.2670e-01	{"n_iterations":4,"converged":true,"exploded":false}	NA	12257	9.9442e-01
OR4D5	1.0324e-02	1.0528e-02	9.8063e-01	3.2678e-01	{"n_iterations":4,"converged":true,"exploded":false}	NA	11010	9.9442e-01
PPP2CA	-1.8404e-02	1.8768e-02	-9.8060e-01	3.2679e-01	{"n_iterations":4,"converged":true,"exploded":false}	NA	12415	9.9442e-01
LRRIQ4	6.8595e-03	6.9955e-03	9.8056e-01	3.2681e-01	{"n_iterations":4,"converged":true,"exploded":false}	NA	8777	9.9442e-01
USF1	-5.3804e-03	5.4877e-03	-9.8044e-01	3.2687e-01	{"n_iterations":4,"converged":true,"exploded":false}	NA	17517	9.9442e-01
KHDC3L	-6.3919e-03	6.5199e-03	-9.8035e-01	3.2691e-01	{"n_iterations":3,"converged":true,"exploded":false}	NA	7949	9.9442e-01
INHBB	-2.6330e-02	2.6859e-02	-9.8029e-01	3.2694e-01	{"n_iterations":5,"converged":true,"exploded":false}	NA	7501	9.9442e-01
FAM210A	9.0862e-03	9.2705e-03	9.8011e-01	3.2703e-01	{"n_iterations":5,"converged":true,"exploded":false}	NA	5270	9.9442e-01
MAP3K7CL	4.1300e-03	4.2138e-03	9.8011e-01	3.2703e-01	{"n_iterations":4,"converged":true,"exploded":false}	NA	9030	9.9442e-01
ZC3H11A	-1.4603e-03	1.4899e-03	-9.8010e-01	3.2703e-01	{"n_iterations":3,"converged":true,"exploded":false}	NA	18071	9.9442e-01
LAMA2	-1.3334e-03	1.3605e-03	-9.8009e-01	3.2704e-01	{"n_iterations":4,"converged":true,"exploded":false}	NA	8363	9.9442e-01
TRIM35	-1.4480e-02	1.4775e-02	-9.8004e-01	3.2707e-01	{"n_iterations":5,"converged":true,"exploded":false}	NA	16944	9.9442e-01
TCF12	-5.7143e-03	5.8315e-03	-9.7991e-01	3.2713e-01	{"n_iterations":4,"converged":true,"exploded":false}	NA	16021	9.9442e-01
N4BP2L2	-7.2101e-04	7.3582e-04	-9.7986e-01	3.2715e-01	{"n_iterations":3,"converged":true,"exploded":false}	NA	9971	9.9442e-01
TYSND1	1.7033e-03	1.7383e-03	9.7984e-01	3.2716e-01	{"n_iterations":4,"converged":true,"exploded":false}	NA	17284	9.9442e-01
RAVER2	7.7008e-03	7.8595e-03	9.7981e-01	3.2718e-01	{"n_iterations":4,"converged":true,"exploded":false}	NA	13170	9.9442e-01
CLEC2A	5.8929e-03	6.0147e-03	9.7975e-01	3.2721e-01	{"n_iterations":4,"converged":true,"exploded":false}	NA	3148	9.9442e-01
NRBF2	4.9317e-03	5.0338e-03	9.7972e-01	3.2722e-01	{"n_iterations":4,"converged":true,"exploded":false}	NA	10564	9.9442e-01
PIK3R1	2.6147e-03	2.6692e-03	9.7956e-01	3.2730e-01	{"n_iterations":4,"converged":true,"exploded":false}	NA	11909	9.9442e-01
ACTL6A	-9.7658e-03	9.9723e-03	-9.7929e-01	3.2744e-01	{"n_iterations":4,"converged":true,"exploded":false}	NA	211	9.9442e-01
ZNF500	-2.3283e-03	2.3778e-03	-9.7920e-01	3.2748e-01	{"n_iterations":3,"converged":true,"exploded":false}	NA	18456	9.9442e-01
MXD4	1.5038e-03	1.5357e-03	9.7920e-01	3.2748e-01	{"n_iterations":3,"converged":true,"exploded":false}	NA	9852	9.9442e-01
TGS1	-1.1456e-02	1.1704e-02	-9.7884e-01	3.2766e-01	{"n_iterations":4,"converged":true,"exploded":false}	NA	16211	9.9442e-01
PITHD1	-6.6565e-02	6.8018e-02	-9.7865e-01	3.2775e-01	{"n_iterations":6,"converged":true,"exploded":false}	NA	11941	9.9442e-01
RBM45	7.2447e-03	7.4032e-03	9.7859e-01	3.2778e-01	{"n_iterations":5,"converged":true,"exploded":false}	NA	13222	9.9442e-01
RFPL3	2.5838e-03	2.6405e-03	9.7852e-01	3.2782e-01	{"n_iterations":3,"converged":true,"exploded":false}	NA	13353	9.9442e-01
PRDM2	-3.3342e-03	3.4074e-03	-9.7851e-01	3.2782e-01	{"n_iterations":4,"converged":true,"exploded":false}	NA	12497	9.9442e-01
MSH4	-6.6689e-03	6.8165e-03	-9.7835e-01	3.2790e-01	{"n_iterations":4,"converged":true,"exploded":false}	NA	9707	9.9442e-01
MRPL9	-1.2822e-03	1.3107e-03	-9.7826e-01	3.2794e-01	{"n_iterations":3,"converged":true,"exploded":false}	NA	9648	9.9442e-01
P2RX4	-1.5704e-03	1.6054e-03	-9.7819e-01	3.2798e-01	{"n_iterations":3,"converged":true,"exploded":false}	NA	11295	9.9442e-01
GPATCH4	-6.7532e-03	6.9043e-03	-9.7811e-01	3.2802e-01	{"n_iterations":4,"converged":true,"exploded":false}	NA	6343	9.9442e-01
GNAL	1.5704e-03	1.6057e-03	9.7807e-01	3.2804e-01	{"n_iterations":4,"converged":true,"exploded":false}	NA	6237	9.9442e-01
OLFML2A	2.9564e-03	3.0227e-03	9.7807e-01	3.2804e-01	{"n_iterations":4,"converged":true,"exploded":false}	NA	10810	9.9442e-01
TIMM44	-1.9785e-03	2.0235e-03	-9.7773e-01	3.2821e-01	{"n_iterations":3,"converged":true,"exploded":false}	NA	16296	9.9442e-01
ARFRP1	-1.2794e-02	1.3087e-02	-9.7760e-01	3.2827e-01	{"n_iterations":5,"converged":true,"exploded":false}	NA	918	9.9442e-01
SCLT1	-3.2967e-03	3.3723e-03	-9.7756e-01	3.2829e-01	{"n_iterations":3,"converged":true,"exploded":false}	NA	14056	9.9442e-01
SCN1B	1.9440e-03	1.9888e-03	9.7746e-01	3.2834e-01	{"n_iterations":3,"converged":true,"exploded":false}	NA	14065	9.9442e-01
AP4E1	6.6330e-03	6.7860e-03	9.7745e-01	3.2835e-01	{"n_iterations":4,"converged":true,"exploded":false}	NA	808	9.9442e-01
NUTM2G	1.9873e-03	2.0333e-03	9.7736e-01	3.2839e-01	{"n_iterations":3,"converged":true,"exploded":false}	NA	10725	9.9442e-01
ECT2L	-4.1544e-03	4.2511e-03	-9.7726e-01	3.2844e-01	{"n_iterations":4,"converged":true,"exploded":false}	NA	4631	9.9442e-01
NOD1	5.1475e-03	5.2675e-03	9.7723e-01	3.2846e-01	{"n_iterations":4,"converged":true,"exploded":false}	NA	10420	9.9442e-01
IRS2	9.2073e-03	9.4238e-03	9.7703e-01	3.2856e-01	{"n_iterations":5,"converged":true,"exploded":false}	NA	7622	9.9442e-01
ZBED6	-1.4893e-03	1.5243e-03	-9.7702e-01	3.2856e-01	{"n_iterations":3,"converged":true,"exploded":false}	NA	18021	9.9442e-01
ISOC1	-2.1371e-02	2.1877e-02	-9.7687e-01	3.2863e-01	{"n_iterations":5,"converged":true,"exploded":false}	NA	7642	9.9442e-01
CCDC25	-2.1141e-03	2.1645e-03	-9.7674e-01	3.2870e-01	{"n_iterations":3,"converged":true,"exploded":false}	NA	2343	9.9442e-01
ZNF613	-2.3035e-02	2.3585e-02	-9.7671e-01	3.2871e-01	{"n_iterations":5,"converged":true,"exploded":false}	NA	18551	9.9442e-01
LSMEM1	1.0762e-03	1.1019e-03	9.7668e-01	3.2873e-01	{"n_iterations":3,"converged":true,"exploded":false}	NA	8809	9.9442e-01
RAB33A	3.0941e-02	3.1691e-02	9.7634e-01	3.2890e-01	{"n_iterations":6,"converged":true,"exploded":false}	NA	12991	9.9442e-01
FABP6	-3.1653e-03	3.2421e-03	-9.7632e-01	3.2891e-01	{"n_iterations":3,"converged":true,"exploded":false}	NA	5158	9.9442e-01
QPCT	3.8823e-03	3.9767e-03	9.7625e-01	3.2894e-01	{"n_iterations":4,"converged":true,"exploded":false}	NA	12939	9.9442e-01
LETM1	-4.5721e-03	4.6843e-03	-9.7606e-01	3.2904e-01	{"n_iterations":4,"converged":true,"exploded":false}	NA	8491	9.9442e-01
DLG2	-3.1727e-03	3.2508e-03	-9.7600e-01	3.2906e-01	{"n_iterations":4,"converged":true,"exploded":false}	NA	4247	9.9442e-01
EFCC1	1.2895e-03	1.3212e-03	9.7596e-01	3.2908e-01	{"n_iterations":3,"converged":true,"exploded":false}	NA	4684	9.9442e-01
TRIM25	4.3195e-03	4.4272e-03	9.7568e-01	3.2922e-01	{"n_iterations":4,"converged":true,"exploded":false}	NA	16934	9.9442e-01
KCNQ3	4.3541e-03	4.4627e-03	9.7567e-01	3.2923e-01	{"n_iterations":4,"converged":true,"exploded":false}	NA	7885	9.9442e-01
FGF12	-1.4110e-03	1.4463e-03	-9.7558e-01	3.2927e-01	{"n_iterations":3,"converged":true,"exploded":false}	NA	5544	9.9442e-01
NEK4	-9.6923e-04	9.9356e-04	-9.7551e-01	3.2931e-01	{"n_iterations":3,"converged":true,"exploded":false}	NA	10209	9.9442e-01
HCN4	1.0767e-02	1.1041e-02	9.7517e-01	3.2948e-01	{"n_iterations":5,"converged":true,"exploded":false}	NA	6798	9.9442e-01
TOMM7	-3.2890e-03	3.3732e-03	-9.7505e-01	3.2954e-01	{"n_iterations":3,"converged":true,"exploded":false}	NA	16779	9.9442e-01
PLXDC2	-1.6251e-03	1.6668e-03	-9.7496e-01	3.2958e-01	{"n_iterations":3,"converged":true,"exploded":false}	NA	12128	9.9442e-01
BGN	-3.5534e-02	3.6452e-02	-9.7480e-01	3.2966e-01	{"n_iterations":5,"converged":true,"exploded":false}	NA	1520	9.9442e-01
WBP4	-3.2063e-02	3.2902e-02	-9.7449e-01	3.2981e-01	{"n_iterations":6,"converged":true,"exploded":false}	NA	17774	9.9442e-01
ZFYVE28	1.5935e-03	1.6355e-03	9.7437e-01	3.2987e-01	{"n_iterations":3,"converged":true,"exploded":false}	NA	18181	9.9442e-01
SLC5A2	-1.2098e-02	1.2417e-02	-9.7434e-01	3.2989e-01	{"n_iterations":4,"converged":true,"exploded":false}	NA	14839	9.9442e-01
EARS2	-2.2268e-03	2.2857e-03	-9.7422e-01	3.2995e-01	{"n_iterations":3,"converged":true,"exploded":false}	NA	4601	9.9442e-01
C3orf18	-1.5840e-03	1.6261e-03	-9.7411e-01	3.3000e-01	{"n_iterations":4,"converged":true,"exploded":false}	NA	1931	9.9442e-01
ACTR3	-8.3480e-03	8.5706e-03	-9.7403e-01	3.3004e-01	{"n_iterations":4,"converged":true,"exploded":false}	NA	225	9.9442e-01
HARS1	-3.0409e-03	3.1225e-03	-9.7390e-01	3.3011e-01	{"n_iterations":4,"converged":true,"exploded":false}	NA	6755	9.9442e-01
C22orf15	-5.7565e-03	5.9109e-03	-9.7388e-01	3.3012e-01	{"n_iterations":4,"converged":true,"exploded":false}	NA	1898	9.9442e-01
LRRC39	6.3666e-03	6.5382e-03	9.7376e-01	3.3018e-01	{"n_iterations":4,"converged":true,"exploded":false}	NA	8733	9.9442e-01
ABHD12	-3.4280e-03	3.5210e-03	-9.7361e-01	3.3025e-01	{"n_iterations":4,"converged":true,"exploded":false}	NA	79	9.9442e-01
OARD1	-1.8962e-03	1.9477e-03	-9.7357e-01	3.3027e-01	{"n_iterations":3,"converged":true,"exploded":false}	NA	10749	9.9442e-01
LRP6	-7.6083e-03	7.8150e-03	-9.7355e-01	3.3028e-01	{"n_iterations":4,"converged":true,"exploded":false}	NA	8700	9.9442e-01
ZNF705B	1.0598e-02	1.0888e-02	9.7342e-01	3.3034e-01	{"n_iterations":6,"converged":true,"exploded":false}	NA	18620	9.9442e-01
PIWIL4	-9.1537e-03	9.4037e-03	-9.7342e-01	3.3035e-01	{"n_iterations":4,"converged":true,"exploded":false}	NA	11955	9.9442e-01
GPR156	9.9342e-04	1.0208e-03	9.7322e-01	3.3044e-01	{"n_iterations":3,"converged":true,"exploded":false}	NA	6394	9.9442e-01
TEX10	1.2013e-03	1.2346e-03	9.7304e-01	3.3053e-01	{"n_iterations":3,"converged":true,"exploded":false}	NA	16126	9.9442e-01
CHCHD7	-8.1632e-02	8.3906e-02	-9.7290e-01	3.3060e-01	{"n_iterations":8,"converged":true,"exploded":false}	NA	2943	9.9442e-01
OSBPL8	-1.7853e-02	1.8351e-02	-9.7287e-01	3.3062e-01	{"n_iterations":5,"converged":true,"exploded":false}	NA	11229	9.9442e-01
ESR2	-1.7571e-03	1.8061e-03	-9.7284e-01	3.3063e-01	{"n_iterations":4,"converged":true,"exploded":false}	NA	5041	9.9442e-01
CIDEB	-1.0937e-02	1.1245e-02	-9.7260e-01	3.3075e-01	{"n_iterations":5,"converged":true,"exploded":false}	NA	3057	9.9442e-01
CDKN3	-4.4383e-02	4.5645e-02	-9.7234e-01	3.3088e-01	{"n_iterations":6,"converged":true,"exploded":false}	NA	2711	9.9442e-01
GAB1	3.1926e-03	3.2838e-03	9.7223e-01	3.3093e-01	{"n_iterations":3,"converged":true,"exploded":false}	NA	5864	9.9442e-01
ZNF493	5.8748e-04	6.0436e-04	9.7207e-01	3.3101e-01	{"n_iterations":3,"converged":true,"exploded":false}	NA	18453	9.9442e-01
WFIKKN1	6.0225e-03	6.1955e-03	9.7206e-01	3.3102e-01	{"n_iterations":4,"converged":true,"exploded":false}	NA	17856	9.9442e-01
HAUS8	1.8829e-03	1.9373e-03	9.7193e-01	3.3109e-01	{"n_iterations":3,"converged":true,"exploded":false}	NA	6769	9.9442e-01
ABCA4	2.8568e-03	2.9397e-03	9.7180e-01	3.3115e-01	{"n_iterations":4,"converged":true,"exploded":false}	NA	36	9.9442e-01
KLK1	2.4955e-03	2.5680e-03	9.7178e-01	3.3116e-01	{"n_iterations":4,"converged":true,"exploded":false}	NA	8118	9.9442e-01
MOG	1.8333e-03	1.8869e-03	9.7157e-01	3.3126e-01	{"n_iterations":4,"converged":true,"exploded":false}	NA	9506	9.9442e-01
TLNRD1	8.7859e-03	9.0436e-03	9.7151e-01	3.3130e-01	{"n_iterations":5,"converged":true,"exploded":false}	NA	16343	9.9442e-01
ARPC3	-1.2643e-02	1.3016e-02	-9.7134e-01	3.3138e-01	{"n_iterations":4,"converged":true,"exploded":false}	NA	1061	9.9442e-01
AEBP2	-1.3420e-02	1.3817e-02	-9.7127e-01	3.3141e-01	{"n_iterations":4,"converged":true,"exploded":false}	NA	393	9.9442e-01
LRIT2	-3.0209e-03	3.1105e-03	-9.7121e-01	3.3144e-01	{"n_iterations":3,"converged":true,"exploded":false}	NA	8687	9.9442e-01
USP42	4.2138e-03	4.3397e-03	9.7100e-01	3.3155e-01	{"n_iterations":4,"converged":true,"exploded":false}	NA	17559	9.9442e-01
GTF2I	2.2155e-03	2.2824e-03	9.7069e-01	3.3170e-01	{"n_iterations":3,"converged":true,"exploded":false}	NA	6594	9.9442e-01
CENPJ	2.8654e-03	2.9519e-03	9.7069e-01	3.3171e-01	{"n_iterations":4,"converged":true,"exploded":false}	NA	2780	9.9442e-01
TAS1R2	-6.1168e-03	6.3018e-03	-9.7064e-01	3.3173e-01	{"n_iterations":4,"converged":true,"exploded":false}	NA	15891	9.9442e-01
MIS18A	-1.9208e-02	1.9792e-02	-9.7049e-01	3.3180e-01	{"n_iterations":5,"converged":true,"exploded":false}	NA	9410	9.9442e-01
NDUFS4	2.1633e-03	2.2290e-03	9.7049e-01	3.3180e-01	{"n_iterations":3,"converged":true,"exploded":false}	NA	10172	9.9442e-01
NLGN1	2.8692e-03	2.9566e-03	9.7045e-01	3.3182e-01	{"n_iterations":3,"converged":true,"exploded":false}	NA	10359	9.9442e-01
FGF6	1.0106e-02	1.0414e-02	9.7040e-01	3.3185e-01	{"n_iterations":4,"converged":true,"exploded":false}	NA	5558	9.9442e-01
SIGLEC15	2.9159e-03	3.0059e-03	9.7009e-01	3.3200e-01	{"n_iterations":3,"converged":true,"exploded":false}	NA	14462	9.9442e-01
FPGT-TNNI3K	-2.6399e-03	2.7226e-03	-9.6963e-01	3.3223e-01	{"n_iterations":4,"converged":true,"exploded":false}	NA	5747	9.9442e-01
MS4A13	1.2748e-03	1.3147e-03	9.6962e-01	3.3223e-01	{"n_iterations":3,"converged":true,"exploded":false}	NA	9686	9.9442e-01
ALKBH1	5.0199e-03	5.1779e-03	9.6949e-01	3.3230e-01	{"n_iterations":4,"converged":true,"exploded":false}	NA	571	9.9442e-01
TNFRSF25	-2.6647e-03	2.7485e-03	-9.6949e-01	3.3230e-01	{"n_iterations":3,"converged":true,"exploded":false}	NA	16710	9.9442e-01
NFIA	-2.7912e-03	2.8794e-03	-9.6938e-01	3.3236e-01	{"n_iterations":4,"converged":true,"exploded":false}	NA	10263	9.9442e-01
BYSL	-7.8363e-03	8.0845e-03	-9.6930e-01	3.3240e-01	{"n_iterations":4,"converged":true,"exploded":false}	NA	1717	9.9442e-01
MIEF1	3.7136e-03	3.8315e-03	9.6922e-01	3.3243e-01	{"n_iterations":4,"converged":true,"exploded":false}	NA	9384	9.9442e-01
KIAA1522	2.6585e-03	2.7432e-03	9.6910e-01	3.3249e-01	{"n_iterations":4,"converged":true,"exploded":false}	NA	7976	9.9442e-01
PADI6	6.3542e-03	6.5570e-03	9.6906e-01	3.3252e-01	{"n_iterations":4,"converged":true,"exploded":false}	NA	11347	9.9442e-01
PGLYRP1	-2.6461e-02	2.7307e-02	-9.6902e-01	3.3254e-01	{"n_iterations":5,"converged":true,"exploded":false}	NA	11776	9.9442e-01
LILRA4	1.7347e-03	1.7903e-03	9.6897e-01	3.3256e-01	{"n_iterations":4,"converged":true,"exploded":false}	NA	8547	9.9442e-01
NICN1	7.2430e-03	7.4751e-03	9.6895e-01	3.3257e-01	{"n_iterations":4,"converged":true,"exploded":false}	NA	10305	9.9442e-01
ATP11C	-1.4382e-02	1.4846e-02	-9.6879e-01	3.3265e-01	{"n_iterations":5,"converged":true,"exploded":false}	NA	1221	9.9442e-01
DHX33	-1.9541e-03	2.0172e-03	-9.6874e-01	3.3267e-01	{"n_iterations":3,"converged":true,"exploded":false}	NA	4195	9.9442e-01
TAF1B	2.6141e-03	2.6984e-03	9.6874e-01	3.3268e-01	{"n_iterations":4,"converged":true,"exploded":false}	NA	15838	9.9442e-01
PODNL1	4.0364e-03	4.1669e-03	9.6868e-01	3.3270e-01	{"n_iterations":4,"converged":true,"exploded":false}	NA	12194	9.9442e-01
STYK1	-2.9361e-03	3.0312e-03	-9.6862e-01	3.3273e-01	{"n_iterations":3,"converged":true,"exploded":false}	NA	15659	9.9442e-01
GPALPP1	-1.7585e-03	1.8158e-03	-9.6846e-01	3.3281e-01	{"n_iterations":4,"converged":true,"exploded":false}	NA	6332	9.9442e-01
SDCBP	-1.8925e-02	1.9545e-02	-9.6831e-01	3.3289e-01	{"n_iterations":5,"converged":true,"exploded":false}	NA	14108	9.9442e-01
PCNX1	-5.1109e-03	5.2787e-03	-9.6820e-01	3.3294e-01	{"n_iterations":4,"converged":true,"exploded":false}	NA	11567	9.9442e-01
SGCG	4.1205e-03	4.2564e-03	9.6806e-01	3.3301e-01	{"n_iterations":4,"converged":true,"exploded":false}	NA	14345	9.9442e-01
C11orf54	-1.1923e-02	1.2317e-02	-9.6800e-01	3.3305e-01	{"n_iterations":5,"converged":true,"exploded":false}	NA	1740	9.9442e-01
FER1L6	2.7332e-03	2.8236e-03	9.6799e-01	3.3305e-01	{"n_iterations":4,"converged":true,"exploded":false}	NA	5517	9.9442e-01
KRT34	4.8575e-03	5.0194e-03	9.6775e-01	3.3317e-01	{"n_iterations":4,"converged":true,"exploded":false}	NA	8209	9.9442e-01
TMEM92	-9.7237e-03	1.0049e-02	-9.6765e-01	3.3322e-01	{"n_iterations":4,"converged":true,"exploded":false}	NA	16638	9.9442e-01
DAPK3	-2.2663e-02	2.3425e-02	-9.6744e-01	3.3332e-01	{"n_iterations":5,"converged":true,"exploded":false}	NA	3920	9.9442e-01
UCMA	-1.6592e-02	1.7153e-02	-9.6732e-01	3.3339e-01	{"n_iterations":5,"converged":true,"exploded":false}	NA	17399	9.9442e-01
EXOSC1	5.4464e-03	5.6307e-03	9.6728e-01	3.3341e-01	{"n_iterations":4,"converged":true,"exploded":false}	NA	5106	9.9442e-01
PTGER4	1.6350e-02	1.6906e-02	9.6710e-01	3.3350e-01	{"n_iterations":5,"converged":true,"exploded":false}	NA	12806	9.9442e-01
RAF1	4.9607e-03	5.1300e-03	9.6699e-01	3.3355e-01	{"n_iterations":4,"converged":true,"exploded":false}	NA	13077	9.9442e-01
CCDC39	-3.1841e-03	3.2929e-03	-9.6695e-01	3.3357e-01	{"n_iterations":4,"converged":true,"exploded":false}	NA	2353	9.9442e-01
STK40	-3.9137e-03	4.0477e-03	-9.6690e-01	3.3359e-01	{"n_iterations":3,"converged":true,"exploded":false}	NA	15596	9.9442e-01
UBE2J1	3.0140e-03	3.1173e-03	9.6687e-01	3.3361e-01	{"n_iterations":3,"converged":true,"exploded":false}	NA	17332	9.9442e-01
PCDHGB1	-4.0566e-03	4.1957e-03	-9.6684e-01	3.3362e-01	{"n_iterations":4,"converged":true,"exploded":false}	NA	11536	9.9442e-01
ACTRT2	1.3365e-03	1.3827e-03	9.6664e-01	3.3372e-01	{"n_iterations":3,"converged":true,"exploded":false}	NA	232	9.9442e-01
MMP19	-6.5075e-03	6.7326e-03	-9.6656e-01	3.3376e-01	{"n_iterations":5,"converged":true,"exploded":false}	NA	9467	9.9442e-01
ZYG11A	-5.3077e-03	5.4915e-03	-9.6653e-01	3.3378e-01	{"n_iterations":4,"converged":true,"exploded":false}	NA	18792	9.9442e-01
ATCAY	6.2619e-03	6.4794e-03	9.6642e-01	3.3383e-01	{"n_iterations":4,"converged":true,"exploded":false}	NA	1174	9.9442e-01
RASGRF1	-1.0217e-02	1.0572e-02	-9.6639e-01	3.3385e-01	{"n_iterations":4,"converged":true,"exploded":false}	NA	13147	9.9442e-01
MRPL12	1.4005e-02	1.4495e-02	9.6625e-01	3.3392e-01	{"n_iterations":5,"converged":true,"exploded":false}	NA	9603	9.9442e-01
VEGFA	-2.6179e-03	2.7095e-03	-9.6618e-01	3.3395e-01	{"n_iterations":4,"converged":true,"exploded":false}	CNS	17639	9.9442e-01
ADPGK	1.2122e-03	1.2546e-03	9.6617e-01	3.3396e-01	{"n_iterations":3,"converged":true,"exploded":false}	NA	373	9.9442e-01
LNX2	-9.9273e-03	1.0276e-02	-9.6606e-01	3.3402e-01	{"n_iterations":4,"converged":true,"exploded":false}	NA	8634	9.9442e-01
SH3BP4	6.0823e-03	6.2967e-03	9.6595e-01	3.3407e-01	{"n_iterations":4,"converged":true,"exploded":false}	NA	14384	9.9442e-01
RABGAP1L	-5.0991e-03	5.2790e-03	-9.6591e-01	3.3409e-01	{"n_iterations":4,"converged":true,"exploded":false}	NA	13037	9.9442e-01
FANCM	2.5408e-03	2.6305e-03	9.6587e-01	3.3411e-01	{"n_iterations":4,"converged":true,"exploded":false}	NA	5370	9.9442e-01
ANKRD28	1.3800e-03	1.4288e-03	9.6587e-01	3.3411e-01	{"n_iterations":3,"converged":true,"exploded":false}	NA	702	9.9442e-01
MYC	-3.2803e-03	3.3965e-03	-9.6579e-01	3.3415e-01	{"n_iterations":3,"converged":true,"exploded":false}	NA	9868	9.9442e-01
CORT	-7.4738e-02	7.7392e-02	-9.6571e-01	3.3419e-01	{"n_iterations":7,"converged":true,"exploded":false}	NA	3433	9.9442e-01
RFX5	-6.9122e-03	7.1587e-03	-9.6557e-01	3.3426e-01	{"n_iterations":4,"converged":true,"exploded":false}	NA	13365	9.9442e-01
LYRM9	-1.8755e-02	1.9426e-02	-9.6542e-01	3.3433e-01	{"n_iterations":5,"converged":true,"exploded":false}	NA	8880	9.9442e-01
KAT7	-1.1420e-02	1.1830e-02	-9.6538e-01	3.3435e-01	{"n_iterations":4,"converged":true,"exploded":false}	NA	7782	9.9442e-01
PCDHGA7	-7.0524e-03	7.3057e-03	-9.6533e-01	3.3438e-01	{"n_iterations":4,"converged":true,"exploded":false}	NA	11533	9.9442e-01
REEP5	1.8562e-03	1.9231e-03	9.6520e-01	3.3445e-01	{"n_iterations":3,"converged":true,"exploded":false}	NA	13296	9.9442e-01
ZBTB1	8.3738e-03	8.6781e-03	9.6493e-01	3.3458e-01	{"n_iterations":4,"converged":true,"exploded":false}	NA	18025	9.9442e-01
MYBL2	7.4814e-03	7.7563e-03	9.6455e-01	3.3477e-01	{"n_iterations":4,"converged":true,"exploded":false}	NA	9862	9.9442e-01
NIPSNAP3B	-7.3019e-04	7.5721e-04	-9.6431e-01	3.3489e-01	{"n_iterations":3,"converged":true,"exploded":false}	NA	10326	9.9442e-01
FABP5	-3.3705e-02	3.4952e-02	-9.6431e-01	3.3489e-01	{"n_iterations":5,"converged":true,"exploded":false}	NA	5157	9.9442e-01
HMCN1	-8.4179e-04	8.7301e-04	-9.6424e-01	3.3493e-01	{"n_iterations":3,"converged":true,"exploded":false}	NA	6960	9.9442e-01
PRDX2	-2.8964e-02	3.0041e-02	-9.6412e-01	3.3499e-01	{"n_iterations":5,"converged":true,"exploded":false}	NA	12505	9.9442e-01
MID1IP1	7.1657e-03	7.4327e-03	9.6408e-01	3.3500e-01	{"n_iterations":4,"converged":true,"exploded":false}	NA	9380	9.9442e-01
ALYREF	-7.1966e-02	7.4662e-02	-9.6389e-01	3.3510e-01	{"n_iterations":7,"converged":true,"exploded":false}	NA	600	9.9442e-01
TUBA1A	-4.4617e-02	4.6292e-02	-9.6382e-01	3.3514e-01	{"n_iterations":5,"converged":true,"exploded":false}	NA	17205	9.9442e-01
OR52B4	-9.8666e-03	1.0238e-02	-9.6377e-01	3.3516e-01	{"n_iterations":4,"converged":true,"exploded":false}	NA	11062	9.9442e-01
KIRREL2	-2.4971e-03	2.5913e-03	-9.6368e-01	3.3521e-01	{"n_iterations":4,"converged":true,"exploded":false}	NA	8041	9.9442e-01
HSPE1	1.7800e-02	1.8473e-02	9.6355e-01	3.3527e-01	{"n_iterations":5,"converged":true,"exploded":false}	NA	7177	9.9442e-01
KRTAP23-1	-8.5375e-02	8.8616e-02	-9.6342e-01	3.3534e-01	{"n_iterations":7,"converged":true,"exploded":false}	NA	8287	9.9442e-01
DGKK	-8.8534e-03	9.1906e-03	-9.6331e-01	3.3539e-01	{"n_iterations":4,"converged":true,"exploded":false}	NA	4162	9.9442e-01
EDEM1	-1.1948e-02	1.2403e-02	-9.6329e-01	3.3540e-01	{"n_iterations":5,"converged":true,"exploded":false}	NA	4641	9.9442e-01
WFDC10A	-8.3157e-03	8.6326e-03	-9.6328e-01	3.3541e-01	{"n_iterations":3,"converged":true,"exploded":false}	NA	17845	9.9442e-01
GPX1	-1.2360e-02	1.2832e-02	-9.6322e-01	3.3544e-01	{"n_iterations":4,"converged":true,"exploded":false}	NA	6464	9.9442e-01
RNF25	9.2872e-03	9.6422e-03	9.6319e-01	3.3545e-01	{"n_iterations":4,"converged":true,"exploded":false}	NA	13602	9.9442e-01
CLEC4C	9.6363e-03	1.0005e-02	9.6314e-01	3.3548e-01	{"n_iterations":5,"converged":true,"exploded":false}	NA	3155	9.9442e-01
KRTAP10-9	-5.5150e-03	5.7266e-03	-9.6305e-01	3.3552e-01	{"n_iterations":4,"converged":true,"exploded":false}	NA	8255	9.9442e-01
OR51M1	-6.4335e-04	6.6807e-04	-9.6301e-01	3.3554e-01	{"n_iterations":3,"converged":true,"exploded":false}	NA	11054	9.9442e-01
CAPRIN2	-8.5690e-04	8.8992e-04	-9.6290e-01	3.3560e-01	{"n_iterations":3,"converged":true,"exploded":false}	NA	2161	9.9442e-01
STAG3	-1.2108e-03	1.2576e-03	-9.6281e-01	3.3564e-01	{"n_iterations":3,"converged":true,"exploded":false}	NA	15529	9.9442e-01
SLC12A5	-8.1944e-03	8.5131e-03	-9.6257e-01	3.3576e-01	{"n_iterations":4,"converged":true,"exploded":false}	NA	14540	9.9442e-01
FANCB	8.4048e-04	8.7322e-04	9.6250e-01	3.3580e-01	{"n_iterations":4,"converged":true,"exploded":false}	NA	5361	9.9442e-01
CEP164	9.0737e-04	9.4278e-04	9.6244e-01	3.3583e-01	{"n_iterations":3,"converged":true,"exploded":false}	NA	2804	9.9442e-01
DHRSX	-3.7889e-03	3.9368e-03	-9.6243e-01	3.3583e-01	{"n_iterations":4,"converged":true,"exploded":false}	NA	4188	9.9442e-01
PRDX3	2.4376e-03	2.5329e-03	9.6237e-01	3.3587e-01	{"n_iterations":4,"converged":true,"exploded":false}	NA	12506	9.9442e-01
RAB9A	-5.7893e-01	6.0171e-01	-9.6214e-01	3.3598e-01	{"n_iterations":8,"converged":true,"exploded":false}	NA	13030	9.9442e-01
CYB5R3	-2.6995e-03	2.8059e-03	-9.6207e-01	3.3602e-01	{"n_iterations":4,"converged":true,"exploded":false}	NA	3809	9.9442e-01
SLC41A2	-2.0131e-02	2.0933e-02	-9.6170e-01	3.3620e-01	{"n_iterations":5,"converged":true,"exploded":false}	NA	14796	9.9442e-01
CNTFR	1.5445e-02	1.6064e-02	9.6152e-01	3.3629e-01	{"n_iterations":6,"converged":true,"exploded":false}	NA	3293	9.9442e-01
STT3B	-4.1587e-02	4.3251e-02	-9.6151e-01	3.3630e-01	{"n_iterations":5,"converged":true,"exploded":false}	NA	15632	9.9442e-01
ZNF322	6.7416e-03	7.0115e-03	9.6151e-01	3.3630e-01	{"n_iterations":4,"converged":true,"exploded":false}	NA	18352	9.9442e-01
SERPINB3	-1.6513e-03	1.7174e-03	-9.6151e-01	3.3630e-01	{"n_iterations":4,"converged":true,"exploded":false}	NA	14260	9.9442e-01
PSMC5	1.0776e-02	1.1208e-02	9.6140e-01	3.3635e-01	{"n_iterations":4,"converged":true,"exploded":false}	NA	12747	9.9442e-01
GOSR2	-8.2230e-04	8.5544e-04	-9.6126e-01	3.3642e-01	{"n_iterations":3,"converged":true,"exploded":false}	NA	6320	9.9442e-01
TMEM181	3.2766e-03	3.4092e-03	9.6110e-01	3.3650e-01	{"n_iterations":4,"converged":true,"exploded":false}	NA	16490	9.9442e-01
FOXA3	-8.6873e-03	9.0391e-03	-9.6108e-01	3.3651e-01	{"n_iterations":4,"converged":true,"exploded":false}	NA	5693	9.9442e-01
FDXACB1	-6.6997e-03	6.9712e-03	-9.6106e-01	3.3652e-01	{"n_iterations":4,"converged":true,"exploded":false}	NA	5508	9.9442e-01
ABTB1	-3.6807e-03	3.8313e-03	-9.6068e-01	3.3671e-01	{"n_iterations":4,"converged":true,"exploded":false}	NA	115	9.9442e-01
MTBP	5.7830e-03	6.0205e-03	9.6055e-01	3.3678e-01	{"n_iterations":4,"converged":true,"exploded":false}	NA	9751	9.9442e-01
PCDH20	-2.3653e-02	2.4625e-02	-9.6051e-01	3.3680e-01	{"n_iterations":5,"converged":true,"exploded":false}	NA	11489	9.9442e-01
ACOX2	-1.0743e-02	1.1186e-02	-9.6043e-01	3.3684e-01	{"n_iterations":5,"converged":true,"exploded":false}	NA	171	9.9442e-01
MARCHF6	8.1993e-03	8.5376e-03	9.6037e-01	3.3687e-01	{"n_iterations":4,"converged":true,"exploded":false}	NA	9079	9.9442e-01
EIF2AK4	1.0968e-03	1.1421e-03	9.6034e-01	3.3688e-01	{"n_iterations":4,"converged":true,"exploded":false}	NA	4741	9.9442e-01
C1orf52	-3.3194e-03	3.4573e-03	-9.6011e-01	3.3700e-01	{"n_iterations":3,"converged":true,"exploded":false}	NA	1878	9.9442e-01
SVIP	-6.8074e-02	7.0925e-02	-9.5979e-01	3.3716e-01	{"n_iterations":8,"converged":true,"exploded":false}	NA	15728	9.9442e-01
HOGA1	3.5940e-03	3.7454e-03	9.5957e-01	3.3727e-01	{"n_iterations":4,"converged":true,"exploded":false}	NA	7020	9.9442e-01
RPAP1	-1.8437e-03	1.9214e-03	-9.5955e-01	3.3728e-01	{"n_iterations":4,"converged":true,"exploded":false}	NA	13656	9.9442e-01
RNASE7	-2.0829e-01	2.1708e-01	-9.5951e-01	3.3730e-01	{"n_iterations":8,"converged":true,"exploded":false}	NA	13521	9.9442e-01
DLX2	1.2287e-02	1.2808e-02	9.5931e-01	3.3740e-01	{"n_iterations":4,"converged":true,"exploded":false}	NA	4263	9.9442e-01
GDAP1L1	-1.1389e-02	1.1873e-02	-9.5922e-01	3.3745e-01	{"n_iterations":4,"converged":true,"exploded":false}	NA	6030	9.9442e-01
MEMO1	5.8553e-03	6.1043e-03	9.5920e-01	3.3746e-01	{"n_iterations":4,"converged":true,"exploded":false}	NA	9262	9.9442e-01
LDHAL6B	-4.0944e-03	4.2686e-03	-9.5919e-01	3.3746e-01	{"n_iterations":3,"converged":true,"exploded":false}	NA	8461	9.9442e-01
MCM3AP	2.1632e-03	2.2558e-03	9.5896e-01	3.3758e-01	{"n_iterations":3,"converged":true,"exploded":false}	NA	9166	9.9442e-01
IL17RA	9.3326e-04	9.7332e-04	9.5884e-01	3.3764e-01	{"n_iterations":3,"converged":true,"exploded":false}	NA	7403	9.9442e-01
WLS	-2.5480e-03	2.6580e-03	-9.5863e-01	3.3775e-01	{"n_iterations":3,"converged":true,"exploded":false}	NA	17868	9.9442e-01
IL33	2.1744e-03	2.2685e-03	9.5850e-01	3.3781e-01	{"n_iterations":4,"converged":true,"exploded":false}	NA	7448	9.9442e-01
GRM7	7.5383e-03	7.8664e-03	9.5830e-01	3.3791e-01	{"n_iterations":4,"converged":true,"exploded":false}	NA	6529	9.9442e-01
CRYBA2	5.2422e-03	5.4711e-03	9.5815e-01	3.3798e-01	{"n_iterations":4,"converged":true,"exploded":false}	NA	3590	9.9442e-01
TSHB	-3.0551e-02	3.1888e-02	-9.5809e-01	3.3802e-01	{"n_iterations":5,"converged":true,"exploded":false}	NA	17077	9.9442e-01
ZC3H10	-1.8905e-02	1.9732e-02	-9.5807e-01	3.3803e-01	{"n_iterations":5,"converged":true,"exploded":false}	NA	18070	9.9442e-01
CAMK2N2	1.5965e-02	1.6665e-02	9.5795e-01	3.3809e-01	{"n_iterations":6,"converged":true,"exploded":false}	NA	2124	9.9442e-01
ZNF334	4.1558e-03	4.3382e-03	9.5794e-01	3.3809e-01	{"n_iterations":4,"converged":true,"exploded":false}	NA	18360	9.9442e-01
UBTD1	9.5960e-03	1.0018e-02	9.5785e-01	3.3814e-01	{"n_iterations":5,"converged":true,"exploded":false}	NA	17380	9.9442e-01
SCAF8	-1.4362e-02	1.4995e-02	-9.5776e-01	3.3818e-01	{"n_iterations":4,"converged":true,"exploded":false}	NA	14017	9.9442e-01
TUT7	6.7628e-03	7.0611e-03	9.5776e-01	3.3819e-01	{"n_iterations":4,"converged":true,"exploded":false}	NA	17244	9.9442e-01
WDR19	3.6512e-03	3.8125e-03	9.5767e-01	3.3823e-01	{"n_iterations":4,"converged":true,"exploded":false}	NA	17788	9.9442e-01
NTF4	-1.6257e-02	1.6976e-02	-9.5765e-01	3.3824e-01	{"n_iterations":5,"converged":true,"exploded":false}	NA	10633	9.9442e-01
SETD7	-7.0570e-03	7.3693e-03	-9.5762e-01	3.3825e-01	{"n_iterations":4,"converged":true,"exploded":false}	NA	14296	9.9442e-01
STAG2	-6.1015e-02	6.3718e-02	-9.5757e-01	3.3828e-01	{"n_iterations":6,"converged":true,"exploded":false}	NA	15528	9.9442e-01
ZNF324	-1.0776e-02	1.1255e-02	-9.5747e-01	3.3833e-01	{"n_iterations":4,"converged":true,"exploded":false}	NA	18353	9.9442e-01
PDCD1	-1.7540e-02	1.8325e-02	-9.5718e-01	3.3847e-01	{"n_iterations":5,"converged":true,"exploded":false}	NA	11592	9.9442e-01
CLDN25	-5.5676e-02	5.8168e-02	-9.5717e-01	3.3848e-01	{"n_iterations":6,"converged":true,"exploded":false}	NA	3124	9.9442e-01
BBX	3.8789e-03	4.0533e-03	9.5698e-01	3.3858e-01	{"n_iterations":4,"converged":true,"exploded":false}	NA	1440	9.9442e-01
BCL2L13	3.5390e-03	3.6981e-03	9.5697e-01	3.3858e-01	{"n_iterations":4,"converged":true,"exploded":false}	NA	1468	9.9442e-01
LIN28A	-3.1299e-02	3.2708e-02	-9.5693e-01	3.3860e-01	{"n_iterations":6,"converged":true,"exploded":false}	NA	8565	9.9442e-01
IGSF10	2.7713e-03	2.8965e-03	9.5678e-01	3.3868e-01	{"n_iterations":4,"converged":true,"exploded":false}	NA	7360	9.9442e-01
PLK4	6.5919e-03	6.8899e-03	9.5676e-01	3.3869e-01	{"n_iterations":4,"converged":true,"exploded":false}	NA	12095	9.9442e-01
AGER	1.1955e-03	1.2499e-03	9.5644e-01	3.3885e-01	{"n_iterations":3,"converged":true,"exploded":false}	NA	422	9.9442e-01
ZNF30	1.2729e-03	1.3310e-03	9.5634e-01	3.3890e-01	{"n_iterations":3,"converged":true,"exploded":false}	NA	18341	9.9442e-01
OR8B4	-4.0347e-04	4.2190e-04	-9.5632e-01	3.3891e-01	{"n_iterations":3,"converged":true,"exploded":false}	NA	11177	9.9442e-01
COL18A1	-1.0062e-03	1.0523e-03	-9.5617e-01	3.3898e-01	{"n_iterations":3,"converged":true,"exploded":false}	NA	3338	9.9442e-01
PSMG4	-2.4774e-03	2.5913e-03	-9.5604e-01	3.3905e-01	{"n_iterations":4,"converged":true,"exploded":false}	NA	12772	9.9442e-01
HTR2C	-1.4818e-01	1.5500e-01	-9.5600e-01	3.3907e-01	{"n_iterations":8,"converged":true,"exploded":false}	CNS	7193	9.9442e-01
DCAF13	2.5621e-03	2.6807e-03	9.5573e-01	3.3921e-01	{"n_iterations":3,"converged":true,"exploded":false}	NA	3949	9.9442e-01
MRPL55	1.0731e-02	1.1229e-02	9.5567e-01	3.3924e-01	{"n_iterations":5,"converged":true,"exploded":false}	NA	9645	9.9442e-01
GNB1	1.5245e-02	1.5956e-02	9.5539e-01	3.3938e-01	{"n_iterations":5,"converged":true,"exploded":false}	NA	6245	9.9442e-01
ADAM9	-7.7951e-04	8.1593e-04	-9.5536e-01	3.3939e-01	{"n_iterations":3,"converged":true,"exploded":false}	NA	268	9.9442e-01
TICAM2	6.3593e-03	6.6574e-03	9.5522e-01	3.3947e-01	{"n_iterations":4,"converged":true,"exploded":false}	NA	16269	9.9442e-01
ANKFY1	-5.5826e-03	5.8445e-03	-9.5519e-01	3.3948e-01	{"n_iterations":4,"converged":true,"exploded":false}	NA	670	9.9442e-01
EEF1G	-1.0294e-01	1.0779e-01	-9.5497e-01	3.3959e-01	{"n_iterations":7,"converged":true,"exploded":false}	NA	4665	9.9442e-01
MT1E	-1.7002e-03	1.7804e-03	-9.5494e-01	3.3961e-01	{"n_iterations":3,"converged":true,"exploded":false}	NA	9735	9.9442e-01
SLC51B	1.6182e-02	1.6945e-02	9.5494e-01	3.3961e-01	{"n_iterations":6,"converged":true,"exploded":false}	NA	14831	9.9442e-01
SLC25A38	5.3605e-03	5.6143e-03	9.5479e-01	3.3968e-01	{"n_iterations":4,"converged":true,"exploded":false}	NA	14658	9.9442e-01
KRT74	-1.2799e-03	1.3405e-03	-9.5474e-01	3.3971e-01	{"n_iterations":4,"converged":true,"exploded":false}	NA	8225	9.9442e-01
PSG8	-2.2794e-03	2.3875e-03	-9.5470e-01	3.3973e-01	{"n_iterations":3,"converged":true,"exploded":false}	NA	12718	9.9442e-01
WFDC9	1.3651e-02	1.4299e-02	9.5467e-01	3.3974e-01	{"n_iterations":5,"converged":true,"exploded":false}	NA	17855	9.9442e-01
OR2T4	-2.2388e-03	2.3463e-03	-9.5419e-01	3.3999e-01	{"n_iterations":4,"converged":true,"exploded":false}	NA	10980	9.9442e-01
RNF125	-1.8762e-03	1.9664e-03	-9.5412e-01	3.4002e-01	{"n_iterations":3,"converged":true,"exploded":false}	NA	13547	9.9442e-01
BTBD3	-2.2923e-02	2.4027e-02	-9.5402e-01	3.4007e-01	{"n_iterations":5,"converged":true,"exploded":false}	NA	1683	9.9442e-01
GPX2	-3.5741e-03	3.7467e-03	-9.5395e-01	3.4011e-01	{"n_iterations":4,"converged":true,"exploded":false}	NA	6465	9.9442e-01
DOK3	-2.9179e-03	3.0593e-03	-9.5379e-01	3.4019e-01	{"n_iterations":4,"converged":true,"exploded":false}	NA	4410	9.9442e-01
PRPF19	1.3765e-02	1.4432e-02	9.5374e-01	3.4021e-01	{"n_iterations":4,"converged":true,"exploded":false}	NA	12606	9.9442e-01
KLHL21	-4.1352e-03	4.3364e-03	-9.5361e-01	3.4028e-01	{"n_iterations":3,"converged":true,"exploded":false}	NA	8092	9.9442e-01
INHBE	-7.8322e-03	8.2165e-03	-9.5322e-01	3.4048e-01	{"n_iterations":5,"converged":true,"exploded":false}	NA	7503	9.9442e-01
GLT8D2	-5.3514e-03	5.6147e-03	-9.5312e-01	3.4053e-01	{"n_iterations":4,"converged":true,"exploded":false}	NA	6201	9.9442e-01
CALHM5	-2.0862e-03	2.1893e-03	-9.5290e-01	3.4064e-01	{"n_iterations":4,"converged":true,"exploded":false}	NA	2102	9.9442e-01
SMAP1	8.9856e-03	9.4333e-03	9.5254e-01	3.4082e-01	{"n_iterations":4,"converged":true,"exploded":false}	NA	14955	9.9442e-01
GJA8	9.2493e-03	9.7109e-03	9.5247e-01	3.4086e-01	{"n_iterations":4,"converged":true,"exploded":false}	NA	6138	9.9442e-01
CDC16	-1.3175e-02	1.3836e-02	-9.5227e-01	3.4096e-01	{"n_iterations":4,"converged":true,"exploded":false}	NA	2599	9.9442e-01
CCL15-CCL14	-1.8443e-03	1.9369e-03	-9.5218e-01	3.4101e-01	{"n_iterations":3,"converged":true,"exploded":false}	NA	2416	9.9442e-01
WDR35	-3.4888e-03	3.6644e-03	-9.5207e-01	3.4106e-01	{"n_iterations":4,"converged":true,"exploded":false}	NA	17797	9.9442e-01
TPX2	7.1944e-03	7.5568e-03	9.5205e-01	3.4107e-01	{"n_iterations":4,"converged":true,"exploded":false}	NA	16859	9.9442e-01
OR5L2	-1.2010e-02	1.2620e-02	-9.5170e-01	3.4125e-01	{"n_iterations":4,"converged":true,"exploded":false}	NA	11120	9.9442e-01
COPE	3.4362e-03	3.6113e-03	9.5149e-01	3.4136e-01	{"n_iterations":4,"converged":true,"exploded":false}	NA	3398	9.9442e-01
CELSR1	-2.9244e-03	3.0735e-03	-9.5149e-01	3.4136e-01	{"n_iterations":4,"converged":true,"exploded":false}	NA	2765	9.9442e-01
GAGE10	-1.4924e-03	1.5689e-03	-9.5125e-01	3.4148e-01	{"n_iterations":3,"converged":true,"exploded":false}	NA	5903	9.9442e-01
INSC	-2.0899e-03	2.1973e-03	-9.5109e-01	3.4156e-01	{"n_iterations":4,"converged":true,"exploded":false}	NA	7528	9.9442e-01
SHROOM2	-1.1666e-02	1.2273e-02	-9.5054e-01	3.4184e-01	{"n_iterations":4,"converged":true,"exploded":false}	NA	14445	9.9442e-01
FBXO25	9.2642e-04	9.7470e-04	9.5047e-01	3.4187e-01	{"n_iterations":4,"converged":true,"exploded":false}	NA	5437	9.9442e-01
AP3B2	-5.4291e-03	5.7123e-03	-9.5041e-01	3.4190e-01	{"n_iterations":4,"converged":true,"exploded":false}	NA	801	9.9442e-01
MCHR2	7.9579e-03	8.3735e-03	9.5037e-01	3.4192e-01	{"n_iterations":4,"converged":true,"exploded":false}	NA	9160	9.9442e-01
PPIG	-2.6901e-03	2.8313e-03	-9.5012e-01	3.4205e-01	{"n_iterations":3,"converged":true,"exploded":false}	NA	12348	9.9442e-01
P2RX7	-6.4148e-04	6.7531e-04	-9.4991e-01	3.4216e-01	{"n_iterations":3,"converged":true,"exploded":false}	NA	11299	9.9442e-01
NLRX1	-6.9433e-03	7.3126e-03	-9.4950e-01	3.4237e-01	{"n_iterations":4,"converged":true,"exploded":false}	NA	10383	9.9442e-01
ZNF248	-1.2591e-03	1.3262e-03	-9.4938e-01	3.4243e-01	{"n_iterations":3,"converged":true,"exploded":false}	NA	18305	9.9442e-01
COPB1	-1.7183e-02	1.8099e-02	-9.4935e-01	3.4244e-01	{"n_iterations":5,"converged":true,"exploded":false}	NA	3396	9.9442e-01
ARHGAP40	-1.0271e-03	1.0820e-03	-9.4929e-01	3.4247e-01	{"n_iterations":3,"converged":true,"exploded":false}	NA	952	9.9442e-01
B3GALT6	-1.9107e-02	2.0128e-02	-9.4927e-01	3.4248e-01	{"n_iterations":5,"converged":true,"exploded":false}	NA	1358	9.9442e-01
DHRS11	-2.6133e-03	2.7531e-03	-9.4922e-01	3.4251e-01	{"n_iterations":4,"converged":true,"exploded":false}	NA	4177	9.9442e-01
BEND6	7.5310e-03	7.9360e-03	9.4897e-01	3.4264e-01	{"n_iterations":4,"converged":true,"exploded":false}	NA	1503	9.9442e-01
MYOG	-7.4393e-03	7.8402e-03	-9.4887e-01	3.4269e-01	{"n_iterations":4,"converged":true,"exploded":false}	NA	9945	9.9442e-01
NEURL4	1.0481e-03	1.1047e-03	9.4880e-01	3.4272e-01	{"n_iterations":3,"converged":true,"exploded":false}	NA	10239	9.9442e-01
AP1S2	-2.2526e-02	2.3742e-02	-9.4879e-01	3.4273e-01	{"n_iterations":5,"converged":true,"exploded":false}	NA	793	9.9442e-01
HMGB3	1.3584e-03	1.4318e-03	9.4879e-01	3.4273e-01	{"n_iterations":3,"converged":true,"exploded":false}	NA	6968	9.9442e-01
GLI3	1.2655e-03	1.3341e-03	9.4860e-01	3.4282e-01	{"n_iterations":3,"converged":true,"exploded":false}	NA	6172	9.9442e-01
OR11A1	-4.9670e-03	5.2364e-03	-9.4855e-01	3.4285e-01	{"n_iterations":4,"converged":true,"exploded":false}	NA	10877	9.9442e-01
CACNB4	-3.1784e-03	3.3510e-03	-9.4847e-01	3.4289e-01	{"n_iterations":4,"converged":true,"exploded":false}	NA	2069	9.9442e-01
ARHGEF4	4.9541e-03	5.2235e-03	9.4843e-01	3.4291e-01	{"n_iterations":4,"converged":true,"exploded":false}	NA	983	9.9442e-01
COL17A1	1.4077e-03	1.4845e-03	9.4832e-01	3.4297e-01	{"n_iterations":4,"converged":true,"exploded":false}	NA	3337	9.9442e-01
C2CD2L	-3.5702e-03	3.7650e-03	-9.4827e-01	3.4299e-01	{"n_iterations":4,"converged":true,"exploded":false}	NA	1904	9.9442e-01
RAD17	-1.3613e-03	1.4358e-03	-9.4813e-01	3.4306e-01	{"n_iterations":3,"converged":true,"exploded":false}	NA	13052	9.9442e-01
PRTN3	1.5672e-03	1.6538e-03	9.4764e-01	3.4331e-01	{"n_iterations":3,"converged":true,"exploded":false}	NA	12692	9.9442e-01
FUCA1	5.4417e-03	5.7430e-03	9.4754e-01	3.4337e-01	{"n_iterations":4,"converged":true,"exploded":false}	NA	5809	9.9442e-01
CHRFAM7A	-4.8258e-03	5.0942e-03	-9.4731e-01	3.4348e-01	{"n_iterations":4,"converged":true,"exploded":false}	NA	2998	9.9442e-01
PTPRF	-9.8180e-03	1.0366e-02	-9.4716e-01	3.4356e-01	{"n_iterations":4,"converged":true,"exploded":false}	NA	12862	9.9442e-01
CHD3	8.5115e-03	8.9866e-03	9.4713e-01	3.4357e-01	{"n_iterations":4,"converged":true,"exploded":false}	NA	2947	9.9442e-01
CBY3	-5.0783e-03	5.3630e-03	-9.4691e-01	3.4368e-01	{"n_iterations":4,"converged":true,"exploded":false}	NA	2265	9.9442e-01
CCNB3	2.3317e-03	2.4629e-03	9.4674e-01	3.4377e-01	{"n_iterations":3,"converged":true,"exploded":false}	NA	2451	9.9442e-01
MED6	-1.3264e-02	1.4010e-02	-9.4672e-01	3.4378e-01	{"n_iterations":5,"converged":true,"exploded":false}	NA	9237	9.9442e-01
IRX5	-2.2000e-01	2.3239e-01	-9.4667e-01	3.4381e-01	{"n_iterations":8,"converged":true,"exploded":false}	NA	7628	9.9442e-01
DHX36	-2.2478e-03	2.3744e-03	-9.4666e-01	3.4381e-01	{"n_iterations":4,"converged":true,"exploded":false}	NA	4198	9.9442e-01
COPZ1	-2.7648e-02	2.9206e-02	-9.4664e-01	3.4382e-01	{"n_iterations":5,"converged":true,"exploded":false}	NA	3411	9.9442e-01
ITGA9	9.2520e-04	9.7740e-04	9.4658e-01	3.4385e-01	{"n_iterations":3,"converged":true,"exploded":false}	CNS	7663	9.9442e-01
MAPK6	-6.6857e-03	7.0646e-03	-9.4637e-01	3.4396e-01	{"n_iterations":4,"converged":true,"exploded":false}	NA	9056	9.9442e-01
ANTXR2	2.3449e-03	2.4780e-03	9.4626e-01	3.4401e-01	{"n_iterations":4,"converged":true,"exploded":false}	NA	764	9.9442e-01
RPS15A	1.1059e-02	1.1687e-02	9.4626e-01	3.4402e-01	{"n_iterations":5,"converged":true,"exploded":false}	NA	13746	9.9442e-01
NIBAN1	4.5298e-03	4.7897e-03	9.4574e-01	3.4428e-01	{"n_iterations":4,"converged":true,"exploded":false}	NA	10302	9.9442e-01
SMPD3	-5.2498e-03	5.5525e-03	-9.4549e-01	3.4441e-01	{"n_iterations":4,"converged":true,"exploded":false}	NA	15029	9.9442e-01
UFM1	6.2574e-03	6.6183e-03	9.4547e-01	3.4442e-01	{"n_iterations":4,"converged":true,"exploded":false}	NA	17410	9.9442e-01
OR7A10	-3.5590e-03	3.7644e-03	-9.4543e-01	3.4444e-01	{"n_iterations":3,"converged":true,"exploded":false}	NA	11162	9.9442e-01
LRCH4	3.3135e-03	3.5048e-03	9.4541e-01	3.4445e-01	{"n_iterations":4,"converged":true,"exploded":false}	NA	8673	9.9442e-01
TMEM248	-4.9400e-02	5.2273e-02	-9.4504e-01	3.4464e-01	{"n_iterations":6,"converged":true,"exploded":false}	NA	16554	9.9442e-01
SYNCRIP	-1.7465e-02	1.8488e-02	-9.4467e-01	3.4483e-01	{"n_iterations":5,"converged":true,"exploded":false}	NA	15755	9.9442e-01
HSD11B2	-3.2219e-02	3.4113e-02	-9.4449e-01	3.4492e-01	{"n_iterations":6,"converged":true,"exploded":false}	NA	7120	9.9442e-01
CDADC1	-7.7063e-03	8.1593e-03	-9.4448e-01	3.4492e-01	{"n_iterations":4,"converged":true,"exploded":false}	NA	2594	9.9442e-01
HIBADH	-3.2598e-02	3.4515e-02	-9.4445e-01	3.4494e-01	{"n_iterations":5,"converged":true,"exploded":false}	NA	6897	9.9442e-01
H3C1	-3.5410e-02	3.7494e-02	-9.4443e-01	3.4495e-01	{"n_iterations":6,"converged":true,"exploded":false}	NA	6704	9.9442e-01
TRPM1	-1.6477e-03	1.7456e-03	-9.4396e-01	3.4519e-01	{"n_iterations":4,"converged":true,"exploded":false}	NA	17041	9.9442e-01
DGCR6L	-2.9481e-02	3.1235e-02	-9.4386e-01	3.4524e-01	{"n_iterations":5,"converged":true,"exploded":false}	NA	4153	9.9442e-01
RPL37A	-2.7946e-03	2.9610e-03	-9.4380e-01	3.4527e-01	{"n_iterations":4,"converged":true,"exploded":false}	NA	13708	9.9442e-01
JHY	1.5140e-03	1.6043e-03	9.4369e-01	3.4533e-01	{"n_iterations":3,"converged":true,"exploded":false}	NA	7739	9.9442e-01
TOX4	-9.1681e-03	9.7163e-03	-9.4358e-01	3.4539e-01	{"n_iterations":4,"converged":true,"exploded":false}	NA	16802	9.9442e-01
KIAA0895L	-2.2631e-02	2.3987e-02	-9.4350e-01	3.4543e-01	{"n_iterations":5,"converged":true,"exploded":false}	NA	7968	9.9442e-01
WDR77	-5.3314e-02	5.6509e-02	-9.4347e-01	3.4544e-01	{"n_iterations":6,"converged":true,"exploded":false}	NA	17828	9.9442e-01
TSPYL5	-9.3217e-03	9.8805e-03	-9.4344e-01	3.4545e-01	{"n_iterations":4,"converged":true,"exploded":false}	NA	17122	9.9442e-01
TENM4	-4.0121e-03	4.2528e-03	-9.4340e-01	3.4548e-01	{"n_iterations":4,"converged":true,"exploded":false}	NA	16100	9.9442e-01
FGF9	-8.1526e-02	8.6444e-02	-9.4311e-01	3.4563e-01	{"n_iterations":6,"converged":true,"exploded":false}	NA	5561	9.9442e-01
GALC	1.0544e-03	1.1180e-03	9.4307e-01	3.4565e-01	{"n_iterations":3,"converged":true,"exploded":false}	NA	5915	9.9442e-01
FBXO34	5.9860e-03	6.3482e-03	9.4294e-01	3.4571e-01	{"n_iterations":4,"converged":true,"exploded":false}	NA	5445	9.9442e-01
RBM4	-1.7133e-02	1.8176e-02	-9.4261e-01	3.4588e-01	{"n_iterations":5,"converged":true,"exploded":false}	NA	13217	9.9442e-01
FANCD2	7.9130e-04	8.3976e-04	9.4229e-01	3.4604e-01	{"n_iterations":3,"converged":true,"exploded":false}	NA	5363	9.9442e-01
ZFP92	-9.4016e-02	9.9774e-02	-9.4229e-01	3.4604e-01	{"n_iterations":7,"converged":true,"exploded":false}	NA	18167	9.9442e-01
CAPN7	-9.8581e-03	1.0462e-02	-9.4228e-01	3.4605e-01	{"n_iterations":4,"converged":true,"exploded":false}	NA	2155	9.9442e-01
BIRC3	2.5546e-03	2.7114e-03	9.4217e-01	3.4611e-01	{"n_iterations":3,"converged":true,"exploded":false}	NA	1543	9.9442e-01
DIS3L	-2.3529e-03	2.4975e-03	-9.4208e-01	3.4615e-01	{"n_iterations":4,"converged":true,"exploded":false}	NA	4228	9.9442e-01
TESK2	-6.2596e-03	6.6446e-03	-9.4206e-01	3.4616e-01	{"n_iterations":4,"converged":true,"exploded":false}	NA	16120	9.9442e-01
QTRT2	5.6646e-03	6.0133e-03	9.4201e-01	3.4619e-01	{"n_iterations":4,"converged":true,"exploded":false}	NA	12951	9.9442e-01
ARFGEF3	-6.1149e-03	6.4930e-03	-9.4176e-01	3.4631e-01	{"n_iterations":4,"converged":true,"exploded":false}	NA	915	9.9442e-01
ZNF502	2.6242e-03	2.7866e-03	9.4172e-01	3.4633e-01	{"n_iterations":3,"converged":true,"exploded":false}	NA	18458	9.9442e-01
NDRG3	-5.4742e-02	5.8131e-02	-9.4170e-01	3.4634e-01	{"n_iterations":6,"converged":true,"exploded":false}	NA	10126	9.9442e-01
DMRTA2	1.1681e-02	1.2405e-02	9.4161e-01	3.4639e-01	{"n_iterations":4,"converged":true,"exploded":false}	NA	4284	9.9442e-01
ZNF582	-6.1054e-02	6.4845e-02	-9.4152e-01	3.4644e-01	{"n_iterations":8,"converged":true,"exploded":false}	NA	18525	9.9442e-01
LRRC42	-9.0917e-03	9.6566e-03	-9.4150e-01	3.4645e-01	{"n_iterations":5,"converged":true,"exploded":false}	NA	8739	9.9442e-01
FASLG	-1.2941e-01	1.3746e-01	-9.4143e-01	3.4648e-01	{"n_iterations":7,"converged":true,"exploded":false}	NA	5381	9.9442e-01
SRR	-3.6464e-03	3.8734e-03	-9.4141e-01	3.4650e-01	{"n_iterations":4,"converged":true,"exploded":false}	NA	15437	9.9442e-01
PI4KA	-4.1020e-03	4.3574e-03	-9.4139e-01	3.4650e-01	{"n_iterations":4,"converged":true,"exploded":false}	NA	11859	9.9442e-01
CCNG2	5.2949e-03	5.6252e-03	9.4128e-01	3.4656e-01	{"n_iterations":4,"converged":true,"exploded":false}	NA	2461	9.9442e-01
SLC39A11	-1.9211e-03	2.0410e-03	-9.4126e-01	3.4657e-01	{"n_iterations":4,"converged":true,"exploded":false}	NA	14780	9.9442e-01
RSF1	4.4764e-03	4.7558e-03	9.4126e-01	3.4657e-01	{"n_iterations":4,"converged":true,"exploded":false}	NA	13819	9.9442e-01
CRLS1	1.1670e-03	1.2404e-03	9.4083e-01	3.4679e-01	{"n_iterations":3,"converged":true,"exploded":false}	NA	3569	9.9442e-01
ARHGAP17	2.2857e-03	2.4295e-03	9.4081e-01	3.4680e-01	{"n_iterations":4,"converged":true,"exploded":false}	NA	930	9.9442e-01
CDYL	-2.3269e-02	2.4734e-02	-9.4078e-01	3.4682e-01	{"n_iterations":5,"converged":true,"exploded":false}	NA	2731	9.9442e-01
MOGAT3	4.4278e-03	4.7067e-03	9.4075e-01	3.4683e-01	{"n_iterations":4,"converged":true,"exploded":false}	NA	9509	9.9442e-01
PLPPR2	7.0919e-03	7.5396e-03	9.4061e-01	3.4690e-01	{"n_iterations":4,"converged":true,"exploded":false}	NA	12113	9.9442e-01
SGO2	1.6650e-03	1.7704e-03	9.4046e-01	3.4698e-01	{"n_iterations":3,"converged":true,"exploded":false}	NA	14355	9.9442e-01
GLI1	6.6341e-03	7.0542e-03	9.4044e-01	3.4699e-01	{"n_iterations":4,"converged":true,"exploded":false}	NA	6170	9.9442e-01
KIF4B	1.0101e-03	1.0741e-03	9.4042e-01	3.4700e-01	{"n_iterations":3,"converged":true,"exploded":false}	NA	8021	9.9442e-01
VASN	7.9088e-03	8.4101e-03	9.4039e-01	3.4702e-01	{"n_iterations":4,"converged":true,"exploded":false}	NA	17615	9.9442e-01
SHQ1	-2.6556e-03	2.8241e-03	-9.4032e-01	3.4705e-01	{"n_iterations":4,"converged":true,"exploded":false}	NA	14443	9.9442e-01
OTOP2	-8.4773e-03	9.0165e-03	-9.4019e-01	3.4712e-01	{"n_iterations":4,"converged":true,"exploded":false}	NA	11254	9.9442e-01
RPAP3	-8.4346e-03	8.9717e-03	-9.4014e-01	3.4715e-01	{"n_iterations":4,"converged":true,"exploded":false}	NA	13658	9.9442e-01
MAP10	-3.1054e-03	3.3033e-03	-9.4008e-01	3.4718e-01	{"n_iterations":4,"converged":true,"exploded":false}	NA	8998	9.9442e-01
MRGPRX3	1.2533e-03	1.3333e-03	9.4003e-01	3.4720e-01	{"n_iterations":3,"converged":true,"exploded":false}	NA	9584	9.9442e-01
NRBP1	-7.7399e-03	8.2355e-03	-9.3982e-01	3.4731e-01	{"n_iterations":4,"converged":true,"exploded":false}	NA	10565	9.9442e-01
PHF3	-5.6113e-03	5.9708e-03	-9.3978e-01	3.4733e-01	{"n_iterations":4,"converged":true,"exploded":false}	NA	11820	9.9442e-01
STK25	-2.6245e-03	2.7930e-03	-9.3967e-01	3.4739e-01	{"n_iterations":3,"converged":true,"exploded":false}	NA	15582	9.9442e-01
CPXM2	-4.6857e-03	4.9873e-03	-9.3951e-01	3.4747e-01	{"n_iterations":4,"converged":true,"exploded":false}	NA	3515	9.9442e-01
ATP6V0B	9.9136e-03	1.0552e-02	9.3950e-01	3.4747e-01	{"n_iterations":4,"converged":true,"exploded":false}	NA	1272	9.9442e-01
FOXJ1	-1.0359e-01	1.1028e-01	-9.3927e-01	3.4759e-01	{"n_iterations":7,"converged":true,"exploded":false}	NA	5716	9.9442e-01
BLVRA	5.7620e-03	6.1349e-03	9.3922e-01	3.4762e-01	{"n_iterations":4,"converged":true,"exploded":false}	NA	1562	9.9442e-01
TMPRSS11E	-1.3506e-03	1.4382e-03	-9.3908e-01	3.4769e-01	{"n_iterations":3,"converged":true,"exploded":false}	NA	16659	9.9442e-01
TRAPPC6B	4.3495e-03	4.6334e-03	9.3873e-01	3.4787e-01	{"n_iterations":4,"converged":true,"exploded":false}	NA	16898	9.9442e-01
CXCR4	1.5210e-02	1.6204e-02	9.3868e-01	3.4789e-01	{"n_iterations":5,"converged":true,"exploded":false}	NA	3789	9.9442e-01
TMEM150A	-2.1938e-02	2.3373e-02	-9.3861e-01	3.4793e-01	{"n_iterations":5,"converged":true,"exploded":false}	NA	16458	9.9442e-01
GRB14	7.1199e-03	7.5857e-03	9.3859e-01	3.4794e-01	{"n_iterations":4,"converged":true,"exploded":false}	NA	6481	9.9442e-01
TLE1	6.9020e-03	7.3538e-03	9.3857e-01	3.4795e-01	{"n_iterations":4,"converged":true,"exploded":false}	NA	16331	9.9442e-01
GRIPAP1	8.2669e-03	8.8092e-03	9.3844e-01	3.4802e-01	{"n_iterations":4,"converged":true,"exploded":false}	NA	6515	9.9442e-01
IFNA5	-4.3977e-03	4.6867e-03	-9.3835e-01	3.4807e-01	{"n_iterations":4,"converged":true,"exploded":false}	NA	7295	9.9442e-01
PDGFD	1.1244e-02	1.1985e-02	9.3820e-01	3.4814e-01	{"n_iterations":5,"converged":true,"exploded":false}	NA	11637	9.9442e-01
PRKAG2	-2.1680e-03	2.3108e-03	-9.3818e-01	3.4815e-01	{"n_iterations":3,"converged":true,"exploded":false}	NA	12542	9.9442e-01
TMED10	-1.7609e-02	1.8771e-02	-9.3813e-01	3.4818e-01	{"n_iterations":5,"converged":true,"exploded":false}	NA	16398	9.9442e-01
NINJ1	2.2737e-03	2.4237e-03	9.3811e-01	3.4819e-01	{"n_iterations":4,"converged":true,"exploded":false}	NA	10312	9.9442e-01
CCL27	-6.3839e-02	6.8054e-02	-9.3807e-01	3.4821e-01	{"n_iterations":7,"converged":true,"exploded":false}	NA	2429	9.9442e-01
ACTR5	-1.0083e-02	1.0750e-02	-9.3796e-01	3.4827e-01	{"n_iterations":4,"converged":true,"exploded":false}	NA	228	9.9442e-01
FGF18	-8.5895e-02	9.1583e-02	-9.3790e-01	3.4830e-01	{"n_iterations":6,"converged":true,"exploded":false}	NA	5548	9.9442e-01
FLAD1	-1.6607e-02	1.7707e-02	-9.3787e-01	3.4831e-01	{"n_iterations":5,"converged":true,"exploded":false}	NA	5625	9.9442e-01
HAUS4	-2.9800e-02	3.1779e-02	-9.3770e-01	3.4840e-01	{"n_iterations":5,"converged":true,"exploded":false}	NA	6765	9.9442e-01
APBB2	-3.8687e-03	4.1259e-03	-9.3766e-01	3.4842e-01	{"n_iterations":4,"converged":true,"exploded":false}	NA	821	9.9442e-01
CSF2	1.5209e-02	1.6221e-02	9.3763e-01	3.4843e-01	{"n_iterations":5,"converged":true,"exploded":false}	NA	3618	9.9442e-01
NEO1	1.7922e-03	1.9121e-03	9.3729e-01	3.4861e-01	{"n_iterations":3,"converged":true,"exploded":false}	NA	10225	9.9442e-01
RPS8	-1.5631e-02	1.6678e-02	-9.3721e-01	3.4865e-01	{"n_iterations":5,"converged":true,"exploded":false}	NA	13780	9.9442e-01
LIN9	-1.0270e-02	1.0958e-02	-9.3714e-01	3.4868e-01	{"n_iterations":4,"converged":true,"exploded":false}	NA	8573	9.9442e-01
TPSB2	1.9799e-03	2.1131e-03	9.3695e-01	3.4878e-01	{"n_iterations":4,"converged":true,"exploded":false}	NA	16850	9.9442e-01
SCGB2A2	-5.5710e-03	5.9461e-03	-9.3692e-01	3.4880e-01	{"n_iterations":4,"converged":true,"exploded":false}	NA	14048	9.9442e-01
C1GALT1	9.0921e-03	9.7068e-03	9.3667e-01	3.4893e-01	{"n_iterations":5,"converged":true,"exploded":false}	NA	1827	9.9442e-01
PDGFB	-1.1948e-02	1.2756e-02	-9.3666e-01	3.4894e-01	{"n_iterations":4,"converged":true,"exploded":false}	NA	11635	9.9442e-01
PSMA4	-7.0119e-03	7.4872e-03	-9.3652e-01	3.4901e-01	{"n_iterations":4,"converged":true,"exploded":false}	NA	12726	9.9442e-01
POLR3F	-7.2541e-03	7.7467e-03	-9.3641e-01	3.4906e-01	{"n_iterations":4,"converged":true,"exploded":false}	NA	12255	9.9442e-01
SKP2	3.8583e-03	4.1211e-03	9.3624e-01	3.4915e-01	{"n_iterations":4,"converged":true,"exploded":false}	NA	14516	9.9442e-01
FSBP	-5.1870e-03	5.5422e-03	-9.3591e-01	3.4932e-01	{"n_iterations":4,"converged":true,"exploded":false}	NA	5782	9.9442e-01
SLC35G2	-3.1327e-03	3.3477e-03	-9.3578e-01	3.4939e-01	{"n_iterations":3,"converged":true,"exploded":false}	NA	14754	9.9442e-01
ATL2	-7.8313e-03	8.3697e-03	-9.3567e-01	3.4944e-01	{"n_iterations":4,"converged":true,"exploded":false}	NA	1207	9.9442e-01
ULBP3	-1.4709e-03	1.5726e-03	-9.3537e-01	3.4960e-01	{"n_iterations":3,"converged":true,"exploded":false}	NA	17448	9.9442e-01
SPINT1	-4.1113e-03	4.3956e-03	-9.3532e-01	3.4962e-01	{"n_iterations":4,"converged":true,"exploded":false}	NA	15327	9.9442e-01
NCOA5	9.9291e-03	1.0617e-02	9.3524e-01	3.4967e-01	{"n_iterations":5,"converged":true,"exploded":false}	NA	10103	9.9442e-01
OSGEP	-1.9551e-03	2.0905e-03	-9.3523e-01	3.4967e-01	{"n_iterations":3,"converged":true,"exploded":false}	NA	11234	9.9442e-01
RTRAF	3.9459e-03	4.2194e-03	9.3518e-01	3.4970e-01	{"n_iterations":4,"converged":true,"exploded":false}	NA	13872	9.9442e-01
KRT1	-1.1217e-02	1.1997e-02	-9.3500e-01	3.4979e-01	{"n_iterations":4,"converged":true,"exploded":false}	NA	8185	9.9442e-01
VBP1	2.0773e-02	2.2221e-02	9.3485e-01	3.4986e-01	{"n_iterations":7,"converged":true,"exploded":false}	NA	17624	9.9442e-01
LEO1	-4.9944e-02	5.3424e-02	-9.3485e-01	3.4987e-01	{"n_iterations":6,"converged":true,"exploded":false}	NA	8486	9.9442e-01
ZNF860	1.3750e-03	1.4708e-03	9.3481e-01	3.4989e-01	{"n_iterations":3,"converged":true,"exploded":false}	NA	18719	9.9442e-01
WARS2	6.2442e-03	6.6798e-03	9.3479e-01	3.4990e-01	{"n_iterations":4,"converged":true,"exploded":false}	NA	17757	9.9442e-01
DHTKD1	4.0381e-03	4.3199e-03	9.3478e-01	3.4990e-01	{"n_iterations":4,"converged":true,"exploded":false}	NA	4189	9.9442e-01
PRODH2	4.8113e-03	5.1482e-03	9.3456e-01	3.5001e-01	{"n_iterations":4,"converged":true,"exploded":false}	NA	12589	9.9442e-01
LPO	-6.1902e-03	6.6241e-03	-9.3449e-01	3.5005e-01	{"n_iterations":4,"converged":true,"exploded":false}	NA	8663	9.9442e-01
TSR2	-5.9885e-02	6.4083e-02	-9.3449e-01	3.5005e-01	{"n_iterations":6,"converged":true,"exploded":false}	NA	17125	9.9442e-01
ZGRF1	-2.7155e-03	2.9061e-03	-9.3443e-01	3.5008e-01	{"n_iterations":4,"converged":true,"exploded":false}	NA	18187	9.9442e-01
PIGM	4.1288e-03	4.4186e-03	9.3440e-01	3.5010e-01	{"n_iterations":4,"converged":true,"exploded":false}	NA	11883	9.9442e-01
SHOX	4.4796e-03	4.7941e-03	9.3440e-01	3.5010e-01	{"n_iterations":4,"converged":true,"exploded":false}	NA	14439	9.9442e-01
EMILIN1	-1.6978e-02	1.8173e-02	-9.3425e-01	3.5017e-01	{"n_iterations":5,"converged":true,"exploded":false}	NA	4855	9.9442e-01
ZNF461	5.9044e-03	6.3214e-03	9.3403e-01	3.5029e-01	{"n_iterations":4,"converged":true,"exploded":false}	NA	18433	9.9442e-01
TRIP12	1.8384e-03	1.9687e-03	9.3383e-01	3.5039e-01	{"n_iterations":3,"converged":true,"exploded":false}	NA	17002	9.9442e-01
