## supplemental tables for "PharmGScore scores of compound genetic variant burden for psychiatric treatment optimization" (part 2 of 3)

### Sheet: table-G-adr-control-all (continued)
gene_name	beta	standard_error	z_stat	p_value	fit	group	idx	p_value_fdr
TMEM79	7.0491e-03	7.5518e-03	9.3343e-01	3.5060e-01	{"n_iterations":4,"converged":true,"exploded":false}	NA	16624	9.9442e-01
SLC27A2	8.3400e-03	8.9373e-03	9.3317e-01	3.5073e-01	{"n_iterations":5,"converged":true,"exploded":false}	NA	14685	9.9442e-01
TOM1	-6.9418e-03	7.4391e-03	-9.3315e-01	3.5074e-01	{"n_iterations":4,"converged":true,"exploded":false}	NA	16768	9.9442e-01
FBXL14	-3.3263e-02	3.5646e-02	-9.3314e-01	3.5075e-01	{"n_iterations":5,"converged":true,"exploded":false}	NA	5413	9.9442e-01
UBN1	-1.8076e-03	1.9372e-03	-9.3309e-01	3.5077e-01	{"n_iterations":3,"converged":true,"exploded":false}	NA	17365	9.9442e-01
MEF2B	-1.7487e-02	1.8741e-02	-9.3309e-01	3.5078e-01	{"n_iterations":5,"converged":true,"exploded":false}	NA	9243	9.9442e-01
MC4R	1.2433e-02	1.3325e-02	9.3307e-01	3.5078e-01	{"n_iterations":5,"converged":true,"exploded":false}	NA	9145	9.9442e-01
UGP2	6.3839e-03	6.8424e-03	9.3299e-01	3.5083e-01	{"n_iterations":4,"converged":true,"exploded":false}	NA	17417	9.9442e-01
SLC14A1	1.3069e-03	1.4009e-03	9.3292e-01	3.5086e-01	{"n_iterations":3,"converged":true,"exploded":false}	NA	14550	9.9442e-01
DNAJC25	1.3614e-02	1.4594e-02	9.3283e-01	3.5091e-01	{"n_iterations":6,"converged":true,"exploded":false}	NA	4353	9.9442e-01
ITPRID2	-5.2616e-03	5.6408e-03	-9.3277e-01	3.5094e-01	{"n_iterations":4,"converged":true,"exploded":false}	NA	7703	9.9442e-01
ESRRG	9.0818e-03	9.7378e-03	9.3264e-01	3.5101e-01	{"n_iterations":5,"converged":true,"exploded":false}	NA	5046	9.9442e-01
TMEM100	1.2455e-02	1.3355e-02	9.3263e-01	3.5101e-01	{"n_iterations":5,"converged":true,"exploded":false}	NA	16410	9.9442e-01
MRPL46	-6.6900e-03	7.1735e-03	-9.3260e-01	3.5102e-01	{"n_iterations":4,"converged":true,"exploded":false}	NA	9636	9.9442e-01
ERCC8	-1.9957e-03	2.1403e-03	-9.3246e-01	3.5110e-01	{"n_iterations":4,"converged":true,"exploded":false}	NA	4990	9.9442e-01
PIANP	-3.4022e-02	3.6491e-02	-9.3233e-01	3.5117e-01	{"n_iterations":5,"converged":true,"exploded":false}	NA	11861	9.9442e-01
PRRT1	-3.7812e-02	4.0557e-02	-9.3230e-01	3.5118e-01	{"n_iterations":6,"converged":true,"exploded":false}	NA	12660	9.9442e-01
RAB13	-3.9097e-02	4.1938e-02	-9.3226e-01	3.5120e-01	{"n_iterations":6,"converged":true,"exploded":false}	NA	12967	9.9442e-01
MYH14	2.0064e-03	2.1524e-03	9.3217e-01	3.5125e-01	{"n_iterations":4,"converged":true,"exploded":false}	NA	9886	9.9442e-01
SLC38A3	-6.1860e-02	6.6366e-02	-9.3210e-01	3.5128e-01	{"n_iterations":7,"converged":true,"exploded":false}	NA	14771	9.9442e-01
VANGL1	-4.1986e-03	4.5049e-03	-9.3202e-01	3.5133e-01	{"n_iterations":4,"converged":true,"exploded":false}	NA	17607	9.9442e-01
DEGS2	2.6146e-03	2.8053e-03	9.3201e-01	3.5133e-01	{"n_iterations":3,"converged":true,"exploded":false}	NA	4108	9.9442e-01
PRSS8	-1.4625e-03	1.5694e-03	-9.3193e-01	3.5137e-01	{"n_iterations":3,"converged":true,"exploded":false}	NA	12689	9.9442e-01
IL16	-1.8765e-03	2.0136e-03	-9.3193e-01	3.5137e-01	{"n_iterations":3,"converged":true,"exploded":false}	NA	7397	9.9442e-01
TAPBP	1.3399e-03	1.4378e-03	9.3190e-01	3.5139e-01	{"n_iterations":3,"converged":true,"exploded":false}	NA	15880	9.9442e-01
IP6K1	1.2591e-02	1.3512e-02	9.3185e-01	3.5141e-01	{"n_iterations":5,"converged":true,"exploded":false}	NA	7559	9.9442e-01
SOD1	-5.2295e-02	5.6122e-02	-9.3181e-01	3.5143e-01	{"n_iterations":6,"converged":true,"exploded":false}	NA	15144	9.9442e-01
RASAL1	-3.0346e-03	3.2569e-03	-9.3173e-01	3.5148e-01	{"n_iterations":4,"converged":true,"exploded":false}	NA	13138	9.9442e-01
RAET1E	2.3981e-03	2.5740e-03	9.3168e-01	3.5150e-01	{"n_iterations":4,"converged":true,"exploded":false}	NA	13074	9.9442e-01
DYNLT1	-2.8405e-03	3.0488e-03	-9.3168e-01	3.5150e-01	{"n_iterations":3,"converged":true,"exploded":false}	NA	4572	9.9442e-01
RGS4	-1.0924e-02	1.1725e-02	-9.3165e-01	3.5152e-01	{"n_iterations":4,"converged":true,"exploded":false}	NA	13403	9.9442e-01
AUTS2	9.8489e-04	1.0573e-03	9.3155e-01	3.5157e-01	{"n_iterations":4,"converged":true,"exploded":false}	NA	1331	9.9442e-01
ACR	7.5791e-03	8.1361e-03	9.3154e-01	3.5157e-01	{"n_iterations":4,"converged":true,"exploded":false}	NA	181	9.9442e-01
SPOPL	7.1787e-03	7.7064e-03	9.3152e-01	3.5159e-01	{"n_iterations":4,"converged":true,"exploded":false}	NA	15345	9.9442e-01
DIPK1B	-7.1976e-03	7.7274e-03	-9.3144e-01	3.5162e-01	{"n_iterations":4,"converged":true,"exploded":false}	NA	4220	9.9442e-01
ADAP2	5.8723e-03	6.3048e-03	9.3140e-01	3.5165e-01	{"n_iterations":5,"converged":true,"exploded":false}	NA	295	9.9442e-01
PEX10	3.1207e-03	3.3513e-03	9.3119e-01	3.5175e-01	{"n_iterations":4,"converged":true,"exploded":false}	NA	11719	9.9442e-01
CEL	-5.9932e-03	6.4361e-03	-9.3119e-01	3.5176e-01	{"n_iterations":4,"converged":true,"exploded":false}	NA	2753	9.9442e-01
RAB1B	-1.9462e-01	2.0905e-01	-9.3097e-01	3.5187e-01	{"n_iterations":7,"converged":true,"exploded":false}	NA	12974	9.9442e-01
GPKOW	1.3177e-02	1.4155e-02	9.3091e-01	3.5190e-01	{"n_iterations":5,"converged":true,"exploded":false}	NA	6364	9.9442e-01
GPBAR1	-1.5197e-02	1.6326e-02	-9.3085e-01	3.5193e-01	{"n_iterations":5,"converged":true,"exploded":false}	NA	6345	9.9442e-01
AIG1	-2.8928e-03	3.1083e-03	-9.3069e-01	3.5202e-01	{"n_iterations":4,"converged":true,"exploded":false}	NA	471	9.9442e-01
DLST	5.3680e-03	5.7683e-03	9.3061e-01	3.5206e-01	{"n_iterations":4,"converged":true,"exploded":false}	NA	4261	9.9442e-01
PPIL6	-2.1035e-03	2.2606e-03	-9.3051e-01	3.5210e-01	{"n_iterations":3,"converged":true,"exploded":false}	NA	12354	9.9442e-01
TST	-9.7905e-03	1.0522e-02	-9.3050e-01	3.5211e-01	{"n_iterations":4,"converged":true,"exploded":false}	NA	17133	9.9442e-01
ZNF624	9.7445e-03	1.0474e-02	9.3039e-01	3.5217e-01	{"n_iterations":4,"converged":true,"exploded":false}	NA	18561	9.9442e-01
ZFP69	4.4311e-03	4.7631e-03	9.3029e-01	3.5222e-01	{"n_iterations":4,"converged":true,"exploded":false}	NA	18161	9.9442e-01
XCR1	-1.8276e-02	1.9646e-02	-9.3027e-01	3.5223e-01	{"n_iterations":5,"converged":true,"exploded":false}	NA	17918	9.9442e-01
CACNA1E	-4.3535e-03	4.6804e-03	-9.3017e-01	3.5228e-01	{"n_iterations":4,"converged":true,"exploded":false}	NA	2056	9.9442e-01
SIPA1	4.3525e-03	4.6806e-03	9.2991e-01	3.5242e-01	{"n_iterations":4,"converged":true,"exploded":false}	NA	14480	9.9442e-01
MAP7D2	8.8913e-03	9.5617e-03	9.2989e-01	3.5243e-01	{"n_iterations":5,"converged":true,"exploded":false}	NA	9043	9.9442e-01
KYAT1	5.0121e-03	5.3900e-03	9.2989e-01	3.5243e-01	{"n_iterations":4,"converged":true,"exploded":false}	NA	8340	9.9442e-01
JTB	-1.5841e-02	1.7037e-02	-9.2981e-01	3.5247e-01	{"n_iterations":5,"converged":true,"exploded":false}	NA	7759	9.9442e-01
CYBA	8.5802e-04	9.2282e-04	9.2978e-01	3.5248e-01	{"n_iterations":3,"converged":true,"exploded":false}	NA	3812	9.9442e-01
SHLD1	-6.4829e-03	6.9727e-03	-9.2976e-01	3.5249e-01	{"n_iterations":4,"converged":true,"exploded":false}	NA	14432	9.9442e-01
GRIA1	8.0750e-03	8.6854e-03	9.2973e-01	3.5251e-01	{"n_iterations":4,"converged":true,"exploded":false}	NA	6492	9.9442e-01
HNRNPUL2-BSCL2	-1.7820e-02	1.9171e-02	-9.2950e-01	3.5263e-01	{"n_iterations":5,"converged":true,"exploded":false}	NA	7018	9.9442e-01
FAM126B	-1.1731e-02	1.2621e-02	-9.2949e-01	3.5263e-01	{"n_iterations":5,"converged":true,"exploded":false}	NA	5199	9.9442e-01
LAMP5	7.8406e-03	8.4356e-03	9.2947e-01	3.5265e-01	{"n_iterations":4,"converged":true,"exploded":false}	NA	8377	9.9442e-01
TBC1D4	-7.6493e-04	8.2330e-04	-9.2910e-01	3.5284e-01	{"n_iterations":3,"converged":true,"exploded":false}	NA	15958	9.9442e-01
ATP6V1D	-2.6283e-03	2.8290e-03	-9.2906e-01	3.5286e-01	{"n_iterations":4,"converged":true,"exploded":false}	NA	1283	9.9442e-01
SETD5	-3.9551e-03	4.2582e-03	-9.2882e-01	3.5298e-01	{"n_iterations":4,"converged":true,"exploded":false}	NA	14294	9.9442e-01
PPIH	3.5721e-03	3.8471e-03	9.2851e-01	3.5314e-01	{"n_iterations":3,"converged":true,"exploded":false}	NA	12349	9.9442e-01
NEUROD2	-2.1413e-01	2.3064e-01	-9.2844e-01	3.5318e-01	{"n_iterations":8,"converged":true,"exploded":false}	NA	10241	9.9442e-01
ZMPSTE24	-1.7355e-02	1.8697e-02	-9.2824e-01	3.5328e-01	{"n_iterations":5,"converged":true,"exploded":false}	NA	18214	9.9442e-01
GALR3	-7.8156e-03	8.4202e-03	-9.2819e-01	3.5331e-01	{"n_iterations":4,"converged":true,"exploded":false}	NA	5944	9.9442e-01
CXCL11	-8.0207e-04	8.6418e-04	-9.2813e-01	3.5334e-01	{"n_iterations":3,"converged":true,"exploded":false}	NA	3774	9.9442e-01
PXDNL	1.4466e-03	1.5588e-03	9.2805e-01	3.5338e-01	{"n_iterations":3,"converged":true,"exploded":false}	NA	12911	9.9442e-01
OR4C6	-1.1858e-02	1.2780e-02	-9.2782e-01	3.5350e-01	{"n_iterations":4,"converged":true,"exploded":false}	NA	11005	9.9442e-01
PCDH7	-4.2900e-03	4.6245e-03	-9.2765e-01	3.5359e-01	{"n_iterations":4,"converged":true,"exploded":false}	NA	11490	9.9442e-01
ZNF573	-1.6642e-03	1.7943e-03	-9.2749e-01	3.5367e-01	{"n_iterations":3,"converged":true,"exploded":false}	NA	18516	9.9442e-01
PPP6R1	-6.3980e-03	6.8995e-03	-9.2731e-01	3.5376e-01	{"n_iterations":4,"converged":true,"exploded":false}	NA	12444	9.9442e-01
LILRB1	5.8014e-04	6.2563e-04	9.2729e-01	3.5378e-01	{"n_iterations":3,"converged":true,"exploded":false}	NA	8550	9.9442e-01
RPS7	-2.3156e-03	2.4975e-03	-9.2716e-01	3.5384e-01	{"n_iterations":3,"converged":true,"exploded":false}	NA	13779	9.9442e-01
GTPBP3	-6.0844e-03	6.5640e-03	-9.2695e-01	3.5396e-01	{"n_iterations":4,"converged":true,"exploded":false}	NA	6608	9.9442e-01
SRPK2	5.4026e-03	5.8300e-03	9.2669e-01	3.5409e-01	{"n_iterations":5,"converged":true,"exploded":false}	NA	15431	9.9442e-01
ARRDC4	1.8264e-03	1.9711e-03	9.2661e-01	3.5413e-01	{"n_iterations":3,"converged":true,"exploded":false}	NA	1076	9.9442e-01
GLI4	7.7202e-04	8.3330e-04	9.2646e-01	3.5421e-01	{"n_iterations":3,"converged":true,"exploded":false}	NA	6173	9.9442e-01
WWC1	-2.3956e-03	2.5858e-03	-9.2645e-01	3.5421e-01	{"n_iterations":3,"converged":true,"exploded":false}	NA	17903	9.9442e-01
ARF4	-8.3494e-01	9.0129e-01	-9.2638e-01	3.5425e-01	{"n_iterations":9,"converged":true,"exploded":false}	NA	907	9.9442e-01
LIG3	-1.5487e-03	1.6717e-03	-9.2637e-01	3.5425e-01	{"n_iterations":3,"converged":true,"exploded":false}	NA	8543	9.9442e-01
PAM16	-3.3847e-03	3.6545e-03	-9.2615e-01	3.5437e-01	{"n_iterations":3,"converged":true,"exploded":false}	NA	11382	9.9442e-01
FSHB	-1.5040e-02	1.6239e-02	-9.2612e-01	3.5438e-01	{"n_iterations":5,"converged":true,"exploded":false}	NA	5790	9.9442e-01
RNF138	1.3966e-02	1.5081e-02	9.2605e-01	3.5442e-01	{"n_iterations":6,"converged":true,"exploded":false}	NA	13554	9.9442e-01
ZDHHC13	-1.1524e-03	1.2445e-03	-9.2603e-01	3.5443e-01	{"n_iterations":3,"converged":true,"exploded":false}	NA	18111	9.9442e-01
PCYT2	4.8357e-03	5.2223e-03	9.2596e-01	3.5447e-01	{"n_iterations":4,"converged":true,"exploded":false}	NA	11589	9.9442e-01
TAS1R3	-9.1602e-03	9.8933e-03	-9.2590e-01	3.5450e-01	{"n_iterations":4,"converged":true,"exploded":false}	NA	15892	9.9442e-01
ITK	2.4294e-03	2.6239e-03	9.2587e-01	3.5451e-01	{"n_iterations":4,"converged":true,"exploded":false}	NA	7688	9.9442e-01
IFT122	1.6530e-03	1.7855e-03	9.2581e-01	3.5454e-01	{"n_iterations":3,"converged":true,"exploded":false}	NA	7314	9.9442e-01
NCKAP5L	-7.2903e-03	7.8747e-03	-9.2578e-01	3.5456e-01	{"n_iterations":4,"converged":true,"exploded":false}	NA	10094	9.9442e-01
CDRT4	-5.7296e-03	6.1890e-03	-9.2577e-01	3.5456e-01	{"n_iterations":4,"converged":true,"exploded":false}	NA	2722	9.9442e-01
ZNF608	-5.4277e-03	5.8641e-03	-9.2557e-01	3.5467e-01	{"n_iterations":4,"converged":true,"exploded":false}	NA	18547	9.9442e-01
KRTAP5-1	-6.6165e-03	7.1493e-03	-9.2548e-01	3.5472e-01	{"n_iterations":4,"converged":true,"exploded":false}	NA	8307	9.9442e-01
FAM117A	-1.7067e-02	1.8442e-02	-9.2545e-01	3.5473e-01	{"n_iterations":5,"converged":true,"exploded":false}	NA	5188	9.9442e-01
HBA2	2.8701e-02	3.1013e-02	9.2544e-01	3.5474e-01	{"n_iterations":7,"converged":true,"exploded":false}	NA	6774	9.9442e-01
ACOX3	2.3855e-03	2.5785e-03	9.2515e-01	3.5489e-01	{"n_iterations":4,"converged":true,"exploded":false}	NA	172	9.9442e-01
DYNC1LI1	-5.1146e-03	5.5287e-03	-9.2509e-01	3.5492e-01	{"n_iterations":4,"converged":true,"exploded":false}	NA	4562	9.9442e-01
ABHD18	4.6580e-03	5.0356e-03	9.2501e-01	3.5496e-01	{"n_iterations":4,"converged":true,"exploded":false}	NA	91	9.9442e-01
CERKL	-8.4109e-04	9.0933e-04	-9.2496e-01	3.5499e-01	{"n_iterations":3,"converged":true,"exploded":false}	NA	2837	9.9442e-01
UTS2	-3.6208e-03	3.9150e-03	-9.2487e-01	3.5503e-01	{"n_iterations":3,"converged":true,"exploded":false}	NA	17593	9.9442e-01
SRPRB	-9.4461e-03	1.0214e-02	-9.2486e-01	3.5504e-01	{"n_iterations":4,"converged":true,"exploded":false}	NA	15434	9.9442e-01
CHRND	-5.6523e-03	6.1120e-03	-9.2479e-01	3.5508e-01	{"n_iterations":4,"converged":true,"exploded":false}	NA	3017	9.9442e-01
GOLGA5	-1.5423e-03	1.6678e-03	-9.2476e-01	3.5509e-01	{"n_iterations":3,"converged":true,"exploded":false}	NA	6284	9.9442e-01
IL19	-2.4054e-03	2.6026e-03	-9.2422e-01	3.5537e-01	{"n_iterations":4,"converged":true,"exploded":false}	NA	7413	9.9442e-01
CYP26C1	-4.6017e-03	4.9794e-03	-9.2416e-01	3.5540e-01	{"n_iterations":4,"converged":true,"exploded":false}	NA	3838	9.9442e-01
BTG3	1.7238e-02	1.8661e-02	9.2377e-01	3.5561e-01	{"n_iterations":5,"converged":true,"exploded":false}	NA	1694	9.9442e-01
TEX33	5.6594e-03	6.1267e-03	9.2373e-01	3.5563e-01	{"n_iterations":4,"converged":true,"exploded":false}	NA	16143	9.9442e-01
NT5C1B	-1.9875e-03	2.1517e-03	-9.2366e-01	3.5566e-01	{"n_iterations":3,"converged":true,"exploded":false}	NA	10619	9.9442e-01
LCE2B	2.2260e-02	2.4100e-02	9.2365e-01	3.5567e-01	{"n_iterations":5,"converged":true,"exploded":false}	NA	8424	9.9442e-01
MYL12A	-8.1517e-03	8.8267e-03	-9.2353e-01	3.5573e-01	{"n_iterations":4,"converged":true,"exploded":false}	NA	9898	9.9442e-01
DEFB116	-4.2822e-02	4.6368e-02	-9.2351e-01	3.5574e-01	{"n_iterations":5,"converged":true,"exploded":false}	NA	4088	9.9442e-01
PLSCR3	-2.1009e-02	2.2750e-02	-9.2346e-01	3.5577e-01	{"n_iterations":5,"converged":true,"exploded":false}	NA	12122	9.9442e-01
PROS1	5.9275e-03	6.4190e-03	9.2342e-01	3.5579e-01	{"n_iterations":4,"converged":true,"exploded":false}	NA	12598	9.9442e-01
PROM1	-6.8870e-04	7.4604e-04	-9.2314e-01	3.5593e-01	{"n_iterations":3,"converged":true,"exploded":false}	NA	12594	9.9442e-01
M1AP	-1.1931e-02	1.2926e-02	-9.2305e-01	3.5598e-01	{"n_iterations":5,"converged":true,"exploded":false}	NA	8898	9.9442e-01
METTL27	-6.5368e-04	7.0823e-04	-9.2298e-01	3.5602e-01	{"n_iterations":4,"converged":true,"exploded":false}	NA	9296	9.9442e-01
CNBD2	1.2935e-03	1.4015e-03	9.2293e-01	3.5604e-01	{"n_iterations":3,"converged":true,"exploded":false}	NA	3243	9.9442e-01
UGT2B15	4.5636e-03	4.9455e-03	9.2277e-01	3.5613e-01	{"n_iterations":4,"converged":true,"exploded":false}	NA	17432	9.9442e-01
SLC35A4	-2.3687e-02	2.5670e-02	-9.2275e-01	3.5614e-01	{"n_iterations":5,"converged":true,"exploded":false}	NA	14732	9.9442e-01
CUTC	1.0993e-02	1.1913e-02	9.2271e-01	3.5616e-01	{"n_iterations":5,"converged":true,"exploded":false}	NA	3758	9.9442e-01
ZNF358	-2.6145e-03	2.8337e-03	-9.2266e-01	3.5618e-01	{"n_iterations":4,"converged":true,"exploded":false}	NA	18376	9.9442e-01
C11orf94	-2.4173e-02	2.6202e-02	-9.2257e-01	3.5623e-01	{"n_iterations":5,"converged":true,"exploded":false}	NA	1749	9.9442e-01
GPLD1	-2.3305e-03	2.5263e-03	-9.2249e-01	3.5627e-01	{"n_iterations":4,"converged":true,"exploded":false}	NA	6365	9.9442e-01
SPHK1	-3.8896e-03	4.2165e-03	-9.2248e-01	3.5628e-01	{"n_iterations":4,"converged":true,"exploded":false}	NA	15303	9.9442e-01
SAG	1.3036e-03	1.4132e-03	9.2246e-01	3.5629e-01	{"n_iterations":3,"converged":true,"exploded":false}	NA	13948	9.9442e-01
DUSP19	1.3427e-03	1.4558e-03	9.2234e-01	3.5635e-01	{"n_iterations":3,"converged":true,"exploded":false}	NA	4534	9.9442e-01
DDX25	4.3473e-03	4.7147e-03	9.2206e-01	3.5650e-01	{"n_iterations":4,"converged":true,"exploded":false}	NA	4038	9.9442e-01
SPIC	-1.5992e-02	1.7344e-02	-9.2206e-01	3.5650e-01	{"n_iterations":4,"converged":true,"exploded":false}	NA	15308	9.9442e-01
ANTXR1	-3.9511e-03	4.2856e-03	-9.2194e-01	3.5656e-01	{"n_iterations":4,"converged":true,"exploded":false}	NA	763	9.9442e-01
C4B	-2.6448e-02	2.8698e-02	-9.2159e-01	3.5674e-01	{"n_iterations":5,"converged":true,"exploded":false}	NA	1943	9.9442e-01
HPGD	-3.4744e-03	3.7702e-03	-9.2155e-01	3.5676e-01	{"n_iterations":4,"converged":true,"exploded":false}	NA	7078	9.9442e-01
CYB561D2	4.5410e-03	4.9276e-03	9.2154e-01	3.5677e-01	{"n_iterations":4,"converged":true,"exploded":false}	NA	3802	9.9442e-01
PSD	6.5396e-03	7.0966e-03	9.2152e-01	3.5678e-01	{"n_iterations":4,"converged":true,"exploded":false}	NA	12703	9.9442e-01
PFKFB2	-1.8823e-03	2.0426e-03	-9.2148e-01	3.5680e-01	{"n_iterations":3,"converged":true,"exploded":false}	NA	11744	9.9442e-01
IMP4	-1.2202e-03	1.3243e-03	-9.2145e-01	3.5682e-01	{"n_iterations":3,"converged":true,"exploded":false}	NA	7479	9.9442e-01
MYO1A	3.0156e-03	3.2727e-03	9.2144e-01	3.5682e-01	{"n_iterations":4,"converged":true,"exploded":false}	NA	9922	9.9442e-01
NEDD4	2.5163e-03	2.7309e-03	9.2142e-01	3.5683e-01	{"n_iterations":4,"converged":true,"exploded":false}	NA	10192	9.9442e-01
TRIM50	-1.4832e-02	1.6098e-02	-9.2141e-01	3.5684e-01	{"n_iterations":5,"converged":true,"exploded":false}	NA	16966	9.9442e-01
CPE	-1.7187e-02	1.8653e-02	-9.2140e-01	3.5684e-01	{"n_iterations":4,"converged":true,"exploded":false}	NA	3471	9.9442e-01
CST7	-1.1871e-02	1.2884e-02	-9.2131e-01	3.5689e-01	{"n_iterations":4,"converged":true,"exploded":false}	NA	3663	9.9442e-01
LIN52	-1.9784e-02	2.1478e-02	-9.2114e-01	3.5698e-01	{"n_iterations":5,"converged":true,"exploded":false}	NA	8568	9.9442e-01
IL6	-4.6547e-03	5.0536e-03	-9.2106e-01	3.5702e-01	{"n_iterations":4,"converged":true,"exploded":false}	other	7461	9.9442e-01
MAIP1	-9.1018e-03	9.8823e-03	-9.2102e-01	3.5704e-01	{"n_iterations":4,"converged":true,"exploded":false}	NA	8963	9.9442e-01
ZFAND2B	-5.0765e-03	5.5131e-03	-9.2079e-01	3.5716e-01	{"n_iterations":4,"converged":true,"exploded":false}	NA	18136	9.9442e-01
G6PC2	-2.9595e-03	3.2149e-03	-9.2055e-01	3.5728e-01	{"n_iterations":4,"converged":true,"exploded":false}	NA	5860	9.9442e-01
TMED7-TICAM2	8.1638e-03	8.8693e-03	9.2046e-01	3.5733e-01	{"n_iterations":4,"converged":true,"exploded":false}	NA	16405	9.9442e-01
EPHA10	-6.6811e-04	7.2591e-04	-9.2037e-01	3.5738e-01	{"n_iterations":3,"converged":true,"exploded":false}	NA	4933	9.9442e-01
ZNF773	8.5349e-04	9.2752e-04	9.2019e-01	3.5747e-01	{"n_iterations":3,"converged":true,"exploded":false}	NA	18664	9.9442e-01
MYPN	1.0118e-03	1.0996e-03	9.2012e-01	3.5751e-01	{"n_iterations":3,"converged":true,"exploded":false}	NA	9954	9.9442e-01
NKX2-8	-3.2377e-03	3.5190e-03	-9.2008e-01	3.5753e-01	{"n_iterations":3,"converged":true,"exploded":false}	NA	10352	9.9442e-01
TMEM218	-1.0452e-03	1.1360e-03	-9.2004e-01	3.5755e-01	{"n_iterations":3,"converged":true,"exploded":false}	NA	16527	9.9442e-01
SENP7	-1.8111e-03	1.9687e-03	-9.1995e-01	3.5760e-01	{"n_iterations":3,"converged":true,"exploded":false}	NA	14214	9.9442e-01
CCL4	-7.0325e-03	7.6446e-03	-9.1993e-01	3.5761e-01	{"n_iterations":4,"converged":true,"exploded":false}	NA	2433	9.9442e-01
DLGAP2	1.3677e-03	1.4867e-03	9.1993e-01	3.5761e-01	{"n_iterations":3,"converged":true,"exploded":false}	NA	4252	9.9442e-01
TPM1	-1.8830e-03	2.0471e-03	-9.1983e-01	3.5766e-01	{"n_iterations":4,"converged":true,"exploded":false}	NA	16831	9.9442e-01
EMC10	2.6002e-03	2.8276e-03	9.1957e-01	3.5780e-01	{"n_iterations":4,"converged":true,"exploded":false}	NA	4841	9.9442e-01
EBF2	-1.7866e-02	1.9429e-02	-9.1955e-01	3.5781e-01	{"n_iterations":5,"converged":true,"exploded":false}	NA	4604	9.9442e-01
KANK2	-1.5930e-03	1.7325e-03	-9.1947e-01	3.5785e-01	{"n_iterations":3,"converged":true,"exploded":false}	NA	7767	9.9442e-01
GSTM4	-2.5230e-03	2.7442e-03	-9.1942e-01	3.5787e-01	{"n_iterations":4,"converged":true,"exploded":false}	NA	6570	9.9442e-01
C4orf54	2.7154e-03	2.9536e-03	9.1934e-01	3.5792e-01	{"n_iterations":4,"converged":true,"exploded":false}	NA	1957	9.9442e-01
RBM23	-7.6989e-04	8.3759e-04	-9.1917e-01	3.5801e-01	{"n_iterations":3,"converged":true,"exploded":false}	NA	13206	9.9442e-01
ADAM12	-2.2465e-03	2.4442e-03	-9.1909e-01	3.5805e-01	{"n_iterations":3,"converged":true,"exploded":false}	NA	251	9.9442e-01
POLR2J3	5.8868e-04	6.4057e-04	9.1899e-01	3.5810e-01	{"n_iterations":3,"converged":true,"exploded":false}	NA	12246	9.9442e-01
DAAM2	-3.6876e-03	4.0131e-03	-9.1889e-01	3.5815e-01	{"n_iterations":4,"converged":true,"exploded":false}	NA	3899	9.9442e-01
ADAM15	-2.8989e-03	3.1549e-03	-9.1886e-01	3.5817e-01	{"n_iterations":3,"converged":true,"exploded":false}	NA	252	9.9442e-01
SLC25A52	-1.7979e-01	1.9567e-01	-9.1886e-01	3.5817e-01	{"n_iterations":8,"converged":true,"exploded":false}	NA	14672	9.9442e-01
RAB26	-1.3058e-02	1.4212e-02	-9.1883e-01	3.5818e-01	{"n_iterations":5,"converged":true,"exploded":false}	NA	12981	9.9442e-01
APOM	1.1702e-02	1.2737e-02	9.1876e-01	3.5822e-01	{"n_iterations":5,"converged":true,"exploded":false}	NA	873	9.9442e-01
ZNF77	1.2198e-03	1.3278e-03	9.1869e-01	3.5826e-01	{"n_iterations":4,"converged":true,"exploded":false}	NA	18660	9.9442e-01
NOG	-3.8980e-02	4.2432e-02	-9.1866e-01	3.5828e-01	{"n_iterations":6,"converged":true,"exploded":false}	NA	10423	9.9442e-01
RBM34	6.5166e-03	7.0940e-03	9.1862e-01	3.5830e-01	{"n_iterations":4,"converged":true,"exploded":false}	NA	13214	9.9442e-01
GLRX3	-5.6050e-04	6.1028e-04	-9.1843e-01	3.5839e-01	{"n_iterations":3,"converged":true,"exploded":false}	NA	6194	9.9442e-01
CHRNB4	3.2598e-03	3.5500e-03	9.1826e-01	3.5848e-01	{"n_iterations":4,"converged":true,"exploded":false}	NA	3016	9.9442e-01
SLAIN1	-8.3788e-03	9.1247e-03	-9.1825e-01	3.5849e-01	{"n_iterations":4,"converged":true,"exploded":false}	NA	14519	9.9442e-01
ZG16B	-3.4032e-03	3.7064e-03	-9.1820e-01	3.5851e-01	{"n_iterations":3,"converged":true,"exploded":false}	NA	18184	9.9442e-01
CSNK1E	-9.6719e-03	1.0534e-02	-9.1817e-01	3.5853e-01	{"n_iterations":4,"converged":true,"exploded":false}	NA	3638	9.9442e-01
GHDC	6.8310e-03	7.4407e-03	9.1805e-01	3.5859e-01	{"n_iterations":4,"converged":true,"exploded":false}	NA	6100	9.9442e-01
BCKDHA	-8.0842e-03	8.8072e-03	-9.1791e-01	3.5867e-01	{"n_iterations":4,"converged":true,"exploded":false}	NA	1456	9.9442e-01
OCEL1	-5.0744e-03	5.5283e-03	-9.1789e-01	3.5868e-01	{"n_iterations":4,"converged":true,"exploded":false}	NA	10765	9.9442e-01
RSPH3	8.3187e-04	9.0657e-04	9.1760e-01	3.5883e-01	{"n_iterations":3,"converged":true,"exploded":false}	NA	13827	9.9442e-01
LRP1	-7.3230e-03	7.9806e-03	-9.1760e-01	3.5883e-01	{"n_iterations":4,"converged":true,"exploded":false}	NA	8690	9.9442e-01
PPP2R3B	9.1129e-04	9.9339e-04	9.1735e-01	3.5896e-01	{"n_iterations":3,"converged":true,"exploded":false}	NA	12424	9.9442e-01
ACCS	-2.0400e-03	2.2238e-03	-9.1734e-01	3.5896e-01	{"n_iterations":3,"converged":true,"exploded":false}	NA	141	9.9442e-01
PNPLA1	-2.8993e-03	3.1607e-03	-9.1730e-01	3.5898e-01	{"n_iterations":4,"converged":true,"exploded":false}	NA	12177	9.9442e-01
PTTG2	1.2783e-02	1.3937e-02	9.1725e-01	3.5901e-01	{"n_iterations":5,"converged":true,"exploded":false}	NA	12883	9.9442e-01
PRSS3	8.2019e-03	8.9432e-03	9.1711e-01	3.5908e-01	{"n_iterations":5,"converged":true,"exploded":false}	NA	12673	9.9442e-01
STRADA	9.1630e-04	9.9933e-04	9.1691e-01	3.5919e-01	{"n_iterations":3,"converged":true,"exploded":false}	NA	15620	9.9442e-01
BBS10	-5.1462e-03	5.6129e-03	-9.1686e-01	3.5922e-01	{"n_iterations":4,"converged":true,"exploded":false}	NA	1433	9.9442e-01
RFFL	-2.2593e-01	2.4643e-01	-9.1681e-01	3.5924e-01	{"n_iterations":9,"converged":true,"exploded":false}	NA	13346	9.9442e-01
FHL3	-1.0863e-02	1.1850e-02	-9.1673e-01	3.5928e-01	{"n_iterations":4,"converged":true,"exploded":false}	NA	5586	9.9442e-01
KRTAP10-7	-1.1402e-02	1.2439e-02	-9.1662e-01	3.5934e-01	{"n_iterations":4,"converged":true,"exploded":false}	NA	8253	9.9442e-01
EBF4	-1.6237e-02	1.7719e-02	-9.1638e-01	3.5947e-01	{"n_iterations":5,"converged":true,"exploded":false}	NA	4606	9.9442e-01
ELMOD1	-2.2388e-02	2.4433e-02	-9.1630e-01	3.5951e-01	{"n_iterations":5,"converged":true,"exploded":false}	NA	4813	9.9442e-01
SNX22	-7.2870e-03	7.9536e-03	-9.1619e-01	3.5957e-01	{"n_iterations":4,"converged":true,"exploded":false}	NA	15118	9.9442e-01
GLIPR1	7.4584e-03	8.1406e-03	9.1619e-01	3.5957e-01	{"n_iterations":4,"converged":true,"exploded":false}	NA	6174	9.9442e-01
TRIQK	-4.1868e-02	4.5706e-02	-9.1602e-01	3.5965e-01	{"n_iterations":7,"converged":true,"exploded":false}	NA	17006	9.9442e-01
NOS1AP	-1.3368e-02	1.4593e-02	-9.1601e-01	3.5966e-01	{"n_iterations":4,"converged":true,"exploded":false}	NA	10450	9.9442e-01
RRP12	3.3963e-03	3.7083e-03	9.1586e-01	3.5974e-01	{"n_iterations":4,"converged":true,"exploded":false}	NA	13805	9.9442e-01
IL10RB	-1.4648e-03	1.5997e-03	-9.1566e-01	3.5985e-01	{"n_iterations":3,"converged":true,"exploded":false}	NA	7385	9.9442e-01
NT5DC1	6.2224e-03	6.7959e-03	9.1561e-01	3.5987e-01	{"n_iterations":4,"converged":true,"exploded":false}	NA	10624	9.9442e-01
BMPER	4.0600e-03	4.4356e-03	9.1532e-01	3.6002e-01	{"n_iterations":4,"converged":true,"exploded":false}	NA	1580	9.9442e-01
SSTR5	5.4781e-03	5.9850e-03	9.1530e-01	3.6003e-01	{"n_iterations":4,"converged":true,"exploded":false}	NA	15484	9.9442e-01
ATG4A	-3.2618e-02	3.5639e-02	-9.1523e-01	3.6007e-01	{"n_iterations":6,"converged":true,"exploded":false}	NA	1197	9.9442e-01
ST6GALNAC6	-1.0255e-03	1.1205e-03	-9.1518e-01	3.6010e-01	{"n_iterations":3,"converged":true,"exploded":false}	NA	15513	9.9442e-01
COLCA2	-3.5937e-03	3.9272e-03	-9.1509e-01	3.6014e-01	{"n_iterations":4,"converged":true,"exploded":false}	NA	3373	9.9442e-01
PSMD13	2.5475e-03	2.7841e-03	9.1499e-01	3.6020e-01	{"n_iterations":3,"converged":true,"exploded":false}	NA	12753	9.9442e-01
MED13	-1.0596e-02	1.1583e-02	-9.1472e-01	3.6034e-01	{"n_iterations":4,"converged":true,"exploded":false}	NA	9216	9.9442e-01
ZNF805	-1.7007e-03	1.8596e-03	-9.1457e-01	3.6042e-01	{"n_iterations":3,"converged":true,"exploded":false}	NA	18691	9.9442e-01
ZNF212	-4.7511e-03	5.1963e-03	-9.1431e-01	3.6055e-01	{"n_iterations":3,"converged":true,"exploded":false}	NA	18281	9.9442e-01
DHRS7	2.2687e-03	2.4813e-03	9.1431e-01	3.6055e-01	{"n_iterations":4,"converged":true,"exploded":false}	NA	4184	9.9442e-01
PARD3	6.2688e-03	6.8567e-03	9.1427e-01	3.6058e-01	{"n_iterations":4,"converged":true,"exploded":false}	NA	11409	9.9442e-01
KIRREL1	-2.2463e-03	2.4573e-03	-9.1410e-01	3.6067e-01	{"n_iterations":3,"converged":true,"exploded":false}	NA	8040	9.9442e-01
FAM186A	1.7135e-03	1.8747e-03	9.1398e-01	3.6073e-01	{"n_iterations":4,"converged":true,"exploded":false}	NA	5251	9.9442e-01
IL1RAP	3.1051e-03	3.3976e-03	9.1393e-01	3.6076e-01	{"n_iterations":4,"converged":true,"exploded":false}	NA	7419	9.9442e-01
MAP4K3	4.9708e-03	5.4410e-03	9.1359e-01	3.6093e-01	{"n_iterations":4,"converged":true,"exploded":false}	NA	9036	9.9442e-01
FAM214A	-2.5414e-03	2.7820e-03	-9.1350e-01	3.6098e-01	{"n_iterations":3,"converged":true,"exploded":false}	NA	5272	9.9442e-01
SMC2	-3.5734e-03	3.9119e-03	-9.1346e-01	3.6100e-01	{"n_iterations":4,"converged":true,"exploded":false}	NA	14972	9.9442e-01
PCP2	-2.1856e-02	2.3926e-02	-9.1345e-01	3.6100e-01	{"n_iterations":5,"converged":true,"exploded":false}	NA	11573	9.9442e-01
CRTC3	-2.2713e-03	2.4871e-03	-9.1326e-01	3.6111e-01	{"n_iterations":3,"converged":true,"exploded":false}	NA	3583	9.9442e-01
URAD	-1.0409e-03	1.1399e-03	-9.1312e-01	3.6118e-01	{"n_iterations":3,"converged":true,"exploded":false}	NA	17505	9.9442e-01
B3GAT3	-3.0514e-02	3.3420e-02	-9.1304e-01	3.6122e-01	{"n_iterations":5,"converged":true,"exploded":false}	NA	1361	9.9442e-01
HAPLN4	-1.9820e-02	2.1708e-02	-9.1303e-01	3.6123e-01	{"n_iterations":5,"converged":true,"exploded":false}	NA	6753	9.9442e-01
MYL5	-1.9202e-03	2.1031e-03	-9.1301e-01	3.6123e-01	{"n_iterations":4,"converged":true,"exploded":false}	NA	9903	9.9442e-01
RPL7	-2.1903e-02	2.3990e-02	-9.1299e-01	3.6125e-01	{"n_iterations":5,"converged":true,"exploded":false}	NA	13717	9.9442e-01
TEPSIN	-2.9449e-03	3.2255e-03	-9.1298e-01	3.6125e-01	{"n_iterations":4,"converged":true,"exploded":false}	NA	16110	9.9442e-01
SDHA	8.4874e-04	9.2992e-04	9.1270e-01	3.6140e-01	{"n_iterations":3,"converged":true,"exploded":false}	NA	14115	9.9442e-01
AQP5	5.0908e-03	5.5778e-03	9.1269e-01	3.6141e-01	{"n_iterations":4,"converged":true,"exploded":false}	NA	890	9.9442e-01
CRYL1	3.6278e-03	3.9750e-03	9.1266e-01	3.6142e-01	{"n_iterations":4,"converged":true,"exploded":false}	NA	3604	9.9442e-01
TDRKH	4.6279e-03	5.0708e-03	9.1265e-01	3.6143e-01	{"n_iterations":4,"converged":true,"exploded":false}	NA	16070	9.9442e-01
ZNF835	-1.8239e-03	1.9989e-03	-9.1244e-01	3.6154e-01	{"n_iterations":3,"converged":true,"exploded":false}	NA	18705	9.9442e-01
TMEM51	-3.7667e-02	4.1286e-02	-9.1233e-01	3.6159e-01	{"n_iterations":6,"converged":true,"exploded":false}	NA	16601	9.9442e-01
SYT14	4.5280e-03	4.9632e-03	9.1232e-01	3.6160e-01	{"n_iterations":4,"converged":true,"exploded":false}	NA	15787	9.9442e-01
BICD2	8.5905e-03	9.4177e-03	9.1216e-01	3.6169e-01	{"n_iterations":4,"converged":true,"exploded":false}	NA	1532	9.9442e-01
OR52D1	1.2382e-03	1.3575e-03	9.1214e-01	3.6170e-01	{"n_iterations":3,"converged":true,"exploded":false}	NA	11064	9.9442e-01
PIGH	4.7109e-03	5.1653e-03	9.1202e-01	3.6176e-01	{"n_iterations":4,"converged":true,"exploded":false}	NA	11880	9.9442e-01
TTC7B	-9.5878e-04	1.0513e-03	-9.1200e-01	3.6177e-01	{"n_iterations":4,"converged":true,"exploded":false}	NA	17173	9.9442e-01
FAM181A	-7.1954e-03	7.8905e-03	-9.1190e-01	3.6182e-01	{"n_iterations":4,"converged":true,"exploded":false}	NA	5245	9.9442e-01
ZCRB1	2.5932e-03	2.8440e-03	9.1181e-01	3.6187e-01	{"n_iterations":3,"converged":true,"exploded":false}	NA	18103	9.9442e-01
ACMSD	-3.2603e-02	3.5757e-02	-9.1178e-01	3.6189e-01	{"n_iterations":6,"converged":true,"exploded":false}	NA	156	9.9442e-01
SLC16A7	-5.2545e-03	5.7632e-03	-9.1172e-01	3.6192e-01	{"n_iterations":4,"converged":true,"exploded":false}	NA	14568	9.9442e-01
SMIM21	-1.4108e-01	1.5475e-01	-9.1164e-01	3.6196e-01	{"n_iterations":7,"converged":true,"exploded":false}	NA	15003	9.9442e-01
SIRT3	-1.1565e-03	1.2688e-03	-9.1153e-01	3.6202e-01	{"n_iterations":3,"converged":true,"exploded":false}	NA	14491	9.9442e-01
MAGEA12	2.3282e-02	2.5542e-02	9.1152e-01	3.6202e-01	{"n_iterations":5,"converged":true,"exploded":false}	NA	8931	9.9442e-01
PRSS50	2.2716e-03	2.4921e-03	9.1151e-01	3.6203e-01	{"n_iterations":4,"converged":true,"exploded":false}	NA	12682	9.9442e-01
DNALI1	1.2206e-03	1.3391e-03	9.1148e-01	3.6204e-01	{"n_iterations":3,"converged":true,"exploded":false}	NA	4369	9.9442e-01
TUBGCP2	3.3463e-03	3.6722e-03	9.1126e-01	3.6216e-01	{"n_iterations":4,"converged":true,"exploded":false}	NA	17228	9.9442e-01
LTN1	-1.6314e-03	1.7903e-03	-9.1126e-01	3.6216e-01	{"n_iterations":3,"converged":true,"exploded":false}	NA	8828	9.9442e-01
PPARA	1.9913e-03	2.1853e-03	9.1124e-01	3.6217e-01	{"n_iterations":3,"converged":true,"exploded":false}	NA	12318	9.9442e-01
RPL17	1.8884e-03	2.0724e-03	9.1121e-01	3.6218e-01	{"n_iterations":3,"converged":true,"exploded":false}	NA	13679	9.9442e-01
REG4	-1.3569e-02	1.4892e-02	-9.1118e-01	3.6220e-01	{"n_iterations":5,"converged":true,"exploded":false}	NA	13302	9.9442e-01
TMEM108	-1.0034e-02	1.1016e-02	-9.1089e-01	3.6235e-01	{"n_iterations":5,"converged":true,"exploded":false}	NA	16418	9.9442e-01
PIGL	-2.5014e-03	2.7467e-03	-9.1070e-01	3.6246e-01	{"n_iterations":3,"converged":true,"exploded":false}	NA	11882	9.9442e-01
CABLES2	-3.2024e-03	3.5166e-03	-9.1066e-01	3.6248e-01	{"n_iterations":4,"converged":true,"exploded":false}	NA	2042	9.9442e-01
ASNSD1	-2.0543e-02	2.2564e-02	-9.1045e-01	3.6259e-01	{"n_iterations":6,"converged":true,"exploded":false}	NA	1145	9.9442e-01
RGP1	-7.6106e-03	8.3593e-03	-9.1043e-01	3.6259e-01	{"n_iterations":4,"converged":true,"exploded":false}	NA	13379	9.9442e-01
OTULIN	-6.7597e-03	7.4274e-03	-9.1010e-01	3.6277e-01	{"n_iterations":4,"converged":true,"exploded":false}	NA	11269	9.9442e-01
SEC22B	9.0683e-03	9.9665e-03	9.0988e-01	3.6288e-01	{"n_iterations":5,"converged":true,"exploded":false}	NA	14144	9.9442e-01
MS4A5	-8.6221e-04	9.4768e-04	-9.0981e-01	3.6292e-01	{"n_iterations":3,"converged":true,"exploded":false}	NA	9693	9.9442e-01
COX7A1	-2.7420e-02	3.0141e-02	-9.0974e-01	3.6296e-01	{"n_iterations":6,"converged":true,"exploded":false}	NA	3453	9.9442e-01
ABHD8	-1.4794e-02	1.6263e-02	-9.0968e-01	3.6299e-01	{"n_iterations":4,"converged":true,"exploded":false}	NA	97	9.9442e-01
RINL	-9.2465e-04	1.0165e-03	-9.0962e-01	3.6302e-01	{"n_iterations":3,"converged":true,"exploded":false}	NA	13477	9.9442e-01
PLCD4	-3.8953e-03	4.2825e-03	-9.0958e-01	3.6304e-01	{"n_iterations":4,"converged":true,"exploded":false}	NA	12031	9.9442e-01
ZNF764	4.1851e-03	4.6016e-03	9.0949e-01	3.6309e-01	{"n_iterations":4,"converged":true,"exploded":false}	NA	18656	9.9442e-01
C6orf58	-8.1280e-02	8.9388e-02	-9.0930e-01	3.6319e-01	{"n_iterations":7,"converged":true,"exploded":false}	NA	1983	9.9442e-01
ARMH1	2.6386e-03	2.9032e-03	9.0888e-01	3.6341e-01	{"n_iterations":4,"converged":true,"exploded":false}	NA	1048	9.9442e-01
NXPE2	5.1906e-03	5.7115e-03	9.0879e-01	3.6346e-01	{"n_iterations":4,"converged":true,"exploded":false}	NA	10735	9.9442e-01
HNF4G	-1.6856e-03	1.8549e-03	-9.0875e-01	3.6348e-01	{"n_iterations":3,"converged":true,"exploded":false}	NA	6993	9.9442e-01
GOLGA8J	1.5239e-03	1.6769e-03	9.0874e-01	3.6349e-01	{"n_iterations":4,"converged":true,"exploded":false}	NA	6300	9.9442e-01
PAFAH1B3	-1.7207e-01	1.8938e-01	-9.0861e-01	3.6356e-01	{"n_iterations":8,"converged":true,"exploded":false}	NA	11352	9.9442e-01
DDX17	-1.5872e-02	1.7471e-02	-9.0849e-01	3.6362e-01	{"n_iterations":5,"converged":true,"exploded":false}	NA	4030	9.9442e-01
GPD1L	-1.2056e-02	1.3270e-02	-9.0846e-01	3.6364e-01	{"n_iterations":4,"converged":true,"exploded":false}	NA	6356	9.9442e-01
NR5A1	-3.7832e-02	4.1648e-02	-9.0840e-01	3.6367e-01	{"n_iterations":5,"converged":true,"exploded":false}	NA	10558	9.9442e-01
TMEM184B	-5.8077e-03	6.3962e-03	-9.0801e-01	3.6387e-01	{"n_iterations":4,"converged":true,"exploded":false}	NA	16494	9.9442e-01
ATG16L1	-1.2987e-02	1.4303e-02	-9.0796e-01	3.6390e-01	{"n_iterations":4,"converged":true,"exploded":false}	NA	1192	9.9442e-01
NHLRC3	-2.7225e-03	3.0005e-03	-9.0737e-01	3.6421e-01	{"n_iterations":4,"converged":true,"exploded":false}	NA	10296	9.9442e-01
OR4M1	-1.0078e-03	1.1108e-03	-9.0731e-01	3.6425e-01	{"n_iterations":3,"converged":true,"exploded":false}	NA	11027	9.9442e-01
MTX3	-4.0204e-03	4.4316e-03	-9.0720e-01	3.6430e-01	{"n_iterations":3,"converged":true,"exploded":false}	NA	9819	9.9442e-01
GJB6	5.9617e-03	6.5715e-03	9.0719e-01	3.6431e-01	{"n_iterations":4,"converged":true,"exploded":false}	NA	6145	9.9442e-01
FGF13	8.3914e-04	9.2500e-04	9.0718e-01	3.6431e-01	{"n_iterations":4,"converged":true,"exploded":false}	NA	5545	9.9442e-01
EBAG9	-1.3399e-01	1.4771e-01	-9.0715e-01	3.6433e-01	{"n_iterations":8,"converged":true,"exploded":false}	NA	4602	9.9442e-01
COPB2	-2.7423e-03	3.0232e-03	-9.0708e-01	3.6437e-01	{"n_iterations":3,"converged":true,"exploded":false}	NA	3397	9.9442e-01
MAD2L2	6.4697e-03	7.1329e-03	9.0703e-01	3.6439e-01	{"n_iterations":4,"converged":true,"exploded":false}	NA	8915	9.9442e-01
NXPE3	-1.1355e-02	1.2521e-02	-9.0688e-01	3.6447e-01	{"n_iterations":4,"converged":true,"exploded":false}	NA	10736	9.9442e-01
NFU1	-1.1014e-02	1.2146e-02	-9.0687e-01	3.6448e-01	{"n_iterations":4,"converged":true,"exploded":false}	NA	10278	9.9442e-01
ULK1	-5.5356e-03	6.1047e-03	-9.0678e-01	3.6453e-01	{"n_iterations":4,"converged":true,"exploded":false}	NA	17449	9.9442e-01
TM6SF2	-3.7191e-03	4.1016e-03	-9.0674e-01	3.6454e-01	{"n_iterations":4,"converged":true,"exploded":false}	NA	16368	9.9442e-01
C2orf72	3.0055e-03	3.3146e-03	9.0674e-01	3.6454e-01	{"n_iterations":4,"converged":true,"exploded":false}	NA	1920	9.9442e-01
GDAP2	2.3806e-03	2.6254e-03	9.0674e-01	3.6455e-01	{"n_iterations":4,"converged":true,"exploded":false}	NA	6031	9.9442e-01
SLC7A9	3.7152e-03	4.0975e-03	9.0671e-01	3.6456e-01	{"n_iterations":4,"converged":true,"exploded":false}	NA	14882	9.9442e-01
DESI2	1.2352e-02	1.3624e-02	9.0667e-01	3.6458e-01	{"n_iterations":5,"converged":true,"exploded":false}	NA	4143	9.9442e-01
TNFAIP8L1	-2.9989e-02	3.3078e-02	-9.0660e-01	3.6462e-01	{"n_iterations":6,"converged":true,"exploded":false}	NA	16691	9.9442e-01
CSNK1G2	-3.7120e-03	4.0956e-03	-9.0636e-01	3.6475e-01	{"n_iterations":4,"converged":true,"exploded":false}	NA	3640	9.9442e-01
ACTR8	1.3942e-03	1.5386e-03	9.0615e-01	3.6485e-01	{"n_iterations":3,"converged":true,"exploded":false}	NA	230	9.9442e-01
ATG9A	-1.6539e-02	1.8256e-02	-9.0596e-01	3.6496e-01	{"n_iterations":5,"converged":true,"exploded":false}	NA	1203	9.9442e-01
GPR88	-1.2970e-01	1.4318e-01	-9.0583e-01	3.6502e-01	{"n_iterations":7,"converged":true,"exploded":false}	NA	6444	9.9442e-01
ZNF346	-1.0287e-02	1.1356e-02	-9.0583e-01	3.6503e-01	{"n_iterations":4,"converged":true,"exploded":false}	NA	18369	9.9442e-01
KRTAP21-1	-1.3360e+00	1.4752e+00	-9.0561e-01	3.6514e-01	{"n_iterations":11,"converged":true,"exploded":false}	NA	8283	9.9442e-01
ZFP2	8.8869e-03	9.8133e-03	9.0559e-01	3.6515e-01	{"n_iterations":5,"converged":true,"exploded":false}	NA	18148	9.9442e-01
INTS6L	-7.8189e-02	8.6346e-02	-9.0554e-01	3.6518e-01	{"n_iterations":7,"converged":true,"exploded":false}	NA	7553	9.9442e-01
ASCC1	2.2978e-03	2.5379e-03	9.0537e-01	3.6527e-01	{"n_iterations":4,"converged":true,"exploded":false}	NA	1121	9.9442e-01
NCOA2	-1.2774e-02	1.4113e-02	-9.0510e-01	3.6541e-01	{"n_iterations":4,"converged":true,"exploded":false}	NA	10100	9.9442e-01
ARL6IP5	-5.0638e-03	5.5951e-03	-9.0503e-01	3.6545e-01	{"n_iterations":4,"converged":true,"exploded":false}	NA	1026	9.9442e-01
PGBD4	-1.4344e-02	1.5849e-02	-9.0502e-01	3.6545e-01	{"n_iterations":5,"converged":true,"exploded":false}	NA	11766	9.9442e-01
CPA3	5.7088e-03	6.3095e-03	9.0480e-01	3.6557e-01	{"n_iterations":4,"converged":true,"exploded":false}	NA	3463	9.9442e-01
SLCO4A1	-5.6685e-03	6.2656e-03	-9.0470e-01	3.6562e-01	{"n_iterations":4,"converged":true,"exploded":false}	NA	14910	9.9442e-01
CTSW	-8.9015e-03	9.8403e-03	-9.0459e-01	3.6568e-01	{"n_iterations":4,"converged":true,"exploded":false}	NA	3736	9.9442e-01
NCDN	-2.9282e-02	3.2371e-02	-9.0455e-01	3.6570e-01	{"n_iterations":5,"converged":true,"exploded":false}	NA	10084	9.9442e-01
PNMA1	-1.0235e-01	1.1315e-01	-9.0453e-01	3.6571e-01	{"n_iterations":7,"converged":true,"exploded":false}	NA	12165	9.9442e-01
GAGE2A	7.1147e-03	7.8674e-03	9.0432e-01	3.6582e-01	{"n_iterations":4,"converged":true,"exploded":false}	NA	5907	9.9442e-01
GAN	-4.5404e-03	5.0217e-03	-9.0414e-01	3.6592e-01	{"n_iterations":4,"converged":true,"exploded":false}	NA	5947	9.9442e-01
ETNK1	-7.1200e-03	7.8751e-03	-9.0411e-01	3.6594e-01	{"n_iterations":4,"converged":true,"exploded":false}	NA	5060	9.9442e-01
MIEN1	1.2636e-02	1.3977e-02	9.0406e-01	3.6596e-01	{"n_iterations":5,"converged":true,"exploded":false}	NA	9386	9.9442e-01
MTCH1	8.3284e-04	9.2130e-04	9.0398e-01	3.6600e-01	{"n_iterations":3,"converged":true,"exploded":false}	NA	9752	9.9442e-01
TRMT11	-5.1720e-03	5.7219e-03	-9.0389e-01	3.6605e-01	{"n_iterations":4,"converged":true,"exploded":false}	NA	17014	9.9442e-01
CNTNAP3B	1.2045e-02	1.3327e-02	9.0376e-01	3.6612e-01	{"n_iterations":4,"converged":true,"exploded":false}	NA	3304	9.9442e-01
INAFM2	7.2051e-03	7.9733e-03	9.0365e-01	3.6618e-01	{"n_iterations":4,"converged":true,"exploded":false}	NA	7489	9.9442e-01
GCA	-2.9468e-03	3.2616e-03	-9.0348e-01	3.6627e-01	{"n_iterations":4,"converged":true,"exploded":false}	NA	6001	9.9442e-01
ARHGEF10	1.6700e-03	1.8486e-03	9.0339e-01	3.6632e-01	{"n_iterations":3,"converged":true,"exploded":false}	NA	964	9.9442e-01
XRN2	1.9834e-03	2.1959e-03	9.0325e-01	3.6640e-01	{"n_iterations":3,"converged":true,"exploded":false}	NA	17954	9.9442e-01
SERF2	1.9389e-03	2.1470e-03	9.0308e-01	3.6649e-01	{"n_iterations":3,"converged":true,"exploded":false}	NA	14234	9.9442e-01
GRP	-8.3397e-02	9.2353e-02	-9.0303e-01	3.6651e-01	{"n_iterations":6,"converged":true,"exploded":false}	NA	6532	9.9442e-01
IQGAP3	1.9643e-03	2.1757e-03	9.0283e-01	3.6662e-01	{"n_iterations":4,"converged":true,"exploded":false}	NA	7593	9.9442e-01
CBLL2	-2.2607e-01	2.5050e-01	-9.0248e-01	3.6680e-01	{"n_iterations":8,"converged":true,"exploded":false}	NA	2241	9.9442e-01
NLGN3	-1.5023e-02	1.6647e-02	-9.0242e-01	3.6683e-01	{"n_iterations":5,"converged":true,"exploded":false}	NA	10361	9.9442e-01
ALK	-1.5265e-03	1.6916e-03	-9.0236e-01	3.6687e-01	{"n_iterations":3,"converged":true,"exploded":false}	NA	568	9.9442e-01
SSR4	-2.2421e-02	2.4849e-02	-9.0227e-01	3.6691e-01	{"n_iterations":5,"converged":true,"exploded":false}	NA	15477	9.9442e-01
LPIN3	-3.8787e-03	4.2989e-03	-9.0224e-01	3.6693e-01	{"n_iterations":4,"converged":true,"exploded":false}	NA	8661	9.9442e-01
TMEM115	-1.9750e-01	2.1892e-01	-9.0215e-01	3.6698e-01	{"n_iterations":8,"converged":true,"exploded":false}	NA	16422	9.9442e-01
PRKRA	-4.8017e-04	5.3226e-04	-9.0214e-01	3.6698e-01	{"n_iterations":3,"converged":true,"exploded":false}	NA	12565	9.9442e-01
TP53RK	3.4392e-03	3.8123e-03	9.0213e-01	3.6699e-01	{"n_iterations":3,"converged":true,"exploded":false}	NA	16812	9.9442e-01
ARL17A	-1.7191e-03	1.9058e-03	-9.0205e-01	3.6703e-01	{"n_iterations":3,"converged":true,"exploded":false}	NA	1011	9.9442e-01
CNOT6L	-1.9530e-02	2.1655e-02	-9.0190e-01	3.6711e-01	{"n_iterations":5,"converged":true,"exploded":false}	NA	3277	9.9442e-01
RBM6	4.5876e-03	5.0879e-03	9.0166e-01	3.6724e-01	{"n_iterations":4,"converged":true,"exploded":false}	NA	13228	9.9442e-01
OTUD3	-5.4685e-03	6.0652e-03	-9.0163e-01	3.6725e-01	{"n_iterations":4,"converged":true,"exploded":false}	NA	11262	9.9442e-01
SLC37A1	-2.3336e-03	2.5887e-03	-9.0146e-01	3.6734e-01	{"n_iterations":3,"converged":true,"exploded":false}	NA	14763	9.9442e-01
MAP3K12	1.0012e-02	1.1107e-02	9.0139e-01	3.6738e-01	{"n_iterations":4,"converged":true,"exploded":false}	NA	9017	9.9442e-01
EHHADH	-4.1694e-03	4.6261e-03	-9.0128e-01	3.6744e-01	{"n_iterations":4,"converged":true,"exploded":false}	NA	4725	9.9442e-01
ZIK1	-1.6353e-02	1.8147e-02	-9.0116e-01	3.6750e-01	{"n_iterations":5,"converged":true,"exploded":false}	NA	18197	9.9442e-01
H2AW	9.2425e-03	1.0257e-02	9.0112e-01	3.6752e-01	{"n_iterations":5,"converged":true,"exploded":false}	NA	6675	9.9442e-01
RALB	1.4944e-02	1.6585e-02	9.0107e-01	3.6755e-01	{"n_iterations":5,"converged":true,"exploded":false}	NA	13084	9.9442e-01
SCARF2	-2.4089e-03	2.6738e-03	-9.0092e-01	3.6763e-01	{"n_iterations":3,"converged":true,"exploded":false}	NA	14032	9.9442e-01
COLEC11	-5.4775e-03	6.0801e-03	-9.0088e-01	3.6765e-01	{"n_iterations":4,"converged":true,"exploded":false}	NA	3375	9.9442e-01
RNF5	1.2742e-02	1.4148e-02	9.0062e-01	3.6779e-01	{"n_iterations":5,"converged":true,"exploded":false}	NA	13614	9.9442e-01
KIF3B	8.9712e-03	9.9618e-03	9.0055e-01	3.6783e-01	{"n_iterations":4,"converged":true,"exploded":false}	NA	8018	9.9442e-01
CRIPT	-2.7229e-02	3.0240e-02	-9.0043e-01	3.6789e-01	{"n_iterations":6,"converged":true,"exploded":false}	NA	3559	9.9442e-01
NDUFV2	-1.1253e-02	1.2500e-02	-9.0025e-01	3.6799e-01	{"n_iterations":4,"converged":true,"exploded":false}	NA	10178	9.9442e-01
NRDE2	-1.4752e-03	1.6388e-03	-9.0021e-01	3.6801e-01	{"n_iterations":3,"converged":true,"exploded":false}	NA	10569	9.9442e-01
FIGNL1	-3.4080e-03	3.7859e-03	-9.0016e-01	3.6804e-01	{"n_iterations":4,"converged":true,"exploded":false}	NA	5597	9.9442e-01
C2CD3	1.1501e-03	1.2777e-03	9.0013e-01	3.6805e-01	{"n_iterations":3,"converged":true,"exploded":false}	NA	1905	9.9442e-01
C18orf32	-1.1049e-02	1.2277e-02	-8.9997e-01	3.6814e-01	{"n_iterations":5,"converged":true,"exploded":false}	NA	1809	9.9442e-01
TXN2	-7.4899e-03	8.3254e-03	-8.9964e-01	3.6831e-01	{"n_iterations":4,"converged":true,"exploded":false}	NA	17260	9.9442e-01
CCNI2	-8.3506e-03	9.2823e-03	-8.9962e-01	3.6832e-01	{"n_iterations":5,"converged":true,"exploded":false}	NA	2464	9.9442e-01
PHF10	5.1291e-03	5.7018e-03	8.9955e-01	3.6836e-01	{"n_iterations":4,"converged":true,"exploded":false}	NA	11807	9.9442e-01
SAA2	-9.5599e-04	1.0628e-03	-8.9947e-01	3.6840e-01	{"n_iterations":3,"converged":true,"exploded":false}	NA	13938	9.9442e-01
CASC3	5.6252e-03	6.2544e-03	8.9940e-01	3.6844e-01	{"n_iterations":4,"converged":true,"exploded":false}	NA	2189	9.9442e-01
PCYT1A	2.1555e-03	2.3967e-03	8.9940e-01	3.6844e-01	{"n_iterations":3,"converged":true,"exploded":false}	NA	11587	9.9442e-01
NFAT5	5.0340e-03	5.5970e-03	8.9940e-01	3.6844e-01	{"n_iterations":4,"converged":true,"exploded":false}	NA	10253	9.9442e-01
ZC3HAV1	5.7963e-03	6.4455e-03	8.9929e-01	3.6850e-01	{"n_iterations":4,"converged":true,"exploded":false}	NA	18086	9.9442e-01
APLNR	3.2178e-03	3.5783e-03	8.9926e-01	3.6851e-01	{"n_iterations":4,"converged":true,"exploded":false}	NA	837	9.9442e-01
HTATIP2	7.2327e-03	8.0434e-03	8.9920e-01	3.6855e-01	{"n_iterations":5,"converged":true,"exploded":false}	NA	7181	9.9442e-01
ARSH	1.4891e-03	1.6563e-03	8.9907e-01	3.6862e-01	{"n_iterations":4,"converged":true,"exploded":false}	NA	1083	9.9442e-01
KRTCAP3	-1.5991e-02	1.7793e-02	-8.9876e-01	3.6878e-01	{"n_iterations":5,"converged":true,"exploded":false}	NA	8332	9.9442e-01
SF3B5	-1.2985e+00	1.4448e+00	-8.9872e-01	3.6880e-01	{"n_iterations":9,"converged":true,"exploded":false}	NA	14314	9.9442e-01
R3HDM4	-2.5614e-03	2.8504e-03	-8.9862e-01	3.6886e-01	{"n_iterations":4,"converged":true,"exploded":false}	NA	12956	9.9442e-01
MRM2	4.7157e-03	5.2484e-03	8.9850e-01	3.6892e-01	{"n_iterations":4,"converged":true,"exploded":false}	NA	9588	9.9442e-01
OBSL1	-1.4746e-03	1.6413e-03	-8.9842e-01	3.6896e-01	{"n_iterations":3,"converged":true,"exploded":false}	NA	10762	9.9442e-01
PSMB3	6.0881e-03	6.7778e-03	8.9823e-01	3.6906e-01	{"n_iterations":4,"converged":true,"exploded":false}	NA	12735	9.9442e-01
EIF1AD	5.7744e-03	6.4287e-03	8.9823e-01	3.6906e-01	{"n_iterations":4,"converged":true,"exploded":false}	NA	4734	9.9442e-01
CDS2	-2.9675e-03	3.3040e-03	-8.9816e-01	3.6910e-01	{"n_iterations":4,"converged":true,"exploded":false}	NA	2724	9.9442e-01
MTRNR2L3	1.0469e-02	1.1657e-02	8.9811e-01	3.6913e-01	{"n_iterations":5,"converged":true,"exploded":false}	NA	9805	9.9442e-01
GRID1	4.1265e-03	4.5948e-03	8.9809e-01	3.6914e-01	{"n_iterations":4,"converged":true,"exploded":false}	NA	6496	9.9442e-01
CHSY3	-3.0960e-02	3.4475e-02	-8.9805e-01	3.6916e-01	{"n_iterations":6,"converged":true,"exploded":false}	NA	3036	9.9442e-01
NPIPA3	-2.0218e+01	2.2518e+01	-8.9787e-01	3.6925e-01	{"n_iterations":12,"converged":true,"exploded":false}	NA	10497	9.9442e-01
PIGX	5.0611e-03	5.6371e-03	8.9782e-01	3.6928e-01	{"n_iterations":4,"converged":true,"exploded":false}	NA	11894	9.9442e-01
LIPA	1.1797e-03	1.3140e-03	8.9782e-01	3.6928e-01	{"n_iterations":3,"converged":true,"exploded":false}	NA	8580	9.9442e-01
PPP3CC	-1.8656e-02	2.0780e-02	-8.9780e-01	3.6929e-01	{"n_iterations":5,"converged":true,"exploded":false}	NA	12433	9.9442e-01
KPNA5	-8.3448e-03	9.2952e-03	-8.9776e-01	3.6931e-01	{"n_iterations":4,"converged":true,"exploded":false}	NA	8167	9.9442e-01
SCT	6.4839e-03	7.2224e-03	8.9776e-01	3.6932e-01	{"n_iterations":4,"converged":true,"exploded":false}	NA	14094	9.9442e-01
ENC1	4.3677e-03	4.8656e-03	8.9768e-01	3.6936e-01	{"n_iterations":3,"converged":true,"exploded":false}	NA	4874	9.9442e-01
CEACAM21	1.8483e-03	2.0591e-03	8.9764e-01	3.6938e-01	{"n_iterations":4,"converged":true,"exploded":false}	NA	2738	9.9442e-01
ARSG	-1.7820e-03	1.9853e-03	-8.9761e-01	3.6939e-01	{"n_iterations":3,"converged":true,"exploded":false}	NA	1082	9.9442e-01
PPP6C	-3.2693e-02	3.6433e-02	-8.9736e-01	3.6952e-01	{"n_iterations":6,"converged":true,"exploded":false}	NA	12443	9.9442e-01
PLA2G2C	-9.6115e-04	1.0712e-03	-8.9725e-01	3.6958e-01	{"n_iterations":3,"converged":true,"exploded":false}	NA	11991	9.9442e-01
APOL1	1.1544e-03	1.2867e-03	8.9711e-01	3.6966e-01	{"n_iterations":4,"converged":true,"exploded":false}	NA	866	9.9442e-01
MRPS9	-3.8717e-03	4.3157e-03	-8.9711e-01	3.6966e-01	{"n_iterations":4,"converged":true,"exploded":false}	NA	9677	9.9442e-01
GOLGA1	-5.6448e-03	6.2943e-03	-8.9681e-01	3.6982e-01	{"n_iterations":4,"converged":true,"exploded":false}	NA	6280	9.9442e-01
CCDC66	7.0267e-04	7.8357e-04	8.9675e-01	3.6985e-01	{"n_iterations":3,"converged":true,"exploded":false}	NA	2369	9.9442e-01
TMEM107	3.1713e-03	3.5370e-03	8.9661e-01	3.6992e-01	{"n_iterations":3,"converged":true,"exploded":false}	NA	16417	9.9442e-01
SMG9	1.7732e-03	1.9777e-03	8.9656e-01	3.6995e-01	{"n_iterations":3,"converged":true,"exploded":false}	NA	14990	9.9442e-01
UNC45A	1.8164e-03	2.0262e-03	8.9649e-01	3.6999e-01	{"n_iterations":4,"converged":true,"exploded":false}	NA	17462	9.9442e-01
TAL2	1.7139e-02	1.9119e-02	8.9646e-01	3.7001e-01	{"n_iterations":5,"converged":true,"exploded":false}	NA	15866	9.9442e-01
IGSF9B	-8.5976e-04	9.5908e-04	-8.9645e-01	3.7001e-01	{"n_iterations":3,"converged":true,"exploded":false}	NA	7370	9.9442e-01
EIF5A2	1.0221e-02	1.1402e-02	8.9637e-01	3.7005e-01	{"n_iterations":5,"converged":true,"exploded":false}	NA	4783	9.9442e-01
GZMB	6.5756e-03	7.3369e-03	8.9623e-01	3.7013e-01	{"n_iterations":4,"converged":true,"exploded":false}	NA	6644	9.9442e-01
CRELD1	-4.1847e-03	4.6694e-03	-8.9620e-01	3.7015e-01	{"n_iterations":4,"converged":true,"exploded":false}	NA	3548	9.9442e-01
CPNE4	-3.0594e-03	3.4140e-03	-8.9613e-01	3.7019e-01	{"n_iterations":3,"converged":true,"exploded":false}	NA	3489	9.9442e-01
PRDX1	1.1632e-02	1.2981e-02	8.9606e-01	3.7022e-01	{"n_iterations":6,"converged":true,"exploded":false}	NA	12504	9.9442e-01
FXR1	6.8545e-03	7.6503e-03	8.9599e-01	3.7026e-01	{"n_iterations":4,"converged":true,"exploded":false}	NA	5829	9.9442e-01
MYLK	6.6501e-04	7.4225e-04	8.9593e-01	3.7029e-01	{"n_iterations":4,"converged":true,"exploded":false}	NA	9909	9.9442e-01
BCL2L2	-1.3436e-02	1.4997e-02	-8.9591e-01	3.7030e-01	{"n_iterations":4,"converged":true,"exploded":false}	NA	1471	9.9442e-01
AKR1D1	-4.2014e-03	4.6904e-03	-8.9575e-01	3.7039e-01	{"n_iterations":4,"converged":true,"exploded":false}	NA	518	9.9442e-01
TPTE	6.2230e-04	6.9474e-04	8.9572e-01	3.7040e-01	{"n_iterations":3,"converged":true,"exploded":false}	NA	16856	9.9442e-01
ZFR2	-8.2208e-04	9.1793e-04	-8.9558e-01	3.7048e-01	{"n_iterations":3,"converged":true,"exploded":false}	NA	18172	9.9442e-01
PPFIA4	-1.4229e-03	1.5888e-03	-8.9557e-01	3.7048e-01	{"n_iterations":3,"converged":true,"exploded":false}	NA	12334	9.9442e-01
ROCK2	-5.2706e-03	5.8853e-03	-8.9555e-01	3.7049e-01	{"n_iterations":4,"converged":true,"exploded":false}	NA	13634	9.9442e-01
PREP	-3.3930e-03	3.7897e-03	-8.9533e-01	3.7061e-01	{"n_iterations":3,"converged":true,"exploded":false}	NA	12516	9.9442e-01
VAPA	-1.0976e-02	1.2260e-02	-8.9528e-01	3.7064e-01	{"n_iterations":4,"converged":true,"exploded":false}	NA	17609	9.9442e-01
COL4A1	-2.1589e-03	2.4115e-03	-8.9524e-01	3.7066e-01	{"n_iterations":4,"converged":true,"exploded":false}	NA	3353	9.9442e-01
ZCCHC9	5.3704e-03	6.0011e-03	8.9491e-01	3.7084e-01	{"n_iterations":4,"converged":true,"exploded":false}	NA	18102	9.9442e-01
SHISAL2A	-3.0957e-03	3.4595e-03	-8.9483e-01	3.7088e-01	{"n_iterations":3,"converged":true,"exploded":false}	NA	14429	9.9442e-01
FFAR1	-1.1729e-02	1.3110e-02	-8.9467e-01	3.7097e-01	{"n_iterations":4,"converged":true,"exploded":false}	NA	5529	9.9442e-01
SNRPA	1.2474e-02	1.3942e-02	8.9466e-01	3.7097e-01	{"n_iterations":5,"converged":true,"exploded":false}	NA	15082	9.9442e-01
LMAN2	-2.8981e-03	3.2395e-03	-8.9460e-01	3.7100e-01	{"n_iterations":3,"converged":true,"exploded":false}	NA	8603	9.9442e-01
ADAMTS6	-9.6731e-03	1.0814e-02	-8.9448e-01	3.7106e-01	{"n_iterations":4,"converged":true,"exploded":false}	NA	285	9.9442e-01
RGS8	-1.1028e-03	1.2334e-03	-8.9409e-01	3.7128e-01	{"n_iterations":3,"converged":true,"exploded":false}	NA	13408	9.9442e-01
UBXN4	-1.6389e-02	1.8333e-02	-8.9398e-01	3.7133e-01	{"n_iterations":5,"converged":true,"exploded":false}	NA	17389	9.9442e-01
MICOS13	-6.8139e-02	7.6248e-02	-8.9366e-01	3.7150e-01	{"n_iterations":7,"converged":true,"exploded":false}	NA	9375	9.9442e-01
SFI1	1.0851e-03	1.2143e-03	8.9359e-01	3.7154e-01	{"n_iterations":3,"converged":true,"exploded":false}	NA	14316	9.9442e-01
KLHL6	-6.7719e-03	7.5784e-03	-8.9357e-01	3.7155e-01	{"n_iterations":4,"converged":true,"exploded":false}	NA	8114	9.9442e-01
YTHDF1	1.2864e-02	1.4399e-02	8.9337e-01	3.7166e-01	{"n_iterations":4,"converged":true,"exploded":false}	NA	17997	9.9442e-01
ALPK2	-8.3558e-04	9.3533e-04	-8.9336e-01	3.7167e-01	{"n_iterations":3,"converged":true,"exploded":false}	NA	591	9.9442e-01
TUBA1B	-5.5660e-03	6.2306e-03	-8.9334e-01	3.7167e-01	{"n_iterations":3,"converged":true,"exploded":false}	NA	17206	9.9442e-01
AQP4	6.9512e-03	7.7813e-03	8.9333e-01	3.7168e-01	{"n_iterations":4,"converged":true,"exploded":false}	NA	889	9.9442e-01
LRRC70	-2.4341e-02	2.7249e-02	-8.9330e-01	3.7169e-01	{"n_iterations":5,"converged":true,"exploded":false}	NA	8759	9.9442e-01
ARID5A	6.5366e-03	7.3175e-03	8.9328e-01	3.7171e-01	{"n_iterations":4,"converged":true,"exploded":false}	NA	997	9.9442e-01
LAD1	3.0623e-03	3.4282e-03	8.9327e-01	3.7171e-01	{"n_iterations":4,"converged":true,"exploded":false}	NA	8356	9.9442e-01
SERINC1	2.8759e-03	3.2200e-03	8.9314e-01	3.7178e-01	{"n_iterations":4,"converged":true,"exploded":false}	NA	14237	9.9442e-01
GNG12	-5.8431e-03	6.5428e-03	-8.9306e-01	3.7183e-01	{"n_iterations":4,"converged":true,"exploded":false}	NA	6254	9.9442e-01
HMMR	-7.4515e-04	8.3448e-04	-8.9295e-01	3.7189e-01	{"n_iterations":3,"converged":true,"exploded":false}	NA	6983	9.9442e-01
REXO5	3.2981e-03	3.6935e-03	8.9295e-01	3.7189e-01	{"n_iterations":4,"converged":true,"exploded":false}	NA	13339	9.9442e-01
IGDCC3	7.3466e-03	8.2275e-03	8.9294e-01	3.7189e-01	{"n_iterations":4,"converged":true,"exploded":false}	NA	7330	9.9442e-01
FBL	-7.8915e-03	8.8386e-03	-8.9285e-01	3.7194e-01	{"n_iterations":4,"converged":true,"exploded":false}	NA	5398	9.9442e-01
LDLR	3.5123e-03	3.9342e-03	8.9278e-01	3.7198e-01	{"n_iterations":4,"converged":true,"exploded":false}	NA	8465	9.9442e-01
MED28	3.3998e-03	3.8084e-03	8.9271e-01	3.7201e-01	{"n_iterations":4,"converged":true,"exploded":false}	NA	9232	9.9442e-01
DNAJC5B	-1.6609e-02	1.8608e-02	-8.9255e-01	3.7210e-01	{"n_iterations":5,"converged":true,"exploded":false}	NA	4361	9.9442e-01
WDR86	4.7567e-03	5.3296e-03	8.9250e-01	3.7213e-01	{"n_iterations":4,"converged":true,"exploded":false}	NA	17833	9.9442e-01
SBK3	5.5156e-03	6.1817e-03	8.9225e-01	3.7226e-01	{"n_iterations":4,"converged":true,"exploded":false}	NA	14008	9.9442e-01
PC	7.0481e-03	7.9004e-03	8.9211e-01	3.7233e-01	{"n_iterations":4,"converged":true,"exploded":false}	NA	11470	9.9442e-01
FAM199X	-6.7868e-02	7.6078e-02	-8.9208e-01	3.7235e-01	{"n_iterations":6,"converged":true,"exploded":false}	NA	5260	9.9442e-01
NT5C1B-RDH14	-2.1705e-03	2.4332e-03	-8.9205e-01	3.7237e-01	{"n_iterations":3,"converged":true,"exploded":false}	NA	10620	9.9442e-01
MSANTD2	-6.3589e-02	7.1292e-02	-8.9195e-01	3.7242e-01	{"n_iterations":6,"converged":true,"exploded":false}	NA	9699	9.9442e-01
UBE2T	9.4736e-03	1.0621e-02	8.9194e-01	3.7243e-01	{"n_iterations":4,"converged":true,"exploded":false}	NA	17345	9.9442e-01
WDR24	-1.9586e-02	2.1959e-02	-8.9193e-01	3.7243e-01	{"n_iterations":5,"converged":true,"exploded":false}	NA	17790	9.9442e-01
EIF4B	-2.8523e-03	3.1982e-03	-8.9187e-01	3.7246e-01	{"n_iterations":4,"converged":true,"exploded":false}	NA	4768	9.9442e-01
TBX21	1.7102e-03	1.9185e-03	8.9140e-01	3.7271e-01	{"n_iterations":3,"converged":true,"exploded":false}	NA	15993	9.9442e-01
TMEM39B	9.5399e-03	1.0702e-02	8.9140e-01	3.7271e-01	{"n_iterations":5,"converged":true,"exploded":false}	NA	16589	9.9442e-01
AGPAT4	-2.9848e-03	3.3486e-03	-8.9136e-01	3.7273e-01	{"n_iterations":4,"converged":true,"exploded":false}	NA	437	9.9442e-01
LY6G6C	-1.3453e-02	1.5093e-02	-8.9136e-01	3.7274e-01	{"n_iterations":5,"converged":true,"exploded":false}	NA	8846	9.9442e-01
LRRN3	-1.8997e-02	2.1326e-02	-8.9078e-01	3.7305e-01	{"n_iterations":4,"converged":true,"exploded":false}	NA	8782	9.9442e-01
CAPZA2	-2.3892e-03	2.6823e-03	-8.9072e-01	3.7308e-01	{"n_iterations":3,"converged":true,"exploded":false}	NA	2166	9.9442e-01
SUDS3	-2.3399e-02	2.6270e-02	-8.9072e-01	3.7308e-01	{"n_iterations":5,"converged":true,"exploded":false}	NA	15669	9.9442e-01
RALGPS2	4.8287e-03	5.4212e-03	8.9070e-01	3.7309e-01	{"n_iterations":4,"converged":true,"exploded":false}	NA	13091	9.9442e-01
SAXO2	-3.6533e-04	4.1025e-04	-8.9051e-01	3.7319e-01	{"n_iterations":3,"converged":true,"exploded":false}	NA	14001	9.9442e-01
PITPNC1	-5.7432e-03	6.4494e-03	-8.9050e-01	3.7320e-01	{"n_iterations":4,"converged":true,"exploded":false}	NA	11944	9.9442e-01
PCYOX1L	-2.9854e-03	3.3526e-03	-8.9048e-01	3.7321e-01	{"n_iterations":3,"converged":true,"exploded":false}	NA	11586	9.9442e-01
ASAP3	4.8521e-03	5.4492e-03	8.9042e-01	3.7324e-01	{"n_iterations":4,"converged":true,"exploded":false}	NA	1102	9.9442e-01
DPP3	-5.3179e-03	5.9724e-03	-8.9041e-01	3.7324e-01	{"n_iterations":4,"converged":true,"exploded":false}	NA	4440	9.9442e-01
DHH	-3.0669e-02	3.4444e-02	-8.9041e-01	3.7324e-01	{"n_iterations":6,"converged":true,"exploded":false}	NA	4173	9.9442e-01
NCF4	5.2866e-03	5.9383e-03	8.9025e-01	3.7333e-01	{"n_iterations":4,"converged":true,"exploded":false}	NA	10088	9.9442e-01
ERG28	-4.5705e-02	5.1340e-02	-8.9024e-01	3.7334e-01	{"n_iterations":6,"converged":true,"exploded":false}	NA	4996	9.9442e-01
RFC2	5.4491e-03	6.1221e-03	8.9008e-01	3.7343e-01	{"n_iterations":4,"converged":true,"exploded":false}	NA	13341	9.9442e-01
CCDC87	1.1955e-03	1.3432e-03	8.9001e-01	3.7346e-01	{"n_iterations":3,"converged":true,"exploded":false}	NA	2390	9.9442e-01
GADL1	1.1944e-03	1.3421e-03	8.8995e-01	3.7349e-01	{"n_iterations":4,"converged":true,"exploded":false}	NA	5901	9.9442e-01
GPR137C	4.6529e-03	5.2283e-03	8.8994e-01	3.7350e-01	{"n_iterations":4,"converged":true,"exploded":false}	NA	6381	9.9442e-01
PCNX2	2.3474e-03	2.6380e-03	8.8985e-01	3.7354e-01	{"n_iterations":4,"converged":true,"exploded":false}	NA	11568	9.9442e-01
METTL2A	4.0442e-03	4.5450e-03	8.8981e-01	3.7357e-01	{"n_iterations":4,"converged":true,"exploded":false}	NA	9297	9.9442e-01
MTHFS	-8.2343e-03	9.2540e-03	-8.8980e-01	3.7357e-01	{"n_iterations":4,"converged":true,"exploded":false}	NA	9775	9.9442e-01
ZNF816	3.3312e-03	3.7454e-03	8.8941e-01	3.7378e-01	{"n_iterations":4,"converged":true,"exploded":false}	NA	18696	9.9442e-01
UBE4A	-1.7533e-02	1.9714e-02	-8.8939e-01	3.7380e-01	{"n_iterations":5,"converged":true,"exploded":false}	NA	17355	9.9442e-01
ZNF100	-3.3102e-03	3.7219e-03	-8.8937e-01	3.7380e-01	{"n_iterations":4,"converged":true,"exploded":false}	NA	18228	9.9442e-01
TPRA1	2.7986e-03	3.1468e-03	8.8934e-01	3.7382e-01	{"n_iterations":4,"converged":true,"exploded":false}	NA	16843	9.9442e-01
GPT2	8.1802e-03	9.1983e-03	8.8932e-01	3.7383e-01	{"n_iterations":5,"converged":true,"exploded":false}	NA	6463	9.9442e-01
USP36	-2.0583e-03	2.3145e-03	-8.8931e-01	3.7384e-01	{"n_iterations":3,"converged":true,"exploded":false}	NA	17553	9.9442e-01
AMIGO3	-3.0031e-02	3.3770e-02	-8.8927e-01	3.7386e-01	{"n_iterations":6,"converged":true,"exploded":false}	NA	617	9.9442e-01
PAQR8	2.2877e-03	2.5726e-03	8.8922e-01	3.7388e-01	{"n_iterations":3,"converged":true,"exploded":false}	NA	11407	9.9442e-01
MED21	-4.4483e-03	5.0025e-03	-8.8922e-01	3.7388e-01	{"n_iterations":4,"converged":true,"exploded":false}	NA	9225	9.9442e-01
FTSJ1	-1.5680e-01	1.7635e-01	-8.8918e-01	3.7391e-01	{"n_iterations":7,"converged":true,"exploded":false}	NA	5805	9.9442e-01
PF4	-1.5443e-02	1.7373e-02	-8.8888e-01	3.7407e-01	{"n_iterations":5,"converged":true,"exploded":false}	NA	11735	9.9442e-01
ZNF665	-9.4198e-04	1.0597e-03	-8.8888e-01	3.7407e-01	{"n_iterations":3,"converged":true,"exploded":false}	NA	18584	9.9442e-01
METTL5	8.3797e-03	9.4273e-03	8.8888e-01	3.7407e-01	{"n_iterations":5,"converged":true,"exploded":false}	NA	9301	9.9442e-01
KCMF1	1.2059e-02	1.3570e-02	8.8862e-01	3.7421e-01	{"n_iterations":5,"converged":true,"exploded":false}	NA	7801	9.9442e-01
LAMA3	1.9500e-03	2.1945e-03	8.8857e-01	3.7423e-01	{"n_iterations":3,"converged":true,"exploded":false}	NA	8364	9.9442e-01
ATP1B1	-4.2062e-03	4.7336e-03	-8.8857e-01	3.7423e-01	{"n_iterations":4,"converged":true,"exploded":false}	NA	1232	9.9442e-01
TEKT4	-1.3489e-03	1.5182e-03	-8.8850e-01	3.7427e-01	{"n_iterations":3,"converged":true,"exploded":false}	NA	16092	9.9442e-01
CHD1L	-2.0540e-03	2.3121e-03	-8.8837e-01	3.7434e-01	{"n_iterations":4,"converged":true,"exploded":false}	NA	2945	9.9442e-01
ZNF836	-7.4060e-03	8.3389e-03	-8.8812e-01	3.7448e-01	{"n_iterations":4,"converged":true,"exploded":false}	NA	18706	9.9442e-01
KDM4D	-1.5639e-01	1.7609e-01	-8.8808e-01	3.7450e-01	{"n_iterations":6,"converged":true,"exploded":false}	NA	7932	9.9442e-01
NUAK2	-1.2063e-02	1.3583e-02	-8.8807e-01	3.7451e-01	{"n_iterations":5,"converged":true,"exploded":false}	NA	10652	9.9442e-01
SFR1	9.2975e-03	1.0470e-02	8.8799e-01	3.7454e-01	{"n_iterations":4,"converged":true,"exploded":false}	NA	14321	9.9442e-01
IVNS1ABP	-2.2928e-03	2.5821e-03	-8.8795e-01	3.7457e-01	{"n_iterations":3,"converged":true,"exploded":false}	NA	7711	9.9442e-01
ERAP2	-6.0010e-04	6.7587e-04	-8.8788e-01	3.7460e-01	{"n_iterations":3,"converged":true,"exploded":false}	NA	4974	9.9442e-01
CTNNA3	2.3349e-03	2.6304e-03	8.8767e-01	3.7472e-01	{"n_iterations":4,"converged":true,"exploded":false}	NA	3708	9.9442e-01
SLC24A5	-5.6556e-03	6.3718e-03	-8.8760e-01	3.7476e-01	{"n_iterations":4,"converged":true,"exploded":false}	NA	14626	9.9442e-01
MTERF1	-7.1345e-03	8.0393e-03	-8.8746e-01	3.7483e-01	{"n_iterations":4,"converged":true,"exploded":false}	NA	9757	9.9442e-01
ARAP2	-1.7124e-03	1.9297e-03	-8.8735e-01	3.7489e-01	{"n_iterations":4,"converged":true,"exploded":false}	NA	899	9.9442e-01
PGLYRP3	-1.2135e-03	1.3677e-03	-8.8725e-01	3.7494e-01	{"n_iterations":3,"converged":true,"exploded":false}	NA	11778	9.9442e-01
SERPINA12	2.3529e-03	2.6525e-03	8.8706e-01	3.7505e-01	{"n_iterations":4,"converged":true,"exploded":false}	NA	14247	9.9442e-01
ARGLU1	-2.3642e-02	2.6653e-02	-8.8703e-01	3.7506e-01	{"n_iterations":5,"converged":true,"exploded":false}	NA	922	9.9442e-01
PLLP	-2.2680e-03	2.5576e-03	-8.8676e-01	3.7521e-01	{"n_iterations":3,"converged":true,"exploded":false}	NA	12097	9.9442e-01
DDI2	-4.4777e-03	5.0497e-03	-8.8673e-01	3.7523e-01	{"n_iterations":4,"converged":true,"exploded":false}	NA	4014	9.9442e-01
HSPH1	5.2767e-03	5.9518e-03	8.8657e-01	3.7531e-01	{"n_iterations":4,"converged":true,"exploded":false}	NA	7180	9.9442e-01
MGAT4B	5.4528e-03	6.1511e-03	8.8647e-01	3.7537e-01	{"n_iterations":4,"converged":true,"exploded":false}	NA	9348	9.9442e-01
TRA2A	-4.7164e-02	5.3211e-02	-8.8635e-01	3.7543e-01	{"n_iterations":6,"converged":true,"exploded":false}	NA	16860	9.9442e-01
LRP2BP	1.5351e-03	1.7320e-03	8.8633e-01	3.7544e-01	{"n_iterations":3,"converged":true,"exploded":false}	NA	8696	9.9442e-01
CFHR4	-4.6743e-03	5.2744e-03	-8.8622e-01	3.7550e-01	{"n_iterations":4,"converged":true,"exploded":false}	NA	2906	9.9442e-01
LRSAM1	8.5511e-04	9.6499e-04	8.8613e-01	3.7555e-01	{"n_iterations":3,"converged":true,"exploded":false}	NA	8789	9.9442e-01
FANCI	7.1297e-04	8.0465e-04	8.8606e-01	3.7558e-01	{"n_iterations":3,"converged":true,"exploded":false}	NA	5368	9.9442e-01
PRKAA2	6.4320e-03	7.2601e-03	8.8595e-01	3.7565e-01	{"n_iterations":4,"converged":true,"exploded":false}	NA	12535	9.9442e-01
RAB20	1.1472e-02	1.2949e-02	8.8594e-01	3.7565e-01	{"n_iterations":5,"converged":true,"exploded":false}	NA	12975	9.9442e-01
ALKBH7	-8.1885e-03	9.2450e-03	-8.8572e-01	3.7577e-01	{"n_iterations":4,"converged":true,"exploded":false}	NA	577	9.9442e-01
TTBK2	-3.9476e-03	4.4582e-03	-8.8547e-01	3.7590e-01	{"n_iterations":4,"converged":true,"exploded":false}	NA	17138	9.9442e-01
SUSD3	5.7527e-03	6.4974e-03	8.8538e-01	3.7595e-01	{"n_iterations":4,"converged":true,"exploded":false}	NA	15715	9.9442e-01
PYY	-4.6283e-02	5.2280e-02	-8.8530e-01	3.7600e-01	{"n_iterations":6,"converged":true,"exploded":false}	NA	12934	9.9442e-01
RNF123	-1.2261e-03	1.3851e-03	-8.8518e-01	3.7606e-01	{"n_iterations":3,"converged":true,"exploded":false}	NA	13546	9.9442e-01
SCARB1	-1.8944e-03	2.1401e-03	-8.8517e-01	3.7607e-01	{"n_iterations":3,"converged":true,"exploded":false}	NA	14029	9.9442e-01
DDX3X	-3.5923e-03	4.0585e-03	-8.8512e-01	3.7609e-01	{"n_iterations":4,"converged":true,"exploded":false}	NA	4044	9.9442e-01
PRPF38A	-1.8547e-03	2.0956e-03	-8.8506e-01	3.7612e-01	{"n_iterations":3,"converged":true,"exploded":false}	NA	12609	9.9442e-01
KIAA0513	1.8709e-03	2.1149e-03	8.8459e-01	3.7638e-01	{"n_iterations":3,"converged":true,"exploded":false}	NA	7963	9.9442e-01
ST8SIA5	3.8305e-03	4.3306e-03	8.8453e-01	3.7641e-01	{"n_iterations":4,"converged":true,"exploded":false}	NA	15520	9.9442e-01
KLHL23	-1.6759e-02	1.8948e-02	-8.8447e-01	3.7644e-01	{"n_iterations":5,"converged":true,"exploded":false}	NA	8094	9.9442e-01
MATN4	2.5529e-03	2.8878e-03	8.8402e-01	3.7669e-01	{"n_iterations":4,"converged":true,"exploded":false}	NA	9112	9.9442e-01
CAPN13	-1.3486e-03	1.5256e-03	-8.8398e-01	3.7671e-01	{"n_iterations":3,"converged":true,"exploded":false}	NA	2148	9.9442e-01
EXOC6	4.8761e-03	5.5165e-03	8.8392e-01	3.7674e-01	{"n_iterations":4,"converged":true,"exploded":false}	NA	5101	9.9442e-01
OR52K2	-2.7125e-03	3.0687e-03	-8.8391e-01	3.7675e-01	{"n_iterations":4,"converged":true,"exploded":false}	NA	11074	9.9442e-01
BBS9	2.3545e-03	2.6638e-03	8.8390e-01	3.7675e-01	{"n_iterations":4,"converged":true,"exploded":false}	NA	1439	9.9442e-01
TRAF3IP2	-2.0504e-03	2.3204e-03	-8.8364e-01	3.7689e-01	{"n_iterations":3,"converged":true,"exploded":false}	NA	16870	9.9442e-01
RPS10-NUDT3	-1.7189e-02	1.9454e-02	-8.8357e-01	3.7693e-01	{"n_iterations":5,"converged":true,"exploded":false}	NA	13740	9.9442e-01
WT1	5.3748e-03	6.0850e-03	8.8329e-01	3.7708e-01	{"n_iterations":4,"converged":true,"exploded":false}	NA	17900	9.9442e-01
EIF4E2	-4.7241e-03	5.3489e-03	-8.8318e-01	3.7714e-01	{"n_iterations":4,"converged":true,"exploded":false}	NA	4771	9.9442e-01
RNF181	1.1366e-02	1.2870e-02	8.8318e-01	3.7714e-01	{"n_iterations":5,"converged":true,"exploded":false}	NA	13577	9.9442e-01
FGF10	1.1951e-02	1.3532e-02	8.8313e-01	3.7717e-01	{"n_iterations":5,"converged":true,"exploded":false}	NA	5542	9.9442e-01
NUP210	-1.6243e-03	1.8393e-03	-8.8313e-01	3.7717e-01	{"n_iterations":4,"converged":true,"exploded":false}	NA	10700	9.9442e-01
ATPAF2	-3.1372e-03	3.5525e-03	-8.8311e-01	3.7718e-01	{"n_iterations":3,"converged":true,"exploded":false}	NA	1304	9.9442e-01
EHBP1	-4.5635e-03	5.1675e-03	-8.8311e-01	3.7718e-01	{"n_iterations":4,"converged":true,"exploded":false}	NA	4718	9.9442e-01
DSG1	-2.0260e-03	2.2953e-03	-8.8267e-01	3.7741e-01	{"n_iterations":3,"converged":true,"exploded":false}	NA	4491	9.9442e-01
MT1HL1	1.6985e-02	1.9243e-02	8.8267e-01	3.7742e-01	{"n_iterations":5,"converged":true,"exploded":false}	NA	9739	9.9442e-01
MCCC2	2.8631e-03	3.2437e-03	8.8266e-01	3.7742e-01	{"n_iterations":4,"converged":true,"exploded":false}	NA	9151	9.9442e-01
HOXB8	-4.1769e-01	4.7322e-01	-8.8266e-01	3.7742e-01	{"n_iterations":9,"converged":true,"exploded":false}	NA	7050	9.9442e-01
METTL6	1.5080e-03	1.7088e-03	8.8250e-01	3.7751e-01	{"n_iterations":3,"converged":true,"exploded":false}	NA	9302	9.9442e-01
DAB1	4.6815e-03	5.3052e-03	8.8243e-01	3.7754e-01	{"n_iterations":4,"converged":true,"exploded":false}	NA	3900	9.9442e-01
DERA	-8.6413e-03	9.7932e-03	-8.8238e-01	3.7757e-01	{"n_iterations":4,"converged":true,"exploded":false}	NA	4136	9.9442e-01
BMPR2	6.6961e-03	7.5890e-03	8.8234e-01	3.7759e-01	{"n_iterations":4,"converged":true,"exploded":false}	NA	1583	9.9442e-01
IL1A	-3.8094e-03	4.3174e-03	-8.8233e-01	3.7760e-01	{"n_iterations":3,"converged":true,"exploded":false}	other	7414	9.9442e-01
DPF2	2.8132e-03	3.1884e-03	8.8232e-01	3.7760e-01	{"n_iterations":4,"converged":true,"exploded":false}	NA	4428	9.9442e-01
GLIS1	4.8665e-03	5.5158e-03	8.8228e-01	3.7763e-01	{"n_iterations":4,"converged":true,"exploded":false}	NA	6178	9.9442e-01
ANK1	-4.3188e-03	4.8960e-03	-8.8212e-01	3.7771e-01	{"n_iterations":4,"converged":true,"exploded":false}	NA	662	9.9442e-01
RFWD3	-2.9278e-03	3.3193e-03	-8.8206e-01	3.7774e-01	{"n_iterations":3,"converged":true,"exploded":false}	NA	13360	9.9442e-01
USP38	7.5583e-03	8.5700e-03	8.8195e-01	3.7780e-01	{"n_iterations":4,"converged":true,"exploded":false}	NA	17555	9.9442e-01
ZNF618	-9.8745e-03	1.1198e-02	-8.8181e-01	3.7788e-01	{"n_iterations":4,"converged":true,"exploded":false}	NA	18555	9.9442e-01
AS3MT	6.0627e-03	6.8762e-03	8.8169e-01	3.7795e-01	{"n_iterations":4,"converged":true,"exploded":false}	NA	1096	9.9442e-01
DUSP1	5.0762e-03	5.7580e-03	8.8158e-01	3.7800e-01	{"n_iterations":4,"converged":true,"exploded":false}	NA	4525	9.9442e-01
EEF2K	2.8482e-03	3.2308e-03	8.8158e-01	3.7801e-01	{"n_iterations":4,"converged":true,"exploded":false}	NA	4667	9.9442e-01
TNFRSF10A	1.7700e-03	2.0078e-03	8.8156e-01	3.7802e-01	{"n_iterations":4,"converged":true,"exploded":false}	NA	16694	9.9442e-01
CHMP7	-1.0750e-03	1.2194e-03	-8.8154e-01	3.7802e-01	{"n_iterations":3,"converged":true,"exploded":false}	NA	2984	9.9442e-01
FAM170B	-7.2078e-03	8.1768e-03	-8.8149e-01	3.7805e-01	{"n_iterations":4,"converged":true,"exploded":false}	NA	5232	9.9442e-01
YWHAH	1.6451e-02	1.8663e-02	8.8145e-01	3.7808e-01	{"n_iterations":5,"converged":true,"exploded":false}	NA	18003	9.9442e-01
RPAIN	-6.7242e-04	7.6287e-04	-8.8143e-01	3.7809e-01	{"n_iterations":3,"converged":true,"exploded":false}	NA	13655	9.9442e-01
AFAP1L1	2.7097e-03	3.0750e-03	8.8120e-01	3.7821e-01	{"n_iterations":4,"converged":true,"exploded":false}	NA	396	9.9442e-01
EXOSC4	1.1018e-02	1.2504e-02	8.8114e-01	3.7824e-01	{"n_iterations":6,"converged":true,"exploded":false}	NA	5110	9.9442e-01
OGFR	-3.3127e-03	3.7599e-03	-8.8106e-01	3.7828e-01	{"n_iterations":4,"converged":true,"exploded":false}	NA	10796	9.9442e-01
ANKH	-1.4174e-03	1.6087e-03	-8.8105e-01	3.7829e-01	{"n_iterations":3,"converged":true,"exploded":false}	NA	671	9.9442e-01
MRPL35	2.0112e-03	2.2831e-03	8.8089e-01	3.7838e-01	{"n_iterations":3,"converged":true,"exploded":false}	NA	9624	9.9442e-01
LGALS2	-1.1235e-02	1.2759e-02	-8.8057e-01	3.7855e-01	{"n_iterations":4,"converged":true,"exploded":false}	NA	8502	9.9442e-01
PES1	-4.1172e-03	4.6759e-03	-8.8052e-01	3.7858e-01	{"n_iterations":4,"converged":true,"exploded":false}	NA	11715	9.9442e-01
CASP4	-4.1442e-03	4.7070e-03	-8.8042e-01	3.7863e-01	{"n_iterations":4,"converged":true,"exploded":false}	NA	2199	9.9442e-01
CLDN24	1.4822e-02	1.6835e-02	8.8042e-01	3.7863e-01	{"n_iterations":6,"converged":true,"exploded":false}	NA	3123	9.9442e-01
TOPAZ1	5.7352e-03	6.5142e-03	8.8041e-01	3.7864e-01	{"n_iterations":4,"converged":true,"exploded":false}	NA	16789	9.9442e-01
PPP1R11	1.4576e-02	1.6559e-02	8.8028e-01	3.7871e-01	{"n_iterations":5,"converged":true,"exploded":false}	NA	12376	9.9442e-01
AJAP1	-7.5739e-04	8.6040e-04	-8.8028e-01	3.7871e-01	{"n_iterations":3,"converged":true,"exploded":false}	NA	478	9.9442e-01
AARD	-3.9155e-03	4.4482e-03	-8.8023e-01	3.7873e-01	{"n_iterations":3,"converged":true,"exploded":false}	NA	20	9.9442e-01
DZIP1	-5.2889e-03	6.0086e-03	-8.8022e-01	3.7874e-01	{"n_iterations":4,"converged":true,"exploded":false}	NA	4586	9.9442e-01
MSL1	8.2413e-03	9.3632e-03	8.8017e-01	3.7876e-01	{"n_iterations":4,"converged":true,"exploded":false}	NA	9713	9.9442e-01
PGAM4	-1.1341e-02	1.2887e-02	-8.8006e-01	3.7883e-01	{"n_iterations":4,"converged":true,"exploded":false}	NA	11757	9.9442e-01
FGFR1	5.0171e-03	5.7015e-03	8.7996e-01	3.7888e-01	{"n_iterations":4,"converged":true,"exploded":false}	NA	5565	9.9442e-01
KAT8	-5.9859e-03	6.8030e-03	-8.7989e-01	3.7892e-01	{"n_iterations":4,"converged":true,"exploded":false}	NA	7783	9.9442e-01
PDE4A	5.5673e-03	6.3280e-03	8.7979e-01	3.7897e-01	{"n_iterations":4,"converged":true,"exploded":false}	NA	11616	9.9442e-01
ACSL3	6.1812e-03	7.0274e-03	8.7958e-01	3.7909e-01	{"n_iterations":4,"converged":true,"exploded":false}	NA	189	9.9442e-01
HEYL	-7.5419e-03	8.5751e-03	-8.7951e-01	3.7913e-01	{"n_iterations":4,"converged":true,"exploded":false}	NA	6880	9.9442e-01
KRT16	4.0348e-03	4.5877e-03	8.7948e-01	3.7914e-01	{"n_iterations":4,"converged":true,"exploded":false}	NA	8191	9.9442e-01
OR51G1	-2.3421e-03	2.6631e-03	-8.7947e-01	3.7914e-01	{"n_iterations":4,"converged":true,"exploded":false}	NA	11049	9.9442e-01
SETD1B	-1.2065e-02	1.3719e-02	-8.7945e-01	3.7916e-01	{"n_iterations":4,"converged":true,"exploded":false}	NA	14290	9.9442e-01
ESYT3	1.6724e-03	1.9017e-03	8.7944e-01	3.7916e-01	{"n_iterations":4,"converged":true,"exploded":false}	NA	5051	9.9442e-01
SYT3	-2.5830e-02	2.9372e-02	-8.7940e-01	3.7918e-01	{"n_iterations":5,"converged":true,"exploded":false}	NA	15792	9.9442e-01
FAM183A	-7.0162e-03	7.9787e-03	-8.7936e-01	3.7921e-01	{"n_iterations":4,"converged":true,"exploded":false}	NA	5247	9.9442e-01
RBPJL	1.9743e-03	2.2452e-03	8.7933e-01	3.7922e-01	{"n_iterations":3,"converged":true,"exploded":false}	NA	13247	9.9442e-01
TMOD3	1.9487e-03	2.2165e-03	8.7919e-01	3.7930e-01	{"n_iterations":4,"converged":true,"exploded":false}	NA	16652	9.9442e-01
QDPR	4.4260e-03	5.0343e-03	8.7917e-01	3.7931e-01	{"n_iterations":4,"converged":true,"exploded":false}	NA	12937	9.9442e-01
MUC3A	6.4333e-04	7.3175e-04	8.7916e-01	3.7931e-01	{"n_iterations":4,"converged":true,"exploded":false}	NA	9830	9.9442e-01
LSAMP	7.9475e-03	9.0410e-03	8.7905e-01	3.7938e-01	{"n_iterations":4,"converged":true,"exploded":false}	NA	8794	9.9442e-01
CELF3	1.0497e-02	1.1942e-02	8.7905e-01	3.7938e-01	{"n_iterations":4,"converged":true,"exploded":false}	NA	2761	9.9442e-01
H2BC13	-4.3933e-01	4.9981e-01	-8.7899e-01	3.7941e-01	{"n_iterations":7,"converged":true,"exploded":false}	NA	6683	9.9442e-01
TCIRG1	-2.1866e-03	2.4877e-03	-8.7897e-01	3.7942e-01	{"n_iterations":4,"converged":true,"exploded":false}	NA	16039	9.9442e-01
CEP44	-3.9550e-03	4.4997e-03	-8.7895e-01	3.7943e-01	{"n_iterations":4,"converged":true,"exploded":false}	NA	2817	9.9442e-01
SCO2	9.4886e-03	1.0797e-02	8.7879e-01	3.7952e-01	{"n_iterations":5,"converged":true,"exploded":false}	NA	14082	9.9442e-01
HERPUD1	5.3089e-03	6.0412e-03	8.7877e-01	3.7953e-01	{"n_iterations":4,"converged":true,"exploded":false}	NA	6863	9.9442e-01
ST6GAL2	2.3203e-03	2.6411e-03	8.7855e-01	3.7965e-01	{"n_iterations":3,"converged":true,"exploded":false}	NA	15507	9.9442e-01
TOMM20	4.1914e-03	4.7712e-03	8.7849e-01	3.7968e-01	{"n_iterations":4,"converged":true,"exploded":false}	NA	16771	9.9442e-01
RAD21	2.5452e-03	2.8977e-03	8.7835e-01	3.7975e-01	{"n_iterations":4,"converged":true,"exploded":false}	NA	13054	9.9442e-01
MBD4	4.8014e-03	5.4670e-03	8.7825e-01	3.7981e-01	{"n_iterations":4,"converged":true,"exploded":false}	NA	9124	9.9442e-01
WDR90	-1.0038e-03	1.1430e-03	-8.7825e-01	3.7981e-01	{"n_iterations":3,"converged":true,"exploded":false}	NA	17837	9.9442e-01
GPR150	4.9712e-03	5.6606e-03	8.7822e-01	3.7983e-01	{"n_iterations":4,"converged":true,"exploded":false}	NA	6389	9.9442e-01
RIPPLY1	-3.0532e-02	3.4778e-02	-8.7793e-01	3.7998e-01	{"n_iterations":5,"converged":true,"exploded":false}	NA	13491	9.9442e-01
CDK2AP1	3.8220e-03	4.3534e-03	8.7792e-01	3.7999e-01	{"n_iterations":4,"converged":true,"exploded":false}	NA	2682	9.9442e-01
DUXA	4.0166e-03	4.5752e-03	8.7790e-01	3.8000e-01	{"n_iterations":3,"converged":true,"exploded":false}	NA	4550	9.9442e-01
VAMP3	5.9368e-03	6.7634e-03	8.7778e-01	3.8006e-01	{"n_iterations":4,"converged":true,"exploded":false}	NA	17603	9.9442e-01
C2CD4A	3.3829e-03	3.8550e-03	8.7754e-01	3.8019e-01	{"n_iterations":4,"converged":true,"exploded":false}	NA	1906	9.9442e-01
AGK	4.7683e-03	5.4337e-03	8.7754e-01	3.8020e-01	{"n_iterations":4,"converged":true,"exploded":false}	NA	426	9.9442e-01
EIF4A1	1.4480e-02	1.6503e-02	8.7744e-01	3.8025e-01	{"n_iterations":5,"converged":true,"exploded":false}	NA	4765	9.9442e-01
ADRM1	6.7610e-03	7.7117e-03	8.7672e-01	3.8064e-01	{"n_iterations":4,"converged":true,"exploded":false}	NA	387	9.9442e-01
KRT25	-5.8101e-03	6.6272e-03	-8.7670e-01	3.8065e-01	{"n_iterations":4,"converged":true,"exploded":false}	NA	8200	9.9442e-01
H1-5	-3.3295e-02	3.7982e-02	-8.7659e-01	3.8071e-01	{"n_iterations":5,"converged":true,"exploded":false}	NA	6654	9.9442e-01
NUDCD2	-6.7729e-03	7.7277e-03	-8.7644e-01	3.8079e-01	{"n_iterations":4,"converged":true,"exploded":false}	NA	10662	9.9442e-01
CCBE1	3.7257e-03	4.2510e-03	8.7643e-01	3.8080e-01	{"n_iterations":4,"converged":true,"exploded":false}	NA	2272	9.9442e-01
PDCD5	-1.9673e-03	2.2448e-03	-8.7638e-01	3.8082e-01	{"n_iterations":3,"converged":true,"exploded":false}	NA	11599	9.9442e-01
OXLD1	-8.0471e-02	9.1836e-02	-8.7625e-01	3.8089e-01	{"n_iterations":7,"converged":true,"exploded":false}	NA	11285	9.9442e-01
CLVS2	5.3023e-03	6.0512e-03	8.7623e-01	3.8090e-01	{"n_iterations":4,"converged":true,"exploded":false}	NA	3217	9.9442e-01
GASK1A	7.1158e-04	8.1227e-04	8.7605e-01	3.8100e-01	{"n_iterations":3,"converged":true,"exploded":false}	NA	5970	9.9442e-01
RAPGEF5	-1.3538e-03	1.5455e-03	-8.7596e-01	3.8105e-01	{"n_iterations":4,"converged":true,"exploded":false}	NA	13121	9.9442e-01
ACSM5	1.0824e-03	1.2357e-03	8.7594e-01	3.8106e-01	{"n_iterations":3,"converged":true,"exploded":false}	NA	198	9.9442e-01
EPCAM	-2.1612e-03	2.4675e-03	-8.7590e-01	3.8109e-01	{"n_iterations":4,"converged":true,"exploded":false}	NA	4928	9.9442e-01
NDOR1	-2.6167e-03	2.9875e-03	-8.7587e-01	3.8110e-01	{"n_iterations":3,"converged":true,"exploded":false}	NA	10122	9.9442e-01
CALM3	-9.2711e-03	1.0588e-02	-8.7562e-01	3.8123e-01	{"n_iterations":4,"converged":true,"exploded":false}	NA	2106	9.9442e-01
OR6C74	3.2492e-04	3.7115e-04	8.7543e-01	3.8134e-01	{"n_iterations":3,"converged":true,"exploded":false}	NA	11145	9.9442e-01
QSER1	-1.9689e-03	2.2491e-03	-8.7540e-01	3.8135e-01	{"n_iterations":4,"converged":true,"exploded":false}	NA	12947	9.9442e-01
TMEM191B	-2.4174e-03	2.7615e-03	-8.7538e-01	3.8137e-01	{"n_iterations":4,"converged":true,"exploded":false}	NA	16502	9.9442e-01
C9orf64	-9.4771e-03	1.0826e-02	-8.7538e-01	3.8137e-01	{"n_iterations":4,"converged":true,"exploded":false}	NA	2017	9.9442e-01
NPTN	-1.3651e-02	1.5596e-02	-8.7530e-01	3.8141e-01	{"n_iterations":5,"converged":true,"exploded":false}	NA	10523	9.9442e-01
RANBP2	-1.3267e-03	1.5158e-03	-8.7526e-01	3.8143e-01	{"n_iterations":3,"converged":true,"exploded":false}	NA	13102	9.9442e-01
TBX6	2.8797e-03	3.2901e-03	8.7525e-01	3.8144e-01	{"n_iterations":4,"converged":true,"exploded":false}	NA	15998	9.9442e-01
DCAF8L2	1.0050e-02	1.1485e-02	8.7508e-01	3.8153e-01	{"n_iterations":5,"converged":true,"exploded":false}	NA	3961	9.9442e-01
HINT1	1.1650e-03	1.3314e-03	8.7497e-01	3.8159e-01	{"n_iterations":3,"converged":true,"exploded":false}	NA	6913	9.9442e-01
MIPOL1	7.1528e-04	8.1755e-04	8.7490e-01	3.8163e-01	{"n_iterations":3,"converged":true,"exploded":false}	NA	9408	9.9442e-01
CYP1A2	4.4023e-03	5.0321e-03	8.7485e-01	3.8165e-01	{"n_iterations":4,"converged":true,"exploded":false}	CYP	3831	9.9442e-01
DYNLRB2	-1.2920e-02	1.4770e-02	-8.7476e-01	3.8170e-01	{"n_iterations":5,"converged":true,"exploded":false}	NA	4571	9.9442e-01
ECSCR	1.0250e-02	1.1720e-02	8.7458e-01	3.8180e-01	{"n_iterations":5,"converged":true,"exploded":false}	NA	4628	9.9442e-01
TEAD2	9.1018e-03	1.0407e-02	8.7455e-01	3.8182e-01	{"n_iterations":5,"converged":true,"exploded":false}	NA	16073	9.9442e-01
HBE1	-8.1288e-02	9.2952e-02	-8.7451e-01	3.8184e-01	{"n_iterations":6,"converged":true,"exploded":false}	NA	6777	9.9442e-01
KRTAP4-9	-6.6192e-04	7.5711e-04	-8.7428e-01	3.8197e-01	{"n_iterations":3,"converged":true,"exploded":false}	NA	8306	9.9442e-01
MESD	9.5780e-04	1.0956e-03	8.7422e-01	3.8200e-01	{"n_iterations":3,"converged":true,"exploded":false}	NA	9271	9.9442e-01
AHCY	5.4156e-03	6.1949e-03	8.7421e-01	3.8200e-01	{"n_iterations":4,"converged":true,"exploded":false}	NA	452	9.9442e-01
NCBP3	-2.9079e-03	3.3266e-03	-8.7411e-01	3.8206e-01	{"n_iterations":4,"converged":true,"exploded":false}	NA	10082	9.9442e-01
KIF22	5.9417e-03	6.7988e-03	8.7394e-01	3.8215e-01	{"n_iterations":4,"converged":true,"exploded":false}	NA	8007	9.9442e-01
KLHL41	-7.7239e-03	8.8395e-03	-8.7379e-01	3.8223e-01	{"n_iterations":4,"converged":true,"exploded":false}	NA	8111	9.9442e-01
GYPC	4.6803e-03	5.3575e-03	8.7359e-01	3.8234e-01	{"n_iterations":4,"converged":true,"exploded":false}	NA	6638	9.9442e-01
SNURF	-7.2766e-02	8.3299e-02	-8.7355e-01	3.8236e-01	{"n_iterations":5,"converged":true,"exploded":false}	NA	15102	9.9442e-01
PI15	-4.6177e-03	5.2863e-03	-8.7353e-01	3.8237e-01	{"n_iterations":4,"converged":true,"exploded":false}	NA	11854	9.9442e-01
DLG1	9.8197e-04	1.1242e-03	8.7346e-01	3.8241e-01	{"n_iterations":3,"converged":true,"exploded":false}	NA	4246	9.9442e-01
SLC13A4	-2.0081e-03	2.2996e-03	-8.7322e-01	3.8254e-01	{"n_iterations":3,"converged":true,"exploded":false}	NA	14548	9.9442e-01
SLC25A34	-4.2105e-03	4.8235e-03	-8.7292e-01	3.8271e-01	{"n_iterations":4,"converged":true,"exploded":false}	NA	14654	9.9442e-01
AVPR1B	-1.2427e-03	1.4237e-03	-8.7284e-01	3.8275e-01	{"n_iterations":3,"converged":true,"exploded":false}	NA	1338	9.9442e-01
CTNNB1	1.0993e-02	1.2595e-02	8.7283e-01	3.8276e-01	{"n_iterations":5,"converged":true,"exploded":false}	NA	3710	9.9442e-01
CYLC1	-6.5770e-03	7.5373e-03	-8.7260e-01	3.8288e-01	{"n_iterations":4,"converged":true,"exploded":false}	NA	3822	9.9442e-01
HDHD5	-2.1073e-03	2.4150e-03	-8.7259e-01	3.8289e-01	{"n_iterations":3,"converged":true,"exploded":false}	NA	6823	9.9442e-01
SOX3	-4.9865e-01	5.7156e-01	-8.7244e-01	3.8297e-01	{"n_iterations":9,"converged":true,"exploded":false}	NA	15180	9.9442e-01
THAP8	-1.8622e-03	2.1347e-03	-8.7237e-01	3.8301e-01	{"n_iterations":3,"converged":true,"exploded":false}	NA	16224	9.9442e-01
ATP13A4	-2.1599e-03	2.4759e-03	-8.7235e-01	3.8302e-01	{"n_iterations":3,"converged":true,"exploded":false}	NA	1226	9.9442e-01
GABRR3	4.3623e-04	5.0006e-04	8.7235e-01	3.8302e-01	{"n_iterations":3,"converged":true,"exploded":false}	NA	5894	9.9442e-01
CAMK2D	2.6912e-03	3.0854e-03	8.7224e-01	3.8308e-01	{"n_iterations":3,"converged":true,"exploded":false}	NA	2121	9.9442e-01
OR2D3	-7.2471e-04	8.3090e-04	-8.7220e-01	3.8310e-01	{"n_iterations":3,"converged":true,"exploded":false}	NA	10947	9.9442e-01
COL4A4	-5.8699e-04	6.7307e-04	-8.7211e-01	3.8315e-01	{"n_iterations":3,"converged":true,"exploded":false}	NA	3356	9.9442e-01
B3GNT3	-9.3483e-03	1.0719e-02	-8.7210e-01	3.8315e-01	{"n_iterations":4,"converged":true,"exploded":false}	NA	1364	9.9442e-01
NDUFA8	1.5507e-02	1.7782e-02	8.7209e-01	3.8316e-01	{"n_iterations":5,"converged":true,"exploded":false}	NA	10144	9.9442e-01
DHRS12	-3.9461e-03	4.5249e-03	-8.7208e-01	3.8316e-01	{"n_iterations":4,"converged":true,"exploded":false}	NA	4178	9.9442e-01
PTGER1	5.6200e-03	6.4447e-03	8.7203e-01	3.8319e-01	{"n_iterations":4,"converged":true,"exploded":false}	NA	12803	9.9442e-01
HOXD1	-1.8632e-02	2.1367e-02	-8.7199e-01	3.8321e-01	{"n_iterations":5,"converged":true,"exploded":false}	NA	7061	9.9442e-01
ARHGAP6	-2.4978e-02	2.8647e-02	-8.7194e-01	3.8324e-01	{"n_iterations":5,"converged":true,"exploded":false}	NA	957	9.9442e-01
NBPF15	-7.9542e-03	9.1240e-03	-8.7178e-01	3.8333e-01	{"n_iterations":4,"converged":true,"exploded":false}	NA	10062	9.9442e-01
KRTAP13-2	7.4228e-04	8.5153e-04	8.7170e-01	3.8337e-01	{"n_iterations":3,"converged":true,"exploded":false}	NA	8262	9.9442e-01
AXIN2	5.9828e-03	6.8639e-03	8.7164e-01	3.8341e-01	{"n_iterations":4,"converged":true,"exploded":false}	NA	1344	9.9442e-01
LRFN2	-2.1790e-02	2.4999e-02	-8.7161e-01	3.8342e-01	{"n_iterations":4,"converged":true,"exploded":false}	NA	8676	9.9442e-01
SMG8	-2.5720e-02	2.9514e-02	-8.7148e-01	3.8349e-01	{"n_iterations":6,"converged":true,"exploded":false}	NA	14989	9.9442e-01
DNAJC18	-1.2092e-02	1.3876e-02	-8.7141e-01	3.8353e-01	{"n_iterations":5,"converged":true,"exploded":false}	NA	4347	9.9442e-01
GSTA1	-1.7770e-02	2.0393e-02	-8.7139e-01	3.8354e-01	{"n_iterations":5,"converged":true,"exploded":false}	NA	6560	9.9442e-01
CHST5	-1.4532e-03	1.6679e-03	-8.7127e-01	3.8361e-01	{"n_iterations":3,"converged":true,"exploded":false}	NA	3030	9.9442e-01
PNPLA6	3.7268e-03	4.2782e-03	8.7112e-01	3.8369e-01	{"n_iterations":4,"converged":true,"exploded":false}	NA	12182	9.9442e-01
GNS	-1.8098e-02	2.0780e-02	-8.7095e-01	3.8378e-01	{"n_iterations":5,"converged":true,"exploded":false}	NA	6279	9.9442e-01
LCN6	-3.3299e-03	3.8252e-03	-8.7051e-01	3.8402e-01	{"n_iterations":4,"converged":true,"exploded":false}	NA	8444	9.9442e-01
SPATA31D1	2.1731e-03	2.4970e-03	8.7030e-01	3.8414e-01	{"n_iterations":4,"converged":true,"exploded":false}	NA	15252	9.9442e-01
TCEANC	1.1277e-03	1.2958e-03	8.7027e-01	3.8415e-01	{"n_iterations":3,"converged":true,"exploded":false}	NA	16017	9.9442e-01
MAP7D3	2.1194e-03	2.4360e-03	8.7002e-01	3.8429e-01	{"n_iterations":4,"converged":true,"exploded":false}	NA	9044	9.9442e-01
CAMK1D	-8.3416e-03	9.5879e-03	-8.7001e-01	3.8429e-01	{"n_iterations":4,"converged":true,"exploded":false}	NA	2117	9.9442e-01
OR6C2	-1.6434e-03	1.8891e-03	-8.6992e-01	3.8435e-01	{"n_iterations":3,"converged":true,"exploded":false}	NA	11138	9.9442e-01
CDH24	7.7107e-03	8.8638e-03	8.6991e-01	3.8435e-01	{"n_iterations":4,"converged":true,"exploded":false}	NA	2651	9.9442e-01
ZNF586	-3.5436e-03	4.0735e-03	-8.6991e-01	3.8435e-01	{"n_iterations":3,"converged":true,"exploded":false}	NA	18530	9.9442e-01
SHISA7	-1.9290e-02	2.2175e-02	-8.6988e-01	3.8437e-01	{"n_iterations":5,"converged":true,"exploded":false}	NA	14425	9.9442e-01
DRGX	-1.3491e-02	1.5512e-02	-8.6973e-01	3.8445e-01	{"n_iterations":4,"converged":true,"exploded":false}	NA	4479	9.9442e-01
RASGEF1A	-5.7134e-03	6.5716e-03	-8.6941e-01	3.8462e-01	{"n_iterations":3,"converged":true,"exploded":false}	NA	13144	9.9442e-01
TRABD2B	-8.0944e-03	9.3102e-03	-8.6941e-01	3.8462e-01	{"n_iterations":4,"converged":true,"exploded":false}	NA	16864	9.9442e-01
TRMU	-1.0398e-03	1.1959e-03	-8.6940e-01	3.8463e-01	{"n_iterations":3,"converged":true,"exploded":false}	NA	17026	9.9442e-01
TAB3	-1.6159e-02	1.8587e-02	-8.6938e-01	3.8464e-01	{"n_iterations":5,"converged":true,"exploded":false}	NA	15815	9.9442e-01
CD46	2.1432e-03	2.4655e-03	8.6926e-01	3.8471e-01	{"n_iterations":3,"converged":true,"exploded":false}	NA	2560	9.9442e-01
PANX1	-1.5746e-02	1.8114e-02	-8.6926e-01	3.8471e-01	{"n_iterations":5,"converged":true,"exploded":false}	NA	11390	9.9442e-01
L1CAM	1.1147e-02	1.2824e-02	8.6920e-01	3.8474e-01	{"n_iterations":5,"converged":true,"exploded":false}	NA	8343	9.9442e-01
CLDN10	5.0620e-03	5.8238e-03	8.6920e-01	3.8474e-01	{"n_iterations":4,"converged":true,"exploded":false}	NA	3110	9.9442e-01
ZNF484	-1.8807e-03	2.1647e-03	-8.6880e-01	3.8496e-01	{"n_iterations":3,"converged":true,"exploded":false}	NA	18446	9.9442e-01
BCL11A	-7.1167e-03	8.1916e-03	-8.6877e-01	3.8497e-01	{"n_iterations":4,"converged":true,"exploded":false}	NA	1460	9.9442e-01
ZBTB7A	-3.8949e-02	4.4835e-02	-8.6872e-01	3.8500e-01	{"n_iterations":5,"converged":true,"exploded":false}	NA	18060	9.9442e-01
WDR55	1.1558e-03	1.3307e-03	8.6858e-01	3.8508e-01	{"n_iterations":3,"converged":true,"exploded":false}	NA	17814	9.9442e-01
TCF7	3.2577e-03	3.7508e-03	8.6852e-01	3.8511e-01	{"n_iterations":4,"converged":true,"exploded":false}	NA	16031	9.9442e-01
DNAH12	1.7487e-03	2.0135e-03	8.6849e-01	3.8513e-01	{"n_iterations":4,"converged":true,"exploded":false}	NA	4307	9.9442e-01
SEC16A	1.8188e-03	2.0943e-03	8.6846e-01	3.8514e-01	{"n_iterations":3,"converged":true,"exploded":false}	NA	14141	9.9442e-01
TAL1	-2.0960e-02	2.4141e-02	-8.6825e-01	3.8526e-01	{"n_iterations":5,"converged":true,"exploded":false}	NA	15865	9.9442e-01
SNAPC1	-7.2292e-03	8.3269e-03	-8.6817e-01	3.8530e-01	{"n_iterations":4,"converged":true,"exploded":false}	NA	15057	9.9442e-01
OAZ3	-3.2172e-03	3.7060e-03	-8.6812e-01	3.8533e-01	{"n_iterations":3,"converged":true,"exploded":false}	NA	10757	9.9442e-01
IGFBP3	4.9098e-03	5.6559e-03	8.6808e-01	3.8535e-01	{"n_iterations":4,"converged":true,"exploded":false}	NA	7342	9.9442e-01
NCAM2	-7.2184e-03	8.3165e-03	-8.6796e-01	3.8541e-01	{"n_iterations":4,"converged":true,"exploded":false}	NA	10072	9.9442e-01
CCL19	-5.2170e-02	6.0115e-02	-8.6785e-01	3.8548e-01	{"n_iterations":5,"converged":true,"exploded":false}	NA	2420	9.9442e-01
PLAAT3	-1.4453e-02	1.6654e-02	-8.6784e-01	3.8548e-01	{"n_iterations":5,"converged":true,"exploded":false}	NA	12009	9.9442e-01
HSD17B2	3.1276e-03	3.6043e-03	8.6774e-01	3.8554e-01	{"n_iterations":4,"converged":true,"exploded":false}	NA	7127	9.9442e-01
PTGDR2	-1.7282e-02	1.9917e-02	-8.6774e-01	3.8554e-01	{"n_iterations":5,"converged":true,"exploded":false}	NA	12801	9.9442e-01
PAGE1	4.6972e-03	5.4133e-03	8.6772e-01	3.8555e-01	{"n_iterations":4,"converged":true,"exploded":false}	NA	11355	9.9442e-01
MED23	-2.0490e-02	2.3623e-02	-8.6738e-01	3.8574e-01	{"n_iterations":5,"converged":true,"exploded":false}	NA	9227	9.9442e-01
CCNE2	1.1129e-02	1.2831e-02	8.6737e-01	3.8574e-01	{"n_iterations":5,"converged":true,"exploded":false}	NA	2458	9.9442e-01
FBXL8	-7.4499e-03	8.5905e-03	-8.6723e-01	3.8582e-01	{"n_iterations":4,"converged":true,"exploded":false}	NA	5427	9.9442e-01
CHMP1A	2.7918e-03	3.2196e-03	8.6711e-01	3.8588e-01	{"n_iterations":4,"converged":true,"exploded":false}	NA	2974	9.9442e-01
SRSF8	-6.5711e-03	7.5783e-03	-8.6710e-01	3.8589e-01	{"n_iterations":5,"converged":true,"exploded":false}	NA	15455	9.9442e-01
ARL14EPL	4.0437e-03	4.6637e-03	8.6705e-01	3.8591e-01	{"n_iterations":4,"converged":true,"exploded":false}	NA	1008	9.9442e-01
CFAP126	-2.6570e-02	3.0651e-02	-8.6686e-01	3.8602e-01	{"n_iterations":6,"converged":true,"exploded":false}	NA	2857	9.9442e-01
SLC35E3	-5.1939e-04	5.9923e-04	-8.6676e-01	3.8607e-01	{"n_iterations":3,"converged":true,"exploded":false}	NA	14745	9.9442e-01
GPR183	-1.1374e-01	1.3123e-01	-8.6674e-01	3.8609e-01	{"n_iterations":6,"converged":true,"exploded":false}	NA	6409	9.9442e-01
CLDN3	2.6111e-03	3.0126e-03	8.6672e-01	3.8609e-01	{"n_iterations":4,"converged":true,"exploded":false}	NA	3125	9.9442e-01
CCDC180	6.6798e-04	7.7070e-04	8.6671e-01	3.8610e-01	{"n_iterations":3,"converged":true,"exploded":false}	NA	2328	9.9442e-01
GRIFIN	2.5068e-03	2.8925e-03	8.6667e-01	3.8612e-01	{"n_iterations":4,"converged":true,"exploded":false}	NA	6499	9.9442e-01
PRKAB2	-1.5336e-02	1.7701e-02	-8.6640e-01	3.8627e-01	{"n_iterations":4,"converged":true,"exploded":false}	NA	12537	9.9442e-01
ADAMTS12	-1.6364e-03	1.8888e-03	-8.6638e-01	3.8628e-01	{"n_iterations":3,"converged":true,"exploded":false}	NA	272	9.9442e-01
SIX1	-3.1881e-02	3.6800e-02	-8.6634e-01	3.8630e-01	{"n_iterations":5,"converged":true,"exploded":false}	NA	14498	9.9442e-01
PARP9	-2.5612e-03	2.9564e-03	-8.6633e-01	3.8631e-01	{"n_iterations":3,"converged":true,"exploded":false}	NA	11431	9.9442e-01
CUZD1	-9.5195e-03	1.0989e-02	-8.6627e-01	3.8634e-01	{"n_iterations":4,"converged":true,"exploded":false}	NA	3761	9.9442e-01
RNF215	1.6226e-03	1.8732e-03	8.6622e-01	3.8637e-01	{"n_iterations":4,"converged":true,"exploded":false}	NA	13593	9.9442e-01
NFATC2	1.6926e-03	1.9542e-03	8.6613e-01	3.8642e-01	{"n_iterations":3,"converged":true,"exploded":false}	NA	10255	9.9442e-01
RFX3	-6.6169e-03	7.6396e-03	-8.6613e-01	3.8642e-01	{"n_iterations":4,"converged":true,"exploded":false}	NA	13363	9.9442e-01
ALG5	1.6356e-03	1.8887e-03	8.6599e-01	3.8650e-01	{"n_iterations":3,"converged":true,"exploded":false}	NA	564	9.9442e-01
C14orf119	-1.2691e-02	1.4656e-02	-8.6594e-01	3.8652e-01	{"n_iterations":4,"converged":true,"exploded":false}	NA	1767	9.9442e-01
BTN2A1	-3.9539e-04	4.5663e-04	-8.6588e-01	3.8655e-01	{"n_iterations":3,"converged":true,"exploded":false}	NA	1699	9.9442e-01
OR5K3	2.3057e-03	2.6637e-03	8.6560e-01	3.8671e-01	{"n_iterations":3,"converged":true,"exploded":false}	NA	11117	9.9442e-01
KDM8	-8.6487e-03	9.9933e-03	-8.6545e-01	3.8679e-01	{"n_iterations":4,"converged":true,"exploded":false}	NA	7941	9.9442e-01
HPX	-8.9257e-03	1.0313e-02	-8.6545e-01	3.8679e-01	{"n_iterations":5,"converged":true,"exploded":false}	NA	7090	9.9442e-01
NET1	5.7671e-03	6.6643e-03	8.6537e-01	3.8683e-01	{"n_iterations":4,"converged":true,"exploded":false}	NA	10228	9.9442e-01
RHBDD2	8.0464e-03	9.2983e-03	8.6536e-01	3.8684e-01	{"n_iterations":5,"converged":true,"exploded":false}	NA	13414	9.9442e-01
CCDC172	-1.6424e-02	1.8982e-02	-8.6528e-01	3.8689e-01	{"n_iterations":5,"converged":true,"exploded":false}	NA	2321	9.9442e-01
ABCC9	-7.1381e-04	8.2509e-04	-8.6513e-01	3.8697e-01	{"n_iterations":3,"converged":true,"exploded":false}	NA	61	9.9442e-01
LGALS3BP	7.3544e-03	8.5012e-03	8.6510e-01	3.8698e-01	{"n_iterations":5,"converged":true,"exploded":false}	NA	8504	9.9442e-01
MMP10	-1.4579e-03	1.6853e-03	-8.6510e-01	3.8699e-01	{"n_iterations":4,"converged":true,"exploded":false}	NA	9459	9.9442e-01
EMC8	-1.1099e-02	1.2831e-02	-8.6502e-01	3.8703e-01	{"n_iterations":4,"converged":true,"exploded":false}	NA	4847	9.9442e-01
BPIFB2	-4.3999e-03	5.0864e-03	-8.6502e-01	3.8703e-01	{"n_iterations":4,"converged":true,"exploded":false}	NA	1619	9.9442e-01
ANXA3	-1.2734e-03	1.4722e-03	-8.6498e-01	3.8705e-01	{"n_iterations":3,"converged":true,"exploded":false}	NA	772	9.9442e-01
GPAT2	3.5567e-03	4.1122e-03	8.6492e-01	3.8708e-01	{"n_iterations":4,"converged":true,"exploded":false}	NA	6335	9.9442e-01
APOC4-APOC2	-3.5787e-03	4.1377e-03	-8.6490e-01	3.8709e-01	{"n_iterations":4,"converged":true,"exploded":false}	NA	861	9.9442e-01
COL22A1	1.9252e-03	2.2259e-03	8.6490e-01	3.8709e-01	{"n_iterations":3,"converged":true,"exploded":false}	NA	3344	9.9442e-01
CD300LG	2.0409e-03	2.3598e-03	8.6487e-01	3.8711e-01	{"n_iterations":3,"converged":true,"exploded":false}	NA	2545	9.9442e-01
LEFTY2	-2.7153e-03	3.1401e-03	-8.6471e-01	3.8720e-01	{"n_iterations":3,"converged":true,"exploded":false}	NA	8476	9.9442e-01
GAB3	-1.2262e-02	1.4180e-02	-8.6471e-01	3.8720e-01	{"n_iterations":4,"converged":true,"exploded":false}	NA	5866	9.9442e-01
RNF212	-9.4878e-04	1.0975e-03	-8.6448e-01	3.8732e-01	{"n_iterations":3,"converged":true,"exploded":false}	NA	13589	9.9442e-01
MTMR11	1.4659e-03	1.6957e-03	8.6444e-01	3.8735e-01	{"n_iterations":3,"converged":true,"exploded":false}	NA	9782	9.9442e-01
BLOC1S6	9.6156e-03	1.1124e-02	8.6439e-01	3.8737e-01	{"n_iterations":5,"converged":true,"exploded":false}	NA	1561	9.9442e-01
PLVAP	-8.0984e-03	9.3689e-03	-8.6439e-01	3.8737e-01	{"n_iterations":4,"converged":true,"exploded":false}	NA	12126	9.9442e-01
ARF3	-3.0429e-01	3.5204e-01	-8.6437e-01	3.8739e-01	{"n_iterations":7,"converged":true,"exploded":false}	NA	906	9.9442e-01
PORCN	-6.1559e-02	7.1225e-02	-8.6428e-01	3.8743e-01	{"n_iterations":6,"converged":true,"exploded":false}	NA	12283	9.9442e-01
KRBA1	1.9857e-03	2.2978e-03	8.6418e-01	3.8749e-01	{"n_iterations":3,"converged":true,"exploded":false}	NA	8174	9.9442e-01
SKP1	3.7728e-03	4.3663e-03	8.6408e-01	3.8754e-01	{"n_iterations":4,"converged":true,"exploded":false}	NA	14515	9.9442e-01
USP37	-1.1435e-02	1.3237e-02	-8.6387e-01	3.8766e-01	{"n_iterations":4,"converged":true,"exploded":false}	NA	17554	9.9442e-01
MPP3	2.5248e-03	2.9228e-03	8.6384e-01	3.8768e-01	{"n_iterations":3,"converged":true,"exploded":false}	NA	9553	9.9442e-01
FSD1	-8.0207e-03	9.2858e-03	-8.6376e-01	3.8772e-01	{"n_iterations":4,"converged":true,"exploded":false}	NA	5787	9.9442e-01
NR2F2	9.7313e-03	1.1267e-02	8.6372e-01	3.8774e-01	{"n_iterations":4,"converged":true,"exploded":false}	NA	10551	9.9442e-01
SPRR2A	-7.8892e-03	9.1341e-03	-8.6370e-01	3.8775e-01	{"n_iterations":3,"converged":true,"exploded":false}	NA	15361	9.9442e-01
LYZ	2.2133e-03	2.5631e-03	8.6355e-01	3.8783e-01	{"n_iterations":3,"converged":true,"exploded":false}	NA	8887	9.9442e-01
HSPB6	4.4926e-03	5.2027e-03	8.6351e-01	3.8786e-01	{"n_iterations":3,"converged":true,"exploded":false}	NA	7170	9.9442e-01
KLK15	-8.3167e-04	9.6320e-04	-8.6344e-01	3.8790e-01	{"n_iterations":3,"converged":true,"exploded":false}	NA	8124	9.9442e-01
OR1B1	9.4296e-04	1.0922e-03	8.6334e-01	3.8795e-01	{"n_iterations":3,"converged":true,"exploded":false}	NA	10904	9.9442e-01
PPP1R3B	5.1376e-04	5.9514e-04	8.6326e-01	3.8800e-01	{"n_iterations":3,"converged":true,"exploded":false}	NA	12404	9.9442e-01
C16orf86	-3.6016e-02	4.1722e-02	-8.6324e-01	3.8801e-01	{"n_iterations":6,"converged":true,"exploded":false}	NA	1785	9.9442e-01
IL37	-1.6447e-03	1.9058e-03	-8.6299e-01	3.8814e-01	{"n_iterations":3,"converged":true,"exploded":false}	NA	7454	9.9442e-01
PLAC8	1.3059e-02	1.5132e-02	8.6299e-01	3.8814e-01	{"n_iterations":6,"converged":true,"exploded":false}	NA	12013	9.9442e-01
PEX19	-9.8803e-03	1.1449e-02	-8.6298e-01	3.8815e-01	{"n_iterations":4,"converged":true,"exploded":false}	NA	11727	9.9442e-01
DRP2	-1.1877e-02	1.3764e-02	-8.6288e-01	3.8820e-01	{"n_iterations":4,"converged":true,"exploded":false}	NA	4482	9.9442e-01
REN	-2.2306e-02	2.5852e-02	-8.6281e-01	3.8824e-01	{"n_iterations":5,"converged":true,"exploded":false}	NA	13313	9.9442e-01
PLD2	3.2785e-03	3.8007e-03	8.6261e-01	3.8835e-01	{"n_iterations":4,"converged":true,"exploded":false}	NA	12043	9.9442e-01
TM4SF19	-7.1383e-03	8.2759e-03	-8.6254e-01	3.8839e-01	{"n_iterations":4,"converged":true,"exploded":false}	NA	16362	9.9442e-01
SCUBE2	8.1371e-04	9.4342e-04	8.6251e-01	3.8841e-01	{"n_iterations":3,"converged":true,"exploded":false}	NA	14097	9.9442e-01
KIF18B	-8.8293e-03	1.0238e-02	-8.6237e-01	3.8848e-01	{"n_iterations":4,"converged":true,"exploded":false}	NA	7998	9.9442e-01
HLA-DQB1	1.0829e-04	1.2561e-04	8.6210e-01	3.8863e-01	{"n_iterations":3,"converged":true,"exploded":false}	NA	6944	9.9442e-01
TUBE1	2.7456e-03	3.1850e-03	8.6204e-01	3.8867e-01	{"n_iterations":3,"converged":true,"exploded":false}	NA	17225	9.9442e-01
USP7	-2.0231e-02	2.3473e-02	-8.6190e-01	3.8874e-01	{"n_iterations":5,"converged":true,"exploded":false}	NA	17574	9.9442e-01
P2RY14	8.2571e-03	9.5805e-03	8.6187e-01	3.8876e-01	{"n_iterations":4,"converged":true,"exploded":false}	NA	11305	9.9442e-01
ENTPD4	-3.2141e-03	3.7296e-03	-8.6178e-01	3.8881e-01	{"n_iterations":3,"converged":true,"exploded":false}	NA	4904	9.9442e-01
TMEM268	-2.2157e-03	2.5712e-03	-8.6174e-01	3.8883e-01	{"n_iterations":3,"converged":true,"exploded":false}	NA	16575	9.9442e-01
RBM33	1.4182e-03	1.6458e-03	8.6168e-01	3.8886e-01	{"n_iterations":3,"converged":true,"exploded":false}	NA	13213	9.9442e-01
VSX2	-7.7758e-03	9.0242e-03	-8.6165e-01	3.8888e-01	{"n_iterations":4,"converged":true,"exploded":false}	NA	17733	9.9442e-01
TEX13A	9.1154e-03	1.0580e-02	8.6159e-01	3.8891e-01	{"n_iterations":5,"converged":true,"exploded":false}	NA	16130	9.9442e-01
PRB4	-8.7676e-04	1.0176e-03	-8.6157e-01	3.8892e-01	{"n_iterations":3,"converged":true,"exploded":false}	NA	12484	9.9442e-01
SYTL5	-1.7665e-03	2.0505e-03	-8.6151e-01	3.8896e-01	{"n_iterations":4,"converged":true,"exploded":false}	NA	15803	9.9442e-01
GPR107	-4.2869e-03	4.9761e-03	-8.6150e-01	3.8896e-01	{"n_iterations":4,"converged":true,"exploded":false}	NA	6373	9.9442e-01
SYNPO2L	-1.3792e-03	1.6011e-03	-8.6137e-01	3.8904e-01	{"n_iterations":3,"converged":true,"exploded":false}	NA	15774	9.9442e-01
THBS1	2.1743e-03	2.5259e-03	8.6079e-01	3.8935e-01	{"n_iterations":3,"converged":true,"exploded":false}	NA	16227	9.9442e-01
NANP	8.1572e-03	9.4781e-03	8.6064e-01	3.8944e-01	{"n_iterations":4,"converged":true,"exploded":false}	NA	10021	9.9442e-01
PABPC3	-1.1568e-02	1.3443e-02	-8.6052e-01	3.8950e-01	{"n_iterations":5,"converged":true,"exploded":false}	NA	11329	9.9442e-01
PRPF6	-2.7034e-02	3.1419e-02	-8.6044e-01	3.8955e-01	{"n_iterations":5,"converged":true,"exploded":false}	NA	12616	9.9442e-01
ZBTB7C	-4.9724e-03	5.7811e-03	-8.6012e-01	3.8972e-01	{"n_iterations":4,"converged":true,"exploded":false}	NA	18062	9.9442e-01
COG3	-1.0652e-02	1.2391e-02	-8.5970e-01	3.8995e-01	{"n_iterations":4,"converged":true,"exploded":false}	NA	3322	9.9442e-01
OR13A1	-5.9986e-03	6.9778e-03	-8.5968e-01	3.8996e-01	{"n_iterations":4,"converged":true,"exploded":false}	NA	10887	9.9442e-01
CBX7	-1.2046e-02	1.4016e-02	-8.5947e-01	3.9008e-01	{"n_iterations":4,"converged":true,"exploded":false}	NA	2261	9.9442e-01
ATP1A3	5.5042e-03	6.4044e-03	8.5944e-01	3.9010e-01	{"n_iterations":4,"converged":true,"exploded":false}	NA	1230	9.9442e-01
MYBPC1	2.5389e-03	2.9546e-03	8.5931e-01	3.9017e-01	{"n_iterations":3,"converged":true,"exploded":false}	NA	9863	9.9442e-01
RAB37	4.8649e-03	5.6615e-03	8.5931e-01	3.9017e-01	{"n_iterations":4,"converged":true,"exploded":false}	NA	12996	9.9442e-01
C14orf39	-5.5936e-03	6.5107e-03	-8.5914e-01	3.9026e-01	{"n_iterations":4,"converged":true,"exploded":false}	NA	1771	9.9442e-01
ADCY3	-9.9449e-03	1.1576e-02	-8.5912e-01	3.9028e-01	{"n_iterations":4,"converged":true,"exploded":false}	NA	308	9.9442e-01
GZMH	-1.4673e-02	1.7079e-02	-8.5911e-01	3.9028e-01	{"n_iterations":5,"converged":true,"exploded":false}	NA	6645	9.9442e-01
TSKU	4.7635e-03	5.5451e-03	8.5905e-01	3.9031e-01	{"n_iterations":4,"converged":true,"exploded":false}	NA	17083	9.9442e-01
FAM83G	4.1027e-03	4.7759e-03	8.5904e-01	3.9032e-01	{"n_iterations":4,"converged":true,"exploded":false}	NA	5343	9.9442e-01
NVL	4.4266e-03	5.1536e-03	8.5894e-01	3.9037e-01	{"n_iterations":4,"converged":true,"exploded":false}	NA	10726	9.9442e-01
GLE1	3.1366e-03	3.6519e-03	8.5891e-01	3.9039e-01	{"n_iterations":4,"converged":true,"exploded":false}	NA	6168	9.9442e-01
CD1E	7.6862e-03	8.9506e-03	8.5873e-01	3.9049e-01	{"n_iterations":5,"converged":true,"exploded":false}	NA	2521	9.9442e-01
C8orf44-SGK3	-8.5999e-03	1.0015e-02	-8.5871e-01	3.9050e-01	{"n_iterations":4,"converged":true,"exploded":false}	NA	1999	9.9442e-01
CCDC74A	3.5161e-03	4.0954e-03	8.5854e-01	3.9059e-01	{"n_iterations":4,"converged":true,"exploded":false}	NA	2377	9.9442e-01
TNPO3	-2.5305e-02	2.9476e-02	-8.5850e-01	3.9062e-01	{"n_iterations":5,"converged":true,"exploded":false}	NA	16751	9.9442e-01
PMP22	-2.7970e-03	3.2585e-03	-8.5837e-01	3.9069e-01	{"n_iterations":4,"converged":true,"exploded":false}	NA	12151	9.9442e-01
ZNF345	-1.9889e-02	2.3172e-02	-8.5835e-01	3.9070e-01	{"n_iterations":5,"converged":true,"exploded":false}	NA	18368	9.9442e-01
GSTZ1	3.2350e-04	3.7694e-04	8.5822e-01	3.9077e-01	{"n_iterations":3,"converged":true,"exploded":false}	NA	6576	9.9442e-01
MVD	-1.5806e-03	1.8418e-03	-8.5817e-01	3.9080e-01	{"n_iterations":3,"converged":true,"exploded":false}	NA	9845	9.9442e-01
SLC44A1	3.1668e-03	3.6903e-03	8.5816e-01	3.9080e-01	{"n_iterations":4,"converged":true,"exploded":false}	NA	14801	9.9442e-01
LY6H	4.4242e-03	5.1559e-03	8.5808e-01	3.9085e-01	{"n_iterations":4,"converged":true,"exploded":false}	NA	8850	9.9442e-01
ZNF350	-5.6746e-03	6.6132e-03	-8.5806e-01	3.9086e-01	{"n_iterations":4,"converged":true,"exploded":false}	NA	18372	9.9442e-01
BOLA2-SMG1P6	4.5615e-02	5.3165e-02	8.5799e-01	3.9090e-01	{"n_iterations":7,"converged":true,"exploded":false}	NA	1601	9.9442e-01
SLAMF7	6.7925e-03	7.9168e-03	8.5799e-01	3.9090e-01	{"n_iterations":4,"converged":true,"exploded":false}	NA	14523	9.9442e-01
BTD	5.0728e-04	5.9135e-04	8.5784e-01	3.9098e-01	{"n_iterations":3,"converged":true,"exploded":false}	NA	1689	9.9442e-01
SCD	5.7636e-03	6.7188e-03	8.5783e-01	3.9099e-01	{"n_iterations":4,"converged":true,"exploded":false}	NA	14034	9.9442e-01
IFT140	-3.8959e-03	4.5417e-03	-8.5782e-01	3.9099e-01	{"n_iterations":4,"converged":true,"exploded":false}	NA	7315	9.9442e-01
RPL22	-3.9186e-03	4.5686e-03	-8.5772e-01	3.9104e-01	{"n_iterations":3,"converged":true,"exploded":false}	NA	13685	9.9442e-01
FLT3LG	-1.7441e-02	2.0335e-02	-8.5768e-01	3.9107e-01	{"n_iterations":4,"converged":true,"exploded":false}	NA	5641	9.9442e-01
CCR5	-2.2731e-03	2.6505e-03	-8.5762e-01	3.9110e-01	{"n_iterations":3,"converged":true,"exploded":false}	NA	2484	9.9442e-01
FAM71E2	2.0340e-03	2.3722e-03	8.5746e-01	3.9119e-01	{"n_iterations":4,"converged":true,"exploded":false}	NA	5325	9.9442e-01
FAM151A	4.0322e-03	4.7040e-03	8.5719e-01	3.9134e-01	{"n_iterations":4,"converged":true,"exploded":false}	NA	5213	9.9442e-01
RAI2	-5.5143e-02	6.4330e-02	-8.5718e-01	3.9134e-01	{"n_iterations":7,"converged":true,"exploded":false}	NA	13082	9.9442e-01
NPEPL1	3.0766e-03	3.5895e-03	8.5711e-01	3.9138e-01	{"n_iterations":3,"converged":true,"exploded":false}	NA	10484	9.9442e-01
PTGIR	-3.6178e-03	4.2209e-03	-8.5711e-01	3.9138e-01	{"n_iterations":4,"converged":true,"exploded":false}	NA	12814	9.9442e-01
LYPD6	-2.0451e-02	2.3862e-02	-8.5707e-01	3.9141e-01	{"n_iterations":5,"converged":true,"exploded":false}	NA	8870	9.9442e-01
BICDL1	-1.1532e-02	1.3457e-02	-8.5692e-01	3.9149e-01	{"n_iterations":5,"converged":true,"exploded":false}	NA	1533	9.9442e-01
XKR8	-4.0139e-03	4.6844e-03	-8.5686e-01	3.9152e-01	{"n_iterations":4,"converged":true,"exploded":false}	NA	17930	9.9442e-01
VPS39	-3.6400e-03	4.2482e-03	-8.5684e-01	3.9153e-01	{"n_iterations":4,"converged":true,"exploded":false}	NA	17700	9.9442e-01
TSGA10IP	-7.0655e-03	8.2465e-03	-8.5679e-01	3.9156e-01	{"n_iterations":4,"converged":true,"exploded":false}	NA	17075	9.9442e-01
NCAPG2	2.9853e-03	3.4856e-03	8.5646e-01	3.9174e-01	{"n_iterations":4,"converged":true,"exploded":false}	NA	10077	9.9442e-01
ZNF207	-2.5186e-03	2.9415e-03	-8.5624e-01	3.9187e-01	{"n_iterations":3,"converged":true,"exploded":false}	NA	18278	9.9442e-01
ITGBL1	-7.1681e-03	8.3725e-03	-8.5616e-01	3.9191e-01	{"n_iterations":4,"converged":true,"exploded":false}	NA	7681	9.9442e-01
GLIS3	2.7392e-03	3.1996e-03	8.5611e-01	3.9193e-01	{"n_iterations":4,"converged":true,"exploded":false}	NA	6180	9.9442e-01
TPO	2.1572e-03	2.5198e-03	8.5611e-01	3.9194e-01	{"n_iterations":3,"converged":true,"exploded":false}	NA	16836	9.9442e-01
MECP2	-3.1983e-03	3.7359e-03	-8.5610e-01	3.9194e-01	{"n_iterations":4,"converged":true,"exploded":false}	NA	9209	9.9442e-01
SV2A	1.1048e-02	1.2908e-02	8.5592e-01	3.9204e-01	{"n_iterations":5,"converged":true,"exploded":false}	NA	15722	9.9442e-01
IQCD	-2.0653e-03	2.4134e-03	-8.5578e-01	3.9212e-01	{"n_iterations":3,"converged":true,"exploded":false}	NA	7577	9.9442e-01
WRAP53	-8.3438e-03	9.7514e-03	-8.5565e-01	3.9219e-01	{"n_iterations":4,"converged":true,"exploded":false}	NA	17892	9.9442e-01
LSM10	-3.4234e-02	4.0011e-02	-8.5561e-01	3.9221e-01	{"n_iterations":6,"converged":true,"exploded":false}	NA	8797	9.9442e-01
OR9K2	3.3816e-03	3.9527e-03	8.5553e-01	3.9226e-01	{"n_iterations":3,"converged":true,"exploded":false}	NA	11201	9.9442e-01
RAPGEF6	-5.0811e-03	5.9405e-03	-8.5533e-01	3.9237e-01	{"n_iterations":4,"converged":true,"exploded":false}	NA	13122	9.9442e-01
BUB1	-1.1985e-02	1.4016e-02	-8.5511e-01	3.9249e-01	{"n_iterations":4,"converged":true,"exploded":false}	NA	1709	9.9442e-01
CSTF2	-5.4944e-02	6.4271e-02	-8.5487e-01	3.9262e-01	{"n_iterations":6,"converged":true,"exploded":false}	NA	3670	9.9442e-01
MTFR2	4.7937e-03	5.6083e-03	8.5475e-01	3.9269e-01	{"n_iterations":4,"converged":true,"exploded":false}	NA	9767	9.9442e-01
SLC13A2	-8.5036e-03	9.9495e-03	-8.5468e-01	3.9273e-01	{"n_iterations":4,"converged":true,"exploded":false}	NA	14546	9.9442e-01
TAS2R16	-4.0949e-02	4.7911e-02	-8.5468e-01	3.9273e-01	{"n_iterations":5,"converged":true,"exploded":false}	NA	15897	9.9442e-01
NFATC3	-8.4905e-03	9.9344e-03	-8.5466e-01	3.9274e-01	{"n_iterations":4,"converged":true,"exploded":false}	NA	10257	9.9442e-01
RHAG	-4.7015e-03	5.5011e-03	-8.5465e-01	3.9275e-01	{"n_iterations":4,"converged":true,"exploded":false}	NA	13412	9.9442e-01
KLRK1	2.0560e-03	2.4057e-03	8.5461e-01	3.9277e-01	{"n_iterations":3,"converged":true,"exploded":false}	NA	8146	9.9442e-01
PSTPIP1	5.1888e-03	6.0725e-03	8.5448e-01	3.9284e-01	{"n_iterations":4,"converged":true,"exploded":false}	NA	12780	9.9442e-01
PGK2	6.7681e-03	7.9211e-03	8.5445e-01	3.9286e-01	{"n_iterations":4,"converged":true,"exploded":false}	NA	11774	9.9442e-01
RFX6	-7.3698e-03	8.6303e-03	-8.5394e-01	3.9314e-01	{"n_iterations":4,"converged":true,"exploded":false}	NA	13366	9.9442e-01
BSPRY	-1.7798e-03	2.0846e-03	-8.5378e-01	3.9322e-01	{"n_iterations":3,"converged":true,"exploded":false}	NA	1670	9.9442e-01
PTPA	-2.8008e-03	3.2805e-03	-8.5377e-01	3.9323e-01	{"n_iterations":4,"converged":true,"exploded":false}	NA	12836	9.9442e-01
CCDC169-SOHLH2	6.1440e-03	7.1964e-03	8.5377e-01	3.9323e-01	{"n_iterations":4,"converged":true,"exploded":false}	NA	2317	9.9442e-01
SCG5	-1.1859e-02	1.3893e-02	-8.5359e-01	3.9333e-01	{"n_iterations":5,"converged":true,"exploded":false}	NA	14041	9.9442e-01
KCNAB1	5.3375e-03	6.2531e-03	8.5359e-01	3.9333e-01	{"n_iterations":4,"converged":true,"exploded":false}	NA	7810	9.9442e-01
GTF2H4	-5.1947e-03	6.0858e-03	-8.5357e-01	3.9334e-01	{"n_iterations":4,"converged":true,"exploded":false}	NA	6592	9.9442e-01
PRR14L	-3.2364e-03	3.7923e-03	-8.5342e-01	3.9343e-01	{"n_iterations":4,"converged":true,"exploded":false}	NA	12629	9.9442e-01
AK5	2.4049e-03	2.8180e-03	8.5338e-01	3.9345e-01	{"n_iterations":4,"converged":true,"exploded":false}	NA	485	9.9442e-01
NADK2	6.2058e-03	7.2735e-03	8.5322e-01	3.9354e-01	{"n_iterations":4,"converged":true,"exploded":false}	NA	10001	9.9442e-01
ZFP37	-5.5509e-03	6.5059e-03	-8.5321e-01	3.9355e-01	{"n_iterations":4,"converged":true,"exploded":false}	NA	18155	9.9442e-01
SCG3	-9.4924e-03	1.1126e-02	-8.5319e-01	3.9356e-01	{"n_iterations":4,"converged":true,"exploded":false}	NA	14040	9.9442e-01
PLAG1	-1.2002e-02	1.4067e-02	-8.5318e-01	3.9356e-01	{"n_iterations":5,"converged":true,"exploded":false}	NA	12016	9.9442e-01
SCAF1	-5.1222e-03	6.0044e-03	-8.5308e-01	3.9362e-01	{"n_iterations":4,"converged":true,"exploded":false}	NA	14014	9.9442e-01
TMEM11	-4.4230e-02	5.1849e-02	-8.5306e-01	3.9363e-01	{"n_iterations":5,"converged":true,"exploded":false}	NA	16420	9.9442e-01
STX18	-1.8449e-03	2.1628e-03	-8.5301e-01	3.9365e-01	{"n_iterations":3,"converged":true,"exploded":false}	NA	15641	9.9442e-01
JUP	-3.4169e-03	4.0058e-03	-8.5299e-01	3.9366e-01	{"n_iterations":4,"converged":true,"exploded":false}	NA	7763	9.9442e-01
YIPF2	-1.2797e-02	1.5003e-02	-8.5297e-01	3.9368e-01	{"n_iterations":5,"converged":true,"exploded":false}	NA	17976	9.9442e-01
IDH3G	1.2327e-02	1.4453e-02	8.5290e-01	3.9372e-01	{"n_iterations":5,"converged":true,"exploded":false}	NA	7251	9.9442e-01
ANKLE1	3.2580e-04	3.8199e-04	8.5290e-01	3.9372e-01	{"n_iterations":3,"converged":true,"exploded":false}	NA	676	9.9442e-01
ARMC8	7.1750e-03	8.4150e-03	8.5265e-01	3.9386e-01	{"n_iterations":4,"converged":true,"exploded":false}	NA	1039	9.9442e-01
RAB9B	-8.4589e+00	9.9225e+00	-8.5250e-01	3.9394e-01	{"n_iterations":13,"converged":true,"exploded":false}	NA	13031	9.9442e-01
NOX4	-7.2909e-03	8.5526e-03	-8.5248e-01	3.9395e-01	{"n_iterations":4,"converged":true,"exploded":false}	NA	10466	9.9442e-01
MARVELD3	1.7970e-03	2.1083e-03	8.5235e-01	3.9402e-01	{"n_iterations":4,"converged":true,"exploded":false}	NA	9095	9.9442e-01
RPS27	6.7923e-03	7.9695e-03	8.5229e-01	3.9405e-01	{"n_iterations":4,"converged":true,"exploded":false}	NA	13759	9.9442e-01
LARP4	-1.8981e-03	2.2272e-03	-8.5225e-01	3.9408e-01	{"n_iterations":3,"converged":true,"exploded":false}	NA	8394	9.9442e-01
FAM71A	-4.6331e-03	5.4376e-03	-8.5205e-01	3.9419e-01	{"n_iterations":4,"converged":true,"exploded":false}	NA	5320	9.9442e-01
CAMK2B	7.0536e-03	8.2788e-03	8.5201e-01	3.9421e-01	{"n_iterations":4,"converged":true,"exploded":false}	NA	2120	9.9442e-01
INTS6	-2.9201e-03	3.4274e-03	-8.5197e-01	3.9423e-01	{"n_iterations":4,"converged":true,"exploded":false}	NA	7552	9.9442e-01
GCHFR	-2.9106e-02	3.4168e-02	-8.5185e-01	3.9430e-01	{"n_iterations":6,"converged":true,"exploded":false}	NA	6010	9.9442e-01
CDC27	1.0062e-02	1.1813e-02	8.5176e-01	3.9435e-01	{"n_iterations":4,"converged":true,"exploded":false}	NA	2607	9.9442e-01
TNFAIP8	7.6853e-04	9.0238e-04	8.5168e-01	3.9439e-01	{"n_iterations":3,"converged":true,"exploded":false}	NA	16690	9.9442e-01
UBE2R2	-2.1711e-02	2.5494e-02	-8.5163e-01	3.9442e-01	{"n_iterations":5,"converged":true,"exploded":false}	NA	17343	9.9442e-01
BNIP5	2.2750e-03	2.6714e-03	8.5161e-01	3.9443e-01	{"n_iterations":3,"converged":true,"exploded":false}	NA	1593	9.9442e-01
C1QC	1.0604e-02	1.2454e-02	8.5149e-01	3.9450e-01	{"n_iterations":5,"converged":true,"exploded":false}	NA	1833	9.9442e-01
SIRPD	-6.4188e-03	7.5398e-03	-8.5132e-01	3.9459e-01	{"n_iterations":4,"converged":true,"exploded":false}	NA	14487	9.9442e-01
LCE3C	-1.8477e+00	2.1704e+00	-8.5129e-01	3.9461e-01	{"n_iterations":12,"converged":true,"exploded":false}	NA	8429	9.9442e-01
PAOX	6.7626e-03	7.9439e-03	8.5129e-01	3.9461e-01	{"n_iterations":5,"converged":true,"exploded":false}	NA	11393	9.9442e-01
SARS2	-6.8304e-03	8.0238e-03	-8.5127e-01	3.9462e-01	{"n_iterations":4,"converged":true,"exploded":false}	NA	13988	9.9442e-01
SAMD10	-2.8300e-03	3.3246e-03	-8.5126e-01	3.9463e-01	{"n_iterations":4,"converged":true,"exploded":false}	NA	13955	9.9442e-01
TMEM126B	-1.0670e-02	1.2534e-02	-8.5125e-01	3.9463e-01	{"n_iterations":4,"converged":true,"exploded":false}	NA	16433	9.9442e-01
APRT	-1.3924e-02	1.6358e-02	-8.5118e-01	3.9467e-01	{"n_iterations":4,"converged":true,"exploded":false}	NA	880	9.9442e-01
FAM221A	1.3665e-03	1.6056e-03	8.5112e-01	3.9470e-01	{"n_iterations":3,"converged":true,"exploded":false}	NA	5281	9.9442e-01
COL6A2	2.0753e-03	2.4385e-03	8.5105e-01	3.9474e-01	{"n_iterations":3,"converged":true,"exploded":false}	NA	3363	9.9442e-01
APOA1	-2.2958e-02	2.6982e-02	-8.5086e-01	3.9485e-01	{"n_iterations":5,"converged":true,"exploded":false}	NA	841	9.9442e-01
LAMTOR3	1.1069e-02	1.3009e-02	8.5085e-01	3.9485e-01	{"n_iterations":5,"converged":true,"exploded":false}	NA	8380	9.9442e-01
VCX	-5.1618e-04	6.0670e-04	-8.5080e-01	3.9488e-01	{"n_iterations":3,"converged":true,"exploded":false}	NA	17631	9.9442e-01
CCDC187	6.3476e-04	7.4620e-04	8.5066e-01	3.9496e-01	{"n_iterations":3,"converged":true,"exploded":false}	NA	2335	9.9442e-01
ABCC3	-1.8215e-03	2.1417e-03	-8.5048e-01	3.9506e-01	{"n_iterations":3,"converged":true,"exploded":false}	NA	56	9.9442e-01
SLC7A6	7.3608e-03	8.6550e-03	8.5047e-01	3.9506e-01	{"n_iterations":5,"converged":true,"exploded":false}	NA	14878	9.9442e-01
CBX6	1.0741e-02	1.2630e-02	8.5045e-01	3.9508e-01	{"n_iterations":5,"converged":true,"exploded":false}	NA	2260	9.9442e-01
PPP1R12C	1.7013e-03	2.0008e-03	8.5032e-01	3.9515e-01	{"n_iterations":3,"converged":true,"exploded":false}	NA	12379	9.9442e-01
ANKRD22	-4.4139e-03	5.1918e-03	-8.5017e-01	3.9523e-01	{"n_iterations":4,"converged":true,"exploded":false}	NA	697	9.9442e-01
ZKSCAN3	-6.8724e-03	8.0855e-03	-8.4997e-01	3.9534e-01	{"n_iterations":4,"converged":true,"exploded":false}	NA	18202	9.9442e-01
LRRC73	-1.4151e-01	1.6652e-01	-8.4982e-01	3.9543e-01	{"n_iterations":8,"converged":true,"exploded":false}	NA	8762	9.9442e-01
PIP	6.3499e-03	7.4751e-03	8.4948e-01	3.9561e-01	{"n_iterations":4,"converged":true,"exploded":false}	NA	11927	9.9442e-01
CNDP1	-3.5253e-03	4.1506e-03	-8.4935e-01	3.9569e-01	{"n_iterations":4,"converged":true,"exploded":false}	NA	3245	9.9442e-01
DRD3	9.8843e-03	1.1638e-02	8.4933e-01	3.9570e-01	{"n_iterations":5,"converged":true,"exploded":false}	CNS	4474	9.9442e-01
RPL17-C18orf32	2.4978e-03	2.9410e-03	8.4932e-01	3.9570e-01	{"n_iterations":3,"converged":true,"exploded":false}	NA	13680	9.9442e-01
CCL3	-2.7260e-02	3.2100e-02	-8.4921e-01	3.9576e-01	{"n_iterations":6,"converged":true,"exploded":false}	NA	2431	9.9442e-01
GBP6	2.1418e-03	2.5221e-03	8.4920e-01	3.9577e-01	{"n_iterations":4,"converged":true,"exploded":false}	NA	5996	9.9442e-01
OR8J3	8.3465e-04	9.8292e-04	8.4915e-01	3.9580e-01	{"n_iterations":3,"converged":true,"exploded":false}	NA	11189	9.9442e-01
CASP10	1.8491e-03	2.1782e-03	8.4893e-01	3.9592e-01	{"n_iterations":4,"converged":true,"exploded":false}	NA	2195	9.9442e-01
C15orf61	-2.1685e-02	2.5561e-02	-8.4837e-01	3.9623e-01	{"n_iterations":5,"converged":true,"exploded":false}	NA	1776	9.9442e-01
ATG2B	3.9277e-03	4.6303e-03	8.4826e-01	3.9629e-01	{"n_iterations":4,"converged":true,"exploded":false}	NA	1195	9.9442e-01
TMEM62	-7.4164e-03	8.7441e-03	-8.4816e-01	3.9635e-01	{"n_iterations":4,"converged":true,"exploded":false}	NA	16610	9.9442e-01
DYTN	1.7181e-03	2.0264e-03	8.4785e-01	3.9652e-01	{"n_iterations":4,"converged":true,"exploded":false}	NA	4584	9.9442e-01
GIMD1	-1.4318e-03	1.6888e-03	-8.4783e-01	3.9653e-01	{"n_iterations":3,"converged":true,"exploded":false}	NA	6119	9.9442e-01
FLRT3	-1.5845e-02	1.8689e-02	-8.4780e-01	3.9655e-01	{"n_iterations":4,"converged":true,"exploded":false}	NA	5638	9.9442e-01
ACTL7B	-1.8283e-02	2.1570e-02	-8.4763e-01	3.9665e-01	{"n_iterations":5,"converged":true,"exploded":false}	NA	214	9.9442e-01
PKD2L2	-5.3675e-03	6.3342e-03	-8.4738e-01	3.9679e-01	{"n_iterations":4,"converged":true,"exploded":false}	NA	11964	9.9442e-01
RBCK1	8.5567e-03	1.0098e-02	8.4737e-01	3.9679e-01	{"n_iterations":4,"converged":true,"exploded":false}	NA	13184	9.9442e-01
EPB41L4A	7.2132e-04	8.5137e-04	8.4725e-01	3.9686e-01	{"n_iterations":3,"converged":true,"exploded":false}	NA	4922	9.9442e-01
MAT2A	2.2958e-02	2.7099e-02	8.4717e-01	3.9690e-01	{"n_iterations":5,"converged":true,"exploded":false}	NA	9106	9.9442e-01
BMPR1B	1.8707e-03	2.2083e-03	8.4711e-01	3.9693e-01	{"n_iterations":3,"converged":true,"exploded":false}	NA	1582	9.9442e-01
EXOC6B	-5.6447e-03	6.6643e-03	-8.4700e-01	3.9699e-01	{"n_iterations":4,"converged":true,"exploded":false}	NA	5102	9.9442e-01
MRPL41	-4.3219e-02	5.1031e-02	-8.4692e-01	3.9704e-01	{"n_iterations":6,"converged":true,"exploded":false}	NA	9631	9.9442e-01
RPS10	-2.5951e-02	3.0641e-02	-8.4692e-01	3.9704e-01	{"n_iterations":5,"converged":true,"exploded":false}	NA	13739	9.9442e-01
NGF	-1.5016e-03	1.7731e-03	-8.4690e-01	3.9705e-01	{"n_iterations":3,"converged":true,"exploded":false}	NA	10287	9.9442e-01
COLEC12	-1.3072e-03	1.5435e-03	-8.4688e-01	3.9706e-01	{"n_iterations":3,"converged":true,"exploded":false}	NA	3376	9.9442e-01
GTF2IRD2B	8.3465e-03	9.8556e-03	8.4687e-01	3.9707e-01	{"n_iterations":5,"converged":true,"exploded":false}	NA	6597	9.9442e-01
PTGES3	1.3689e-02	1.6165e-02	8.4682e-01	3.9710e-01	{"n_iterations":5,"converged":true,"exploded":false}	NA	12809	9.9442e-01
SCOC	3.0022e-03	3.5454e-03	8.4679e-01	3.9711e-01	{"n_iterations":3,"converged":true,"exploded":false}	NA	14083	9.9442e-01
SLC35F6	-2.0918e-02	2.4705e-02	-8.4671e-01	3.9716e-01	{"n_iterations":5,"converged":true,"exploded":false}	NA	14752	9.9442e-01
ABCG1	3.6749e-03	4.3405e-03	8.4664e-01	3.9720e-01	{"n_iterations":4,"converged":true,"exploded":false}	NA	71	9.9442e-01
NEUROG2	1.9211e-02	2.2692e-02	8.4662e-01	3.9721e-01	{"n_iterations":5,"converged":true,"exploded":false}	NA	10245	9.9442e-01
OR52N1	1.3278e-03	1.5690e-03	8.4629e-01	3.9739e-01	{"n_iterations":3,"converged":true,"exploded":false}	NA	11077	9.9442e-01
GLO1	2.6839e-03	3.1714e-03	8.4626e-01	3.9741e-01	{"n_iterations":3,"converged":true,"exploded":false}	NA	6183	9.9442e-01
CNOT6	8.8317e-03	1.0436e-02	8.4626e-01	3.9741e-01	{"n_iterations":4,"converged":true,"exploded":false}	NA	3276	9.9442e-01
TRIAP1	1.2310e-02	1.4550e-02	8.4606e-01	3.9752e-01	{"n_iterations":5,"converged":true,"exploded":false}	NA	16917	9.9442e-01
ENDOV	-8.2238e-04	9.7234e-04	-8.4577e-01	3.9768e-01	{"n_iterations":4,"converged":true,"exploded":false}	NA	4878	9.9442e-01
C9orf131	-3.4473e-03	4.0762e-03	-8.4571e-01	3.9771e-01	{"n_iterations":4,"converged":true,"exploded":false}	NA	2009	9.9442e-01
OR2AT4	7.5757e-04	8.9581e-04	8.4568e-01	3.9773e-01	{"n_iterations":3,"converged":true,"exploded":false}	NA	10939	9.9442e-01
ODC1	4.4986e-03	5.3203e-03	8.4556e-01	3.9780e-01	{"n_iterations":4,"converged":true,"exploded":false}	NA	10779	9.9442e-01
OR5A2	6.2194e-04	7.3557e-04	8.4552e-01	3.9782e-01	{"n_iterations":3,"converged":true,"exploded":false}	NA	11089	9.9442e-01
ESD	2.0169e-03	2.3857e-03	8.4541e-01	3.9788e-01	{"n_iterations":3,"converged":true,"exploded":false}	NA	5034	9.9442e-01
AGFG2	5.9144e-03	6.9964e-03	8.4535e-01	3.9792e-01	{"n_iterations":4,"converged":true,"exploded":false}	NA	424	9.9442e-01
RP1	-1.6396e-03	1.9398e-03	-8.4523e-01	3.9798e-01	{"n_iterations":4,"converged":true,"exploded":false}	NA	13647	9.9442e-01
SPIRE1	-9.9571e-03	1.1780e-02	-8.4522e-01	3.9799e-01	{"n_iterations":4,"converged":true,"exploded":false}	NA	15331	9.9442e-01
C11orf42	-2.0706e-02	2.4502e-02	-8.4506e-01	3.9808e-01	{"n_iterations":5,"converged":true,"exploded":false}	NA	1735	9.9442e-01
XYLT1	2.8861e-03	3.4153e-03	8.4504e-01	3.9809e-01	{"n_iterations":4,"converged":true,"exploded":false}	NA	17958	9.9442e-01
UTP11	-7.8102e-03	9.2426e-03	-8.4503e-01	3.9810e-01	{"n_iterations":4,"converged":true,"exploded":false}	NA	17581	9.9442e-01
HOXB4	1.4180e-02	1.6784e-02	8.4486e-01	3.9819e-01	{"n_iterations":5,"converged":true,"exploded":false}	NA	7046	9.9442e-01
THRSP	-2.5038e-02	2.9638e-02	-8.4481e-01	3.9822e-01	{"n_iterations":5,"converged":true,"exploded":false}	NA	16252	9.9442e-01
AFP	-1.0378e-03	1.2285e-03	-8.4479e-01	3.9823e-01	{"n_iterations":3,"converged":true,"exploded":false}	NA	407	9.9442e-01
SLCO1B3-SLCO1B7	6.9919e-04	8.2769e-04	8.4475e-01	3.9825e-01	{"n_iterations":3,"converged":true,"exploded":false}	NA	14905	9.9442e-01
NCK1	-7.1502e-03	8.4660e-03	-8.4458e-01	3.9835e-01	{"n_iterations":4,"converged":true,"exploded":false}	NA	10089	9.9442e-01
OR2A2	-2.3913e-03	2.8320e-03	-8.4439e-01	3.9845e-01	{"n_iterations":3,"converged":true,"exploded":false}	NA	10929	9.9442e-01
HOOK3	4.1445e-03	4.9095e-03	8.4418e-01	3.9857e-01	{"n_iterations":4,"converged":true,"exploded":false}	NA	7027	9.9442e-01
TAF3	2.4993e-03	2.9607e-03	8.4417e-01	3.9858e-01	{"n_iterations":3,"converged":true,"exploded":false}	NA	15843	9.9442e-01
OR6Q1	9.3912e-03	1.1126e-02	8.4410e-01	3.9861e-01	{"n_iterations":5,"converged":true,"exploded":false}	NA	11156	9.9442e-01
WFDC5	7.3738e-03	8.7368e-03	8.4399e-01	3.9867e-01	{"n_iterations":4,"converged":true,"exploded":false}	NA	17852	9.9442e-01
RPGR	-1.5273e-03	1.8096e-03	-8.4398e-01	3.9868e-01	{"n_iterations":3,"converged":true,"exploded":false}	NA	13664	9.9442e-01
BIVM	7.2899e-03	8.6377e-03	8.4396e-01	3.9869e-01	{"n_iterations":4,"converged":true,"exploded":false}	NA	1547	9.9442e-01
POLD4	-1.9744e-02	2.3396e-02	-8.4388e-01	3.9873e-01	{"n_iterations":5,"converged":true,"exploded":false}	NA	12211	9.9442e-01
RSPRY1	1.1262e-02	1.3349e-02	8.4366e-01	3.9886e-01	{"n_iterations":5,"converged":true,"exploded":false}	NA	13835	9.9442e-01
PIGB	3.7363e-03	4.4288e-03	8.4363e-01	3.9888e-01	{"n_iterations":4,"converged":true,"exploded":false}	NA	11876	9.9442e-01
EML3	-8.3782e-04	9.9352e-04	-8.4328e-01	3.9907e-01	{"n_iterations":3,"converged":true,"exploded":false}	NA	4860	9.9442e-01
PTGS2	-2.2535e-02	2.6724e-02	-8.4327e-01	3.9908e-01	{"n_iterations":5,"converged":true,"exploded":false}	NA	12819	9.9442e-01
INO80B	-9.8449e-01	1.1676e+00	-8.4315e-01	3.9915e-01	{"n_iterations":11,"converged":true,"exploded":false}	NA	7510	9.9442e-01
WWOX	3.7885e-04	4.4941e-04	8.4299e-01	3.9923e-01	{"n_iterations":3,"converged":true,"exploded":false}	NA	17906	9.9442e-01
SIK2	-8.2582e-03	9.8011e-03	-8.4258e-01	3.9946e-01	{"n_iterations":4,"converged":true,"exploded":false}	NA	14470	9.9442e-01
ZDHHC3	2.7457e-03	3.2589e-03	8.4255e-01	3.9948e-01	{"n_iterations":4,"converged":true,"exploded":false}	NA	18124	9.9442e-01
OR2B3	3.0914e-03	3.6695e-03	8.4246e-01	3.9953e-01	{"n_iterations":3,"converged":true,"exploded":false}	NA	10942	9.9442e-01
IZUMO1R	2.8538e-03	3.3881e-03	8.4230e-01	3.9962e-01	{"n_iterations":4,"converged":true,"exploded":false}	NA	7715	9.9442e-01
HIGD1C	4.4254e-03	5.2558e-03	8.4200e-01	3.9979e-01	{"n_iterations":4,"converged":true,"exploded":false}	NA	6907	9.9442e-01
GOPC	7.9621e-03	9.4565e-03	8.4197e-01	3.9980e-01	{"n_iterations":4,"converged":true,"exploded":false}	NA	6315	9.9442e-01
LRRC49	-5.3437e-03	6.3468e-03	-8.4195e-01	3.9982e-01	{"n_iterations":4,"converged":true,"exploded":false}	NA	8744	9.9442e-01
TCEAL3	-4.1165e-01	4.8897e-01	-8.4187e-01	3.9986e-01	{"n_iterations":8,"converged":true,"exploded":false}	NA	16012	9.9442e-01
PRKX	-7.1309e-03	8.4706e-03	-8.4183e-01	3.9988e-01	{"n_iterations":4,"converged":true,"exploded":false}	NA	12567	9.9442e-01
KDM7A	6.8777e-03	8.1727e-03	8.4155e-01	4.0004e-01	{"n_iterations":4,"converged":true,"exploded":false}	NA	7940	9.9442e-01
IPCEF1	-1.2959e-03	1.5399e-03	-8.4155e-01	4.0004e-01	{"n_iterations":3,"converged":true,"exploded":false}	NA	7562	9.9442e-01
SLC45A4	3.8660e-03	4.5940e-03	8.4153e-01	4.0005e-01	{"n_iterations":4,"converged":true,"exploded":false}	NA	14809	9.9442e-01
UGT1A6	-3.8174e-03	4.5368e-03	-8.4143e-01	4.0011e-01	{"n_iterations":4,"converged":true,"exploded":false}	other	17423	9.9442e-01
ZFYVE26	-2.7522e-03	3.2713e-03	-8.4132e-01	4.0017e-01	{"n_iterations":4,"converged":true,"exploded":false}	NA	18179	9.9442e-01
HNRNPL	-2.0948e-02	2.4901e-02	-8.4128e-01	4.0019e-01	{"n_iterations":5,"converged":true,"exploded":false}	NA	7011	9.9442e-01
EML6	-2.7499e-03	3.2691e-03	-8.4117e-01	4.0025e-01	{"n_iterations":4,"converged":true,"exploded":false}	NA	4863	9.9442e-01
BABAM1	1.2099e-03	1.4387e-03	8.4099e-01	4.0036e-01	{"n_iterations":3,"converged":true,"exploded":false}	NA	1388	9.9442e-01
DIPK1A	-5.2153e-02	6.2015e-02	-8.4097e-01	4.0036e-01	{"n_iterations":6,"converged":true,"exploded":false}	NA	4219	9.9442e-01
PLAT	1.3054e-03	1.5523e-03	8.4095e-01	4.0038e-01	{"n_iterations":3,"converged":true,"exploded":false}	NA	12019	9.9442e-01
VTCN1	1.6734e-03	1.9899e-03	8.4091e-01	4.0040e-01	{"n_iterations":3,"converged":true,"exploded":false}	NA	17735	9.9442e-01
PIDD1	2.9493e-03	3.5080e-03	8.4072e-01	4.0050e-01	{"n_iterations":4,"converged":true,"exploded":false}	NA	11870	9.9442e-01
AKIRIN1	-5.2149e-02	6.2036e-02	-8.4063e-01	4.0055e-01	{"n_iterations":6,"converged":true,"exploded":false}	NA	506	9.9442e-01
TINF2	1.3862e-02	1.6490e-02	8.4063e-01	4.0056e-01	{"n_iterations":5,"converged":true,"exploded":false}	NA	16308	9.9442e-01
FOXP1	-2.8836e-03	3.4305e-03	-8.4056e-01	4.0059e-01	{"n_iterations":4,"converged":true,"exploded":false}	NA	5735	9.9442e-01
TRIM37	-8.6981e-03	1.0349e-02	-8.4047e-01	4.0064e-01	{"n_iterations":4,"converged":true,"exploded":false}	NA	16946	9.9442e-01
NAP1L1	1.5350e-03	1.8266e-03	8.4039e-01	4.0069e-01	{"n_iterations":3,"converged":true,"exploded":false}	NA	10023	9.9442e-01
B3GALT2	1.4659e-02	1.7444e-02	8.4032e-01	4.0073e-01	{"n_iterations":5,"converged":true,"exploded":false}	NA	1355	9.9442e-01
C11orf58	2.2627e-03	2.6928e-03	8.4028e-01	4.0075e-01	{"n_iterations":3,"converged":true,"exploded":false}	NA	1741	9.9442e-01
EIF2S1	-2.1570e-02	2.5671e-02	-8.4027e-01	4.0075e-01	{"n_iterations":5,"converged":true,"exploded":false}	NA	4748	9.9442e-01
AP2A2	1.2010e-03	1.4294e-03	8.4023e-01	4.0078e-01	{"n_iterations":3,"converged":true,"exploded":false}	NA	796	9.9442e-01
CITED1	-8.0838e-02	9.6220e-02	-8.4014e-01	4.0083e-01	{"n_iterations":6,"converged":true,"exploded":false}	NA	3073	9.9442e-01
DNAJC24	4.9714e-03	5.9176e-03	8.4010e-01	4.0085e-01	{"n_iterations":4,"converged":true,"exploded":false}	NA	4352	9.9442e-01
ZNF257	-2.4608e-03	2.9308e-03	-8.3961e-01	4.0113e-01	{"n_iterations":3,"converged":true,"exploded":false}	NA	18312	9.9442e-01
AGFG1	-5.8927e-03	7.0184e-03	-8.3960e-01	4.0113e-01	{"n_iterations":4,"converged":true,"exploded":false}	NA	423	9.9442e-01
RDX	-1.0312e-02	1.2283e-02	-8.3955e-01	4.0116e-01	{"n_iterations":4,"converged":true,"exploded":false}	NA	13285	9.9442e-01
XPNPEP1	-2.3769e-03	2.8313e-03	-8.3953e-01	4.0117e-01	{"n_iterations":3,"converged":true,"exploded":false}	NA	17937	9.9442e-01
MPV17L	-1.1347e-03	1.3518e-03	-8.3942e-01	4.0123e-01	{"n_iterations":4,"converged":true,"exploded":false}	NA	9562	9.9442e-01
PXK	1.0321e-03	1.2296e-03	8.3937e-01	4.0126e-01	{"n_iterations":3,"converged":true,"exploded":false}	NA	12912	9.9442e-01
ACOT4	1.3682e-03	1.6303e-03	8.3919e-01	4.0136e-01	{"n_iterations":3,"converged":true,"exploded":false}	NA	165	9.9442e-01
UGT1A8	2.5004e-03	2.9802e-03	8.3900e-01	4.0147e-01	{"n_iterations":3,"converged":true,"exploded":false}	NA	17425	9.9442e-01
SYNJ1	1.7650e-03	2.1037e-03	8.3899e-01	4.0148e-01	{"n_iterations":3,"converged":true,"exploded":false}	NA	15767	9.9442e-01
ALDH3B2	2.0794e-03	2.4785e-03	8.3897e-01	4.0148e-01	{"n_iterations":4,"converged":true,"exploded":false}	NA	544	9.9442e-01
PSMC4	-7.9015e-02	9.4183e-02	-8.3895e-01	4.0150e-01	{"n_iterations":6,"converged":true,"exploded":false}	NA	12746	9.9442e-01
APPBP2	-7.5236e-03	8.9679e-03	-8.3895e-01	4.0150e-01	{"n_iterations":4,"converged":true,"exploded":false}	NA	877	9.9442e-01
FKBP5	-2.3242e-03	2.7707e-03	-8.3886e-01	4.0155e-01	{"n_iterations":4,"converged":true,"exploded":false}	CNS	5616	9.9442e-01
SPATA31D3	-4.4047e-02	5.2513e-02	-8.3878e-01	4.0159e-01	{"n_iterations":6,"converged":true,"exploded":false}	NA	15253	9.9442e-01
PFDN5	-1.3794e-02	1.6447e-02	-8.3869e-01	4.0164e-01	{"n_iterations":4,"converged":true,"exploded":false}	NA	11741	9.9442e-01
STK39	-7.7785e-03	9.2759e-03	-8.3857e-01	4.0171e-01	{"n_iterations":4,"converged":true,"exploded":false}	NA	15594	9.9442e-01
CSE1L	1.3285e-02	1.5844e-02	8.3847e-01	4.0177e-01	{"n_iterations":5,"converged":true,"exploded":false}	NA	3615	9.9442e-01
TSPOAP1	1.7447e-03	2.0809e-03	8.3845e-01	4.0178e-01	{"n_iterations":3,"converged":true,"exploded":false}	NA	17115	9.9442e-01
ARL9	1.9067e-03	2.2742e-03	8.3843e-01	4.0179e-01	{"n_iterations":4,"converged":true,"exploded":false}	NA	1030	9.9442e-01
FAM189B	3.3943e-03	4.0484e-03	8.3843e-01	4.0179e-01	{"n_iterations":4,"converged":true,"exploded":false}	NA	5257	9.9442e-01
NLRP3	-5.3957e-03	6.4361e-03	-8.3835e-01	4.0183e-01	{"n_iterations":4,"converged":true,"exploded":false}	NA	10376	9.9442e-01
OR10A6	-9.1514e-04	1.0916e-03	-8.3832e-01	4.0185e-01	{"n_iterations":3,"converged":true,"exploded":false}	NA	10849	9.9442e-01
TP53TG3D	1.7737e-03	2.1159e-03	8.3828e-01	4.0187e-01	{"n_iterations":3,"converged":true,"exploded":false}	NA	16813	9.9442e-01
RIMKLA	-1.6005e-03	1.9095e-03	-8.3817e-01	4.0194e-01	{"n_iterations":3,"converged":true,"exploded":false}	NA	13467	9.9442e-01
EFNA1	-8.3557e-03	9.9714e-03	-8.3797e-01	4.0204e-01	{"n_iterations":4,"converged":true,"exploded":false}	NA	4693	9.9442e-01
GNAS	2.4159e-03	2.8831e-03	8.3795e-01	4.0206e-01	{"n_iterations":3,"converged":true,"exploded":false}	CNS	6240	9.9442e-01
UPF1	1.2277e-02	1.4653e-02	8.3789e-01	4.0209e-01	{"n_iterations":5,"converged":true,"exploded":false}	NA	17479	9.9442e-01
NPR3	-1.6816e-03	2.0069e-03	-8.3788e-01	4.0210e-01	{"n_iterations":3,"converged":true,"exploded":false}	NA	10518	9.9442e-01
PGBD2	-2.6579e-02	3.1722e-02	-8.3787e-01	4.0210e-01	{"n_iterations":5,"converged":true,"exploded":false}	NA	11765	9.9442e-01
TTC23L	3.1472e-03	3.7564e-03	8.3784e-01	4.0212e-01	{"n_iterations":4,"converged":true,"exploded":false}	NA	17150	9.9442e-01
ERO1A	4.3771e-03	5.2245e-03	8.3781e-01	4.0214e-01	{"n_iterations":4,"converged":true,"exploded":false}	NA	5020	9.9442e-01
PVALEF	1.5152e-03	1.8086e-03	8.3775e-01	4.0217e-01	{"n_iterations":3,"converged":true,"exploded":false}	NA	12901	9.9442e-01
AKAP10	7.7919e-03	9.3046e-03	8.3742e-01	4.0235e-01	{"n_iterations":4,"converged":true,"exploded":false}	NA	492	9.9442e-01
NPBWR2	-8.6223e-03	1.0297e-02	-8.3732e-01	4.0241e-01	{"n_iterations":4,"converged":true,"exploded":false}	NA	10479	9.9442e-01
DUS1L	5.6580e-03	6.7584e-03	8.3718e-01	4.0249e-01	{"n_iterations":4,"converged":true,"exploded":false}	NA	4520	9.9442e-01
RCN3	-4.3491e-03	5.1950e-03	-8.3717e-01	4.0249e-01	{"n_iterations":4,"converged":true,"exploded":false}	NA	13268	9.9442e-01
POLD2	-4.5722e-03	5.4624e-03	-8.3704e-01	4.0257e-01	{"n_iterations":4,"converged":true,"exploded":false}	NA	12209	9.9442e-01
HOXC11	6.0223e-03	7.1952e-03	8.3699e-01	4.0260e-01	{"n_iterations":4,"converged":true,"exploded":false}	NA	7053	9.9442e-01
GCNT4	-5.0116e-03	5.9877e-03	-8.3698e-01	4.0260e-01	{"n_iterations":4,"converged":true,"exploded":false}	NA	6022	9.9442e-01
FOXB2	-6.7135e-02	8.0221e-02	-8.3688e-01	4.0266e-01	{"n_iterations":7,"converged":true,"exploded":false}	NA	5695	9.9442e-01
FAM217B	9.5517e-03	1.1414e-02	8.3686e-01	4.0267e-01	{"n_iterations":5,"converged":true,"exploded":false}	NA	5277	9.9442e-01
GPR137B	-9.8610e-03	1.1786e-02	-8.3669e-01	4.0277e-01	{"n_iterations":4,"converged":true,"exploded":false}	NA	6380	9.9442e-01
GNG5	-1.9362e-02	2.3143e-02	-8.3665e-01	4.0279e-01	{"n_iterations":5,"converged":true,"exploded":false}	NA	6259	9.9442e-01
FNTB	-8.5921e-03	1.0270e-02	-8.3659e-01	4.0282e-01	{"n_iterations":4,"converged":true,"exploded":false}	NA	5681	9.9442e-01
MAPK9	4.0833e-03	4.8815e-03	8.3649e-01	4.0288e-01	{"n_iterations":3,"converged":true,"exploded":false}	NA	9062	9.9442e-01
TNFRSF9	-3.7963e-03	4.5391e-03	-8.3634e-01	4.0296e-01	{"n_iterations":4,"converged":true,"exploded":false}	NA	16714	9.9442e-01
CEACAM5	-3.8288e-03	4.5781e-03	-8.3633e-01	4.0297e-01	{"n_iterations":4,"converged":true,"exploded":false}	NA	2741	9.9442e-01
NHSL2	1.7206e-03	2.0579e-03	8.3609e-01	4.0310e-01	{"n_iterations":4,"converged":true,"exploded":false}	NA	10301	9.9442e-01
DENND5B	4.1861e-03	5.0072e-03	8.3601e-01	4.0315e-01	{"n_iterations":4,"converged":true,"exploded":false}	NA	4125	9.9442e-01
NSD3	6.3514e-03	7.5985e-03	8.3587e-01	4.0323e-01	{"n_iterations":4,"converged":true,"exploded":false}	NA	10597	9.9442e-01
METTL21C	6.6749e-03	7.9860e-03	8.3582e-01	4.0325e-01	{"n_iterations":4,"converged":true,"exploded":false}	NA	9289	9.9442e-01
CDH3	-3.7037e-03	4.4320e-03	-8.3569e-01	4.0333e-01	{"n_iterations":4,"converged":true,"exploded":false}	NA	2653	9.9442e-01
RAB6A	5.7986e-03	6.9402e-03	8.3552e-01	4.0343e-01	{"n_iterations":4,"converged":true,"exploded":false}	NA	13023	9.9442e-01
AVP	-4.6213e-01	5.5312e-01	-8.3550e-01	4.0344e-01	{"n_iterations":10,"converged":true,"exploded":false}	NA	1335	9.9442e-01
AP3S1	-5.1557e-03	6.1710e-03	-8.3546e-01	4.0346e-01	{"n_iterations":4,"converged":true,"exploded":false}	NA	805	9.9442e-01
MESP2	-2.3145e-02	2.7710e-02	-8.3528e-01	4.0356e-01	{"n_iterations":5,"converged":true,"exploded":false}	NA	9273	9.9442e-01
ZNF71	-1.4436e-02	1.7285e-02	-8.3513e-01	4.0364e-01	{"n_iterations":5,"converged":true,"exploded":false}	NA	18627	9.9442e-01
SLC6A15	1.9057e-03	2.2819e-03	8.3513e-01	4.0365e-01	{"n_iterations":3,"converged":true,"exploded":false}	NA	14855	9.9442e-01
GPR158	5.4894e-03	6.5743e-03	8.3498e-01	4.0373e-01	{"n_iterations":4,"converged":true,"exploded":false}	NA	6396	9.9442e-01
IPO8	6.1164e-03	7.3263e-03	8.3486e-01	4.0380e-01	{"n_iterations":4,"converged":true,"exploded":false}	NA	7569	9.9442e-01
PNISR	-6.9177e-03	8.2871e-03	-8.3476e-01	4.0385e-01	{"n_iterations":4,"converged":true,"exploded":false}	NA	12158	9.9442e-01
GTF2H2C	4.0307e-03	4.8294e-03	8.3460e-01	4.0394e-01	{"n_iterations":4,"converged":true,"exploded":false}	NA	6590	9.9442e-01
KLHL36	1.5890e-03	1.9040e-03	8.3456e-01	4.0396e-01	{"n_iterations":3,"converged":true,"exploded":false}	NA	8107	9.9442e-01
ZNF781	1.1338e-03	1.3587e-03	8.3446e-01	4.0402e-01	{"n_iterations":3,"converged":true,"exploded":false}	NA	18672	9.9442e-01
DOP1B	-4.6106e-03	5.5263e-03	-8.3430e-01	4.0411e-01	{"n_iterations":4,"converged":true,"exploded":false}	NA	4419	9.9442e-01
METTL17	-5.1716e-03	6.1988e-03	-8.3430e-01	4.0411e-01	{"n_iterations":4,"converged":true,"exploded":false}	NA	9286	9.9442e-01
CD274	-4.0402e-03	4.8436e-03	-8.3414e-01	4.0420e-01	{"n_iterations":3,"converged":true,"exploded":false}	NA	2534	9.9442e-01
ADK	8.1790e-03	9.8054e-03	8.3413e-01	4.0421e-01	{"n_iterations":4,"converged":true,"exploded":false}	NA	362	9.9442e-01
OR10G2	-8.9418e-04	1.0723e-03	-8.3391e-01	4.0433e-01	{"n_iterations":3,"converged":true,"exploded":false}	NA	10853	9.9442e-01
GTF3A	2.5586e-03	3.0686e-03	8.3379e-01	4.0440e-01	{"n_iterations":3,"converged":true,"exploded":false}	NA	6598	9.9442e-01
FRY	-1.4155e-03	1.6977e-03	-8.3377e-01	4.0441e-01	{"n_iterations":3,"converged":true,"exploded":false}	NA	5779	9.9442e-01
ADCY7	3.3666e-03	4.0381e-03	8.3369e-01	4.0445e-01	{"n_iterations":4,"converged":true,"exploded":false}	NA	312	9.9442e-01
SETDB1	8.4635e-03	1.0152e-02	8.3369e-01	4.0446e-01	{"n_iterations":4,"converged":true,"exploded":false}	NA	14298	9.9442e-01
PLAAT4	9.3311e-03	1.1196e-02	8.3344e-01	4.0460e-01	{"n_iterations":5,"converged":true,"exploded":false}	NA	12010	9.9442e-01
DPEP3	-8.4097e-03	1.0091e-02	-8.3339e-01	4.0463e-01	{"n_iterations":4,"converged":true,"exploded":false}	NA	4426	9.9442e-01
MYOD1	1.1918e-02	1.4302e-02	8.3333e-01	4.0466e-01	{"n_iterations":5,"converged":true,"exploded":false}	NA	9943	9.9442e-01
NR1H2	-8.2416e-03	9.8900e-03	-8.3332e-01	4.0466e-01	{"n_iterations":4,"converged":true,"exploded":false}	NA	10540	9.9442e-01
PTPN1	-3.7709e-02	4.5280e-02	-8.3281e-01	4.0495e-01	{"n_iterations":5,"converged":true,"exploded":false}	NA	12839	9.9442e-01
CTF1	-3.9644e-02	4.7605e-02	-8.3278e-01	4.0497e-01	{"n_iterations":6,"converged":true,"exploded":false}	NA	3701	9.9442e-01
ATP6V1H	5.9821e-03	7.1834e-03	8.3277e-01	4.0498e-01	{"n_iterations":4,"converged":true,"exploded":false}	NA	1292	9.9442e-01
IDNK	-3.0922e-03	3.7143e-03	-8.3251e-01	4.0512e-01	{"n_iterations":4,"converged":true,"exploded":false}	NA	7254	9.9442e-01
KIAA2013	-1.2132e-02	1.4575e-02	-8.3244e-01	4.0516e-01	{"n_iterations":4,"converged":true,"exploded":false}	NA	7985	9.9442e-01
CXCL5	9.4024e-03	1.1298e-02	8.3225e-01	4.0527e-01	{"n_iterations":5,"converged":true,"exploded":false}	NA	3782	9.9442e-01
ZNF549	2.3460e-03	2.8191e-03	8.3221e-01	4.0529e-01	{"n_iterations":4,"converged":true,"exploded":false}	NA	18491	9.9442e-01
DZIP1L	-2.9912e-03	3.5945e-03	-8.3217e-01	4.0531e-01	{"n_iterations":3,"converged":true,"exploded":false}	NA	4587	9.9442e-01
H3C2	-1.0444e-01	1.2551e-01	-8.3213e-01	4.0534e-01	{"n_iterations":6,"converged":true,"exploded":false}	NA	6709	9.9442e-01
CCNK	1.2156e-03	1.4612e-03	8.3194e-01	4.0544e-01	{"n_iterations":3,"converged":true,"exploded":false}	NA	2467	9.9442e-01
TSPY8	1.1557e-01	1.3893e-01	8.3183e-01	4.0550e-01	{"n_iterations":7,"converged":true,"exploded":false}	NA	17118	9.9442e-01
NUP50	3.1385e-04	3.7734e-04	8.3175e-01	4.0555e-01	{"n_iterations":3,"converged":true,"exploded":false}	NA	10707	9.9442e-01
SOX7	1.1338e-02	1.3631e-02	8.3174e-01	4.0556e-01	{"n_iterations":5,"converged":true,"exploded":false}	NA	15185	9.9442e-01
DROSHA	-5.0286e-03	6.0460e-03	-8.3173e-01	4.0556e-01	{"n_iterations":4,"converged":true,"exploded":false}	NA	4481	9.9442e-01
ZC3H7B	3.7861e-03	4.5522e-03	8.3170e-01	4.0558e-01	{"n_iterations":4,"converged":true,"exploded":false}	NA	18084	9.9442e-01
PKP2	3.0741e-03	3.6963e-03	8.3168e-01	4.0559e-01	{"n_iterations":4,"converged":true,"exploded":false}	NA	11981	9.9442e-01
USP5	-2.7101e-02	3.2587e-02	-8.3163e-01	4.0562e-01	{"n_iterations":5,"converged":true,"exploded":false}	NA	17567	9.9442e-01
MTRF1L	-1.1096e-02	1.3345e-02	-8.3146e-01	4.0571e-01	{"n_iterations":4,"converged":true,"exploded":false}	NA	9802	9.9442e-01
MSMB	3.3919e-03	4.0794e-03	8.3146e-01	4.0572e-01	{"n_iterations":3,"converged":true,"exploded":false}	NA	9717	9.9442e-01
MOB1B	7.6583e-03	9.2132e-03	8.3123e-01	4.0585e-01	{"n_iterations":4,"converged":true,"exploded":false}	NA	9495	9.9442e-01
TBL3	1.2040e-03	1.4485e-03	8.3121e-01	4.0585e-01	{"n_iterations":3,"converged":true,"exploded":false}	NA	15979	9.9442e-01
KRTAP10-2	2.3436e-03	2.8197e-03	8.3115e-01	4.0589e-01	{"n_iterations":3,"converged":true,"exploded":false}	NA	8248	9.9442e-01
OR10G4	-5.0648e-04	6.0950e-04	-8.3098e-01	4.0599e-01	{"n_iterations":3,"converged":true,"exploded":false}	NA	10855	9.9442e-01
FMNL1	3.9080e-03	4.7032e-03	8.3094e-01	4.0601e-01	{"n_iterations":4,"converged":true,"exploded":false}	NA	5651	9.9442e-01
SRSF7	-2.0838e-02	2.5079e-02	-8.3092e-01	4.0602e-01	{"n_iterations":5,"converged":true,"exploded":false}	NA	15454	9.9442e-01
SLC30A9	-3.6727e-03	4.4201e-03	-8.3090e-01	4.0603e-01	{"n_iterations":4,"converged":true,"exploded":false}	NA	14721	9.9442e-01
SELENOT	-8.0985e-03	9.7470e-03	-8.3087e-01	4.0605e-01	{"n_iterations":4,"converged":true,"exploded":false}	NA	14179	9.9442e-01
ANAPC1	7.8058e-04	9.3951e-04	8.3084e-01	4.0606e-01	{"n_iterations":3,"converged":true,"exploded":false}	NA	637	9.9442e-01
PCDH12	-5.0101e-03	6.0302e-03	-8.3083e-01	4.0607e-01	{"n_iterations":4,"converged":true,"exploded":false}	NA	11484	9.9442e-01
KRT6A	-3.3623e-03	4.0474e-03	-8.3073e-01	4.0613e-01	{"n_iterations":4,"converged":true,"exploded":false}	NA	8218	9.9442e-01
KIAA1958	7.3449e-03	8.8433e-03	8.3056e-01	4.0623e-01	{"n_iterations":4,"converged":true,"exploded":false}	NA	7983	9.9442e-01
GIPC2	6.4916e-03	7.8164e-03	8.3050e-01	4.0625e-01	{"n_iterations":4,"converged":true,"exploded":false}	NA	6128	9.9442e-01
HMSD	-1.8139e-03	2.1841e-03	-8.3049e-01	4.0626e-01	{"n_iterations":3,"converged":true,"exploded":false}	NA	6986	9.9442e-01
CCDC127	3.6753e-03	4.4259e-03	8.3041e-01	4.0631e-01	{"n_iterations":4,"converged":true,"exploded":false}	NA	2291	9.9442e-01
FAM76B	-8.2954e-03	9.9915e-03	-8.3024e-01	4.0640e-01	{"n_iterations":4,"converged":true,"exploded":false}	NA	5332	9.9442e-01
RPL7A	-6.1862e-03	7.4517e-03	-8.3017e-01	4.0644e-01	{"n_iterations":4,"converged":true,"exploded":false}	NA	13718	9.9442e-01
ORMDL2	6.3156e-03	7.6081e-03	8.3011e-01	4.0648e-01	{"n_iterations":4,"converged":true,"exploded":false}	NA	11216	9.9442e-01
SLC5A8	4.7526e-03	5.7255e-03	8.3008e-01	4.0649e-01	{"n_iterations":4,"converged":true,"exploded":false}	NA	14845	9.9442e-01
NIPAL2	-1.9539e-03	2.3539e-03	-8.3007e-01	4.0650e-01	{"n_iterations":3,"converged":true,"exploded":false}	NA	10319	9.9442e-01
NPFF	-1.7005e-01	2.0488e-01	-8.3000e-01	4.0654e-01	{"n_iterations":8,"converged":true,"exploded":false}	NA	10486	9.9442e-01
TAP1	2.3621e-03	2.8468e-03	8.2976e-01	4.0668e-01	{"n_iterations":3,"converged":true,"exploded":false}	NA	15878	9.9442e-01
C1orf210	-1.2849e-02	1.5486e-02	-8.2971e-01	4.0670e-01	{"n_iterations":4,"converged":true,"exploded":false}	NA	1871	9.9442e-01
CLEC18C	-3.9560e-03	4.7680e-03	-8.2969e-01	4.0672e-01	{"n_iterations":4,"converged":true,"exploded":false}	NA	3144	9.9442e-01
CEP120	-7.0142e-04	8.4544e-04	-8.2965e-01	4.0674e-01	{"n_iterations":3,"converged":true,"exploded":false}	NA	2797	9.9442e-01
ANXA8	2.0585e-03	2.4814e-03	8.2957e-01	4.0678e-01	{"n_iterations":3,"converged":true,"exploded":false}	NA	777	9.9442e-01
PIK3CG	4.9237e-03	5.9368e-03	8.2936e-01	4.0690e-01	{"n_iterations":4,"converged":true,"exploded":false}	NA	11907	9.9442e-01
MAP4	6.6669e-04	8.0389e-04	8.2933e-01	4.0692e-01	{"n_iterations":3,"converged":true,"exploded":false}	NA	9033	9.9442e-01
FAM9A	7.7087e-03	9.2960e-03	8.2925e-01	4.0696e-01	{"n_iterations":4,"converged":true,"exploded":false}	NA	5356	9.9442e-01
SNAP47	-1.1768e-03	1.4192e-03	-8.2921e-01	4.0699e-01	{"n_iterations":3,"converged":true,"exploded":false}	NA	15055	9.9442e-01
MRPS18A	-1.3018e-02	1.5703e-02	-8.2902e-01	4.0709e-01	{"n_iterations":4,"converged":true,"exploded":false}	NA	9656	9.9442e-01
LRP11	-1.9625e-03	2.3678e-03	-8.2881e-01	4.0721e-01	{"n_iterations":3,"converged":true,"exploded":false}	NA	8692	9.9442e-01
NPIPB6	6.6187e-04	7.9860e-04	8.2879e-01	4.0723e-01	{"n_iterations":3,"converged":true,"exploded":false}	NA	10505	9.9442e-01
RGS3	-2.6262e-03	3.1691e-03	-8.2867e-01	4.0729e-01	{"n_iterations":4,"converged":true,"exploded":false}	NA	13402	9.9442e-01
UPK2	-9.0207e-03	1.0886e-02	-8.2865e-01	4.0730e-01	{"n_iterations":4,"converged":true,"exploded":false}	NA	17485	9.9442e-01
AOC3	-8.8248e-03	1.0650e-02	-8.2865e-01	4.0730e-01	{"n_iterations":5,"converged":true,"exploded":false}	NA	783	9.9442e-01
TRIM17	-5.8401e-03	7.0490e-03	-8.2850e-01	4.0739e-01	{"n_iterations":4,"converged":true,"exploded":false}	NA	16928	9.9442e-01
PDZK1	7.7537e-03	9.3589e-03	8.2849e-01	4.0739e-01	{"n_iterations":5,"converged":true,"exploded":false}	NA	11684	9.9442e-01
RBP2	5.5844e-03	6.7407e-03	8.2846e-01	4.0741e-01	{"n_iterations":4,"converged":true,"exploded":false}	NA	13241	9.9442e-01
XDH	2.3821e-03	2.8758e-03	8.2830e-01	4.0750e-01	{"n_iterations":4,"converged":true,"exploded":false}	NA	17919	9.9442e-01
H2AX	-2.3942e-02	2.8911e-02	-8.2813e-01	4.0760e-01	{"n_iterations":4,"converged":true,"exploded":false}	NA	6676	9.9442e-01
KRTAP4-11	-6.9051e-03	8.3391e-03	-8.2804e-01	4.0765e-01	{"n_iterations":4,"converged":true,"exploded":false}	NA	8297	9.9442e-01
HSD17B1	6.6462e-03	8.0268e-03	8.2800e-01	4.0767e-01	{"n_iterations":4,"converged":true,"exploded":false}	NA	7121	9.9442e-01
SMOX	1.1044e-02	1.3344e-02	8.2767e-01	4.0786e-01	{"n_iterations":5,"converged":true,"exploded":false}	NA	15026	9.9442e-01
MORF4L2	-2.9629e-01	3.5807e-01	-8.2747e-01	4.0797e-01	{"n_iterations":6,"converged":true,"exploded":false}	NA	9520	9.9442e-01
C20orf141	6.1833e-03	7.4736e-03	8.2736e-01	4.0803e-01	{"n_iterations":4,"converged":true,"exploded":false}	NA	1887	9.9442e-01
LACTB	5.9715e-03	7.2224e-03	8.2680e-01	4.0835e-01	{"n_iterations":4,"converged":true,"exploded":false}	NA	8353	9.9442e-01
IFNAR1	9.2751e-04	1.1219e-03	8.2676e-01	4.0838e-01	{"n_iterations":3,"converged":true,"exploded":false}	NA	7299	9.9442e-01
OR6K2	-6.3629e-02	7.6972e-02	-8.2665e-01	4.0843e-01	{"n_iterations":7,"converged":true,"exploded":false}	NA	11149	9.9442e-01
TAS2R7	-1.0080e-02	1.2198e-02	-8.2635e-01	4.0860e-01	{"n_iterations":4,"converged":true,"exploded":false}	NA	15914	9.9442e-01
SORBS2	-1.0724e-03	1.2979e-03	-8.2625e-01	4.0866e-01	{"n_iterations":3,"converged":true,"exploded":false}	NA	15153	9.9442e-01
PACSIN2	4.7650e-03	5.7672e-03	8.2624e-01	4.0867e-01	{"n_iterations":4,"converged":true,"exploded":false}	NA	11341	9.9442e-01
VSTM5	3.9800e-03	4.8174e-03	8.2618e-01	4.0870e-01	{"n_iterations":4,"converged":true,"exploded":false}	NA	17731	9.9442e-01
ZNF660	-9.1098e-03	1.1029e-02	-8.2597e-01	4.0882e-01	{"n_iterations":4,"converged":true,"exploded":false}	NA	18581	9.9442e-01
GUK1	-2.0920e-03	2.5331e-03	-8.2586e-01	4.0888e-01	{"n_iterations":3,"converged":true,"exploded":false}	NA	6628	9.9442e-01
MTREX	-1.0399e-02	1.2592e-02	-8.2582e-01	4.0890e-01	{"n_iterations":4,"converged":true,"exploded":false}	NA	9800	9.9442e-01
HELT	3.2709e-03	3.9620e-03	8.2556e-01	4.0906e-01	{"n_iterations":3,"converged":true,"exploded":false}	NA	6846	9.9442e-01
TWIST2	-1.0621e-01	1.2867e-01	-8.2550e-01	4.0909e-01	{"n_iterations":7,"converged":true,"exploded":false}	NA	17252	9.9442e-01
OTOG	1.2025e-03	1.4568e-03	8.2547e-01	4.0910e-01	{"n_iterations":3,"converged":true,"exploded":false}	NA	11250	9.9442e-01
OSBP2	2.8747e-03	3.4829e-03	8.2537e-01	4.0916e-01	{"n_iterations":4,"converged":true,"exploded":false}	NA	11220	9.9442e-01
ANGPTL4	2.0716e-03	2.5100e-03	8.2535e-01	4.0917e-01	{"n_iterations":3,"converged":true,"exploded":false}	NA	656	9.9442e-01
TMEM59L	5.1576e-03	6.2489e-03	8.2535e-01	4.0917e-01	{"n_iterations":4,"converged":true,"exploded":false}	NA	16607	9.9442e-01
CBWD3	-7.5516e-04	9.1517e-04	-8.2516e-01	4.0928e-01	{"n_iterations":3,"converged":true,"exploded":false}	NA	2252	9.9442e-01
C1orf185	3.2001e-03	3.8782e-03	8.2515e-01	4.0929e-01	{"n_iterations":4,"converged":true,"exploded":false}	NA	1868	9.9442e-01
ALS2CL	1.2887e-03	1.5620e-03	8.2503e-01	4.0935e-01	{"n_iterations":3,"converged":true,"exploded":false}	NA	596	9.9442e-01
SLC25A40	-5.6457e-03	6.8438e-03	-8.2494e-01	4.0940e-01	{"n_iterations":4,"converged":true,"exploded":false}	NA	14661	9.9442e-01
DNAJB13	4.0074e-03	4.8587e-03	8.2478e-01	4.0950e-01	{"n_iterations":4,"converged":true,"exploded":false}	NA	4329	9.9442e-01
DDX54	-2.5508e-03	3.0933e-03	-8.2460e-01	4.0960e-01	{"n_iterations":3,"converged":true,"exploded":false}	NA	4057	9.9442e-01
UBA7	2.1232e-03	2.5748e-03	8.2458e-01	4.0961e-01	{"n_iterations":3,"converged":true,"exploded":false}	NA	17302	9.9442e-01
SYT6	3.2496e-03	3.9413e-03	8.2452e-01	4.0965e-01	{"n_iterations":3,"converged":true,"exploded":false}	NA	15795	9.9442e-01
VASP	-1.5315e-02	1.8577e-02	-8.2440e-01	4.0971e-01	{"n_iterations":5,"converged":true,"exploded":false}	NA	17616	9.9442e-01
SPIB	3.7134e-03	4.5044e-03	8.2439e-01	4.0972e-01	{"n_iterations":3,"converged":true,"exploded":false}	NA	15307	9.9442e-01
GNG8	1.2265e-02	1.4878e-02	8.2433e-01	4.0975e-01	{"n_iterations":4,"converged":true,"exploded":false}	NA	6261	9.9442e-01
SLC16A10	-3.1956e-03	3.8769e-03	-8.2426e-01	4.0979e-01	{"n_iterations":4,"converged":true,"exploded":false}	NA	14558	9.9442e-01
SMC5	5.8383e-03	7.0854e-03	8.2399e-01	4.0995e-01	{"n_iterations":4,"converged":true,"exploded":false}	NA	14975	9.9442e-01
KBTBD13	9.8800e-04	1.1990e-03	8.2399e-01	4.0995e-01	{"n_iterations":3,"converged":true,"exploded":false}	NA	7794	9.9442e-01
OSM	7.4051e-03	8.9885e-03	8.2384e-01	4.1003e-01	{"n_iterations":4,"converged":true,"exploded":false}	NA	11238	9.9442e-01
P4HTM	6.0664e-03	7.3637e-03	8.2383e-01	4.1004e-01	{"n_iterations":4,"converged":true,"exploded":false}	NA	11320	9.9442e-01
SLC47A1	1.8244e-03	2.2146e-03	8.2378e-01	4.1006e-01	{"n_iterations":3,"converged":true,"exploded":false}	NA	14813	9.9442e-01
CREG2	1.7480e-03	2.1220e-03	8.2374e-01	4.1008e-01	{"n_iterations":3,"converged":true,"exploded":false}	NA	3547	9.9442e-01
ALDH4A1	1.9176e-03	2.3284e-03	8.2357e-01	4.1018e-01	{"n_iterations":4,"converged":true,"exploded":false}	NA	545	9.9442e-01
RNASEK-C17orf49	-1.0047e-02	1.2202e-02	-8.2341e-01	4.1027e-01	{"n_iterations":4,"converged":true,"exploded":false}	NA	13529	9.9442e-01
ISM2	4.5169e-03	5.4867e-03	8.2325e-01	4.1037e-01	{"n_iterations":4,"converged":true,"exploded":false}	NA	7641	9.9442e-01
ICAM2	7.9211e-03	9.6224e-03	8.2319e-01	4.1040e-01	{"n_iterations":4,"converged":true,"exploded":false}	NA	7233	9.9442e-01
PPDPF	-7.0715e-03	8.5921e-03	-8.2303e-01	4.1049e-01	{"n_iterations":4,"converged":true,"exploded":false}	NA	12327	9.9442e-01
ARTN	6.0120e-03	7.3053e-03	8.2296e-01	4.1053e-01	{"n_iterations":4,"converged":true,"exploded":false}	NA	1092	9.9442e-01
ART3	3.2501e-03	3.9495e-03	8.2291e-01	4.1056e-01	{"n_iterations":4,"converged":true,"exploded":false}	NA	1089	9.9442e-01
PSMB10	-5.1226e-02	6.2282e-02	-8.2249e-01	4.1080e-01	{"n_iterations":7,"converged":true,"exploded":false}	NA	12732	9.9442e-01
GOLT1A	-9.7652e-03	1.1873e-02	-8.2246e-01	4.1082e-01	{"n_iterations":5,"converged":true,"exploded":false}	NA	6311	9.9442e-01
DYNLRB1	-1.8239e-02	2.2192e-02	-8.2190e-01	4.1113e-01	{"n_iterations":5,"converged":true,"exploded":false}	NA	4570	9.9442e-01
LRRC66	-5.8761e-03	7.1498e-03	-8.2185e-01	4.1116e-01	{"n_iterations":4,"converged":true,"exploded":false}	NA	8756	9.9442e-01
HEXIM1	-3.2473e-01	3.9514e-01	-8.2182e-01	4.1118e-01	{"n_iterations":9,"converged":true,"exploded":false}	NA	6876	9.9442e-01
ARHGEF12	1.4817e-03	1.8029e-03	8.2180e-01	4.1119e-01	{"n_iterations":3,"converged":true,"exploded":false}	NA	967	9.9442e-01
DDTL	-1.6603e-02	2.0203e-02	-8.2179e-01	4.1120e-01	{"n_iterations":5,"converged":true,"exploded":false}	NA	4026	9.9442e-01
JRKL	-8.0369e-02	9.7799e-02	-8.2178e-01	4.1120e-01	{"n_iterations":7,"converged":true,"exploded":false}	NA	7757	9.9442e-01
TMED8	1.3706e-03	1.6678e-03	8.2178e-01	4.1120e-01	{"n_iterations":3,"converged":true,"exploded":false}	NA	16406	9.9442e-01
RPL29	-1.3792e+00	1.6785e+00	-8.2170e-01	4.1125e-01	{"n_iterations":12,"converged":true,"exploded":false}	NA	13695	9.9442e-01
RNF183	-3.8748e-03	4.7160e-03	-8.2164e-01	4.1128e-01	{"n_iterations":4,"converged":true,"exploded":false}	NA	13579	9.9442e-01
B4GALT3	9.6888e-03	1.1792e-02	8.2162e-01	4.1129e-01	{"n_iterations":5,"converged":true,"exploded":false}	NA	1378	9.9442e-01
NDUFV1	6.0441e-03	7.3567e-03	8.2158e-01	4.1132e-01	{"n_iterations":4,"converged":true,"exploded":false}	NA	10177	9.9442e-01
ZNF775	-2.4392e-02	2.9692e-02	-8.2149e-01	4.1137e-01	{"n_iterations":5,"converged":true,"exploded":false}	NA	18666	9.9442e-01
TBC1D20	-1.9065e-03	2.3210e-03	-8.2142e-01	4.1140e-01	{"n_iterations":4,"converged":true,"exploded":false}	NA	15940	9.9442e-01
FIBIN	-6.4601e-03	7.8648e-03	-8.2140e-01	4.1142e-01	{"n_iterations":4,"converged":true,"exploded":false}	NA	5591	9.9442e-01
CITED4	2.5760e-03	3.1366e-03	8.2127e-01	4.1150e-01	{"n_iterations":4,"converged":true,"exploded":false}	NA	3075	9.9442e-01
UGT1A4	6.2819e-03	7.6495e-03	8.2123e-01	4.1152e-01	{"n_iterations":4,"converged":true,"exploded":false}	other	17421	9.9442e-01
ZNF337	-4.9662e-03	6.0480e-03	-8.2114e-01	4.1157e-01	{"n_iterations":4,"converged":true,"exploded":false}	NA	18362	9.9442e-01
C2orf15	-3.0738e-02	3.7435e-02	-8.2110e-01	4.1159e-01	{"n_iterations":5,"converged":true,"exploded":false}	NA	1912	9.9442e-01
CBLN4	1.8283e-02	2.2267e-02	8.2108e-01	4.1160e-01	{"n_iterations":6,"converged":true,"exploded":false}	NA	2245	9.9442e-01
ADGRB3	-4.3809e-03	5.3359e-03	-8.2103e-01	4.1163e-01	{"n_iterations":4,"converged":true,"exploded":false}	NA	326	9.9442e-01
GAPT	1.0577e-02	1.2884e-02	8.2092e-01	4.1169e-01	{"n_iterations":5,"converged":true,"exploded":false}	NA	5953	9.9442e-01
PTCRA	-1.6739e-03	2.0393e-03	-8.2082e-01	4.1175e-01	{"n_iterations":3,"converged":true,"exploded":false}	NA	12794	9.9442e-01
MOB2	2.0826e-03	2.5379e-03	8.2061e-01	4.1187e-01	{"n_iterations":3,"converged":true,"exploded":false}	NA	9496	9.9442e-01
ZNF471	2.0170e-03	2.4580e-03	8.2059e-01	4.1188e-01	{"n_iterations":4,"converged":true,"exploded":false}	NA	18439	9.9442e-01
DNAAF5	1.0223e-03	1.2459e-03	8.2055e-01	4.1190e-01	{"n_iterations":3,"converged":true,"exploded":false}	NA	4300	9.9442e-01
ZNF385B	3.1494e-03	3.8386e-03	8.2045e-01	4.1196e-01	{"n_iterations":3,"converged":true,"exploded":false}	NA	18386	9.9442e-01
ATOH8	-1.2495e-03	1.5230e-03	-8.2044e-01	4.1197e-01	{"n_iterations":3,"converged":true,"exploded":false}	NA	1214	9.9442e-01
TPD52L1	-7.1486e-03	8.7135e-03	-8.2040e-01	4.1199e-01	{"n_iterations":4,"converged":true,"exploded":false}	NA	16822	9.9442e-01
G2E3	-4.8532e-03	5.9158e-03	-8.2038e-01	4.1200e-01	{"n_iterations":4,"converged":true,"exploded":false}	NA	5856	9.9442e-01
NXT1	-4.4305e-01	5.4021e-01	-8.2015e-01	4.1213e-01	{"n_iterations":8,"converged":true,"exploded":false}	NA	10742	9.9442e-01
GJA9	-7.6600e-03	9.3409e-03	-8.2005e-01	4.1219e-01	{"n_iterations":4,"converged":true,"exploded":false}	NA	6139	9.9442e-01
RTL5	-1.2567e-02	1.5325e-02	-8.2002e-01	4.1220e-01	{"n_iterations":5,"converged":true,"exploded":false}	NA	13853	9.9442e-01
THEG	-8.9298e-04	1.0891e-03	-8.1995e-01	4.1224e-01	{"n_iterations":3,"converged":true,"exploded":false}	NA	16231	9.9442e-01
COG7	6.3862e-03	7.7896e-03	8.1983e-01	4.1231e-01	{"n_iterations":4,"converged":true,"exploded":false}	NA	3326	9.9442e-01
PAK1	1.5293e-03	1.8653e-03	8.1983e-01	4.1231e-01	{"n_iterations":3,"converged":true,"exploded":false}	NA	11365	9.9442e-01
NASP	2.5983e-03	3.1695e-03	8.1977e-01	4.1234e-01	{"n_iterations":3,"converged":true,"exploded":false}	NA	10037	9.9442e-01
RCOR1	4.6641e-03	5.6903e-03	8.1965e-01	4.1241e-01	{"n_iterations":4,"converged":true,"exploded":false}	NA	13269	9.9442e-01
CHMP4B	-4.1809e-02	5.1009e-02	-8.1965e-01	4.1242e-01	{"n_iterations":5,"converged":true,"exploded":false}	NA	2980	9.9442e-01
OR2G2	2.7534e-03	3.3600e-03	8.1947e-01	4.1252e-01	{"n_iterations":3,"converged":true,"exploded":false}	NA	10950	9.9442e-01
CLRN3	-1.4906e-03	1.8191e-03	-8.1939e-01	4.1256e-01	{"n_iterations":3,"converged":true,"exploded":false}	NA	3202	9.9442e-01
PALD1	2.6422e-03	3.2249e-03	8.1931e-01	4.1261e-01	{"n_iterations":4,"converged":true,"exploded":false}	NA	11373	9.9442e-01
ZBBX	7.0071e-04	8.5536e-04	8.1919e-01	4.1268e-01	{"n_iterations":3,"converged":true,"exploded":false}	NA	18015	9.9442e-01
TRPC1	-1.1664e-02	1.4241e-02	-8.1903e-01	4.1277e-01	{"n_iterations":4,"converged":true,"exploded":false}	NA	17033	9.9442e-01
WDR48	-1.1479e-03	1.4016e-03	-8.1900e-01	4.1279e-01	{"n_iterations":3,"converged":true,"exploded":false}	NA	17809	9.9442e-01
NANOS3	-4.1542e-02	5.0725e-02	-8.1896e-01	4.1281e-01	{"n_iterations":5,"converged":true,"exploded":false}	NA	10020	9.9442e-01
MINPP1	-2.7091e-02	3.3079e-02	-8.1896e-01	4.1281e-01	{"n_iterations":5,"converged":true,"exploded":false}	NA	9403	9.9442e-01
EZH2	1.5391e-03	1.8793e-03	8.1896e-01	4.1281e-01	{"n_iterations":3,"converged":true,"exploded":false}	NA	5128	9.9442e-01
SNX5	-2.4965e-03	3.0486e-03	-8.1892e-01	4.1283e-01	{"n_iterations":3,"converged":true,"exploded":false}	NA	15129	9.9442e-01
TEX47	3.8444e-03	4.6946e-03	8.1891e-01	4.1284e-01	{"n_iterations":4,"converged":true,"exploded":false}	NA	16152	9.9442e-01
FBN3	-8.7618e-04	1.0702e-03	-8.1874e-01	4.1294e-01	{"n_iterations":3,"converged":true,"exploded":false}	NA	5406	9.9442e-01
PLEKHA4	1.4245e-03	1.7400e-03	8.1868e-01	4.1297e-01	{"n_iterations":3,"converged":true,"exploded":false}	NA	12055	9.9442e-01
CRCT1	-3.7721e-03	4.6084e-03	-8.1853e-01	4.1306e-01	{"n_iterations":4,"converged":true,"exploded":false}	NA	3534	9.9442e-01
ESRP1	7.2937e-03	8.9113e-03	8.1848e-01	4.1308e-01	{"n_iterations":4,"converged":true,"exploded":false}	NA	5042	9.9442e-01
MYO5C	2.0124e-03	2.4608e-03	8.1779e-01	4.1348e-01	{"n_iterations":4,"converged":true,"exploded":false}	NA	9934	9.9442e-01
MORC3	-1.7081e-03	2.0888e-03	-8.1771e-01	4.1352e-01	{"n_iterations":3,"converged":true,"exploded":false}	NA	9517	9.9442e-01
KISS1R	-2.7225e-02	3.3297e-02	-8.1764e-01	4.1356e-01	{"n_iterations":6,"converged":true,"exploded":false}	NA	8044	9.9442e-01
SKI	6.8858e-03	8.4216e-03	8.1763e-01	4.1357e-01	{"n_iterations":4,"converged":true,"exploded":false}	NA	14509	9.9442e-01
TARM1	-4.0094e-03	4.9044e-03	-8.1751e-01	4.1363e-01	{"n_iterations":3,"converged":true,"exploded":false}	NA	15886	9.9442e-01
COL23A1	1.7453e-03	2.1351e-03	8.1742e-01	4.1369e-01	{"n_iterations":4,"converged":true,"exploded":false}	NA	3345	9.9442e-01
TBC1D10C	-8.1634e-03	9.9889e-03	-8.1725e-01	4.1378e-01	{"n_iterations":4,"converged":true,"exploded":false}	NA	15931	9.9442e-01
ABCD4	1.6289e-03	1.9934e-03	8.1715e-01	4.1384e-01	{"n_iterations":3,"converged":true,"exploded":false}	NA	65	9.9442e-01
MTIF2	-8.4305e-03	1.0318e-02	-8.1709e-01	4.1388e-01	{"n_iterations":4,"converged":true,"exploded":false}	NA	9777	9.9442e-01
GPN2	-3.4646e-03	4.2401e-03	-8.1709e-01	4.1388e-01	{"n_iterations":3,"converged":true,"exploded":false}	NA	6369	9.9442e-01
SLC4A11	-5.3712e-03	6.5758e-03	-8.1682e-01	4.1403e-01	{"n_iterations":4,"converged":true,"exploded":false}	NA	14820	9.9442e-01
KLK6	-2.8279e-02	3.4628e-02	-8.1667e-01	4.1412e-01	{"n_iterations":5,"converged":true,"exploded":false}	NA	8129	9.9442e-01
MRAP	-1.3056e-02	1.5989e-02	-8.1659e-01	4.1416e-01	{"n_iterations":5,"converged":true,"exploded":false}	NA	9569	9.9442e-01
TFAP2D	9.3207e-03	1.1415e-02	8.1655e-01	4.1419e-01	{"n_iterations":4,"converged":true,"exploded":false}	NA	16163	9.9442e-01
ABCC1	-1.1410e-03	1.3973e-03	-8.1654e-01	4.1419e-01	{"n_iterations":3,"converged":true,"exploded":false}	NA	51	9.9442e-01
FKBP11	-4.1757e-03	5.1148e-03	-8.1641e-01	4.1427e-01	{"n_iterations":4,"converged":true,"exploded":false}	NA	5608	9.9442e-01
TPST2	4.3681e-03	5.3515e-03	8.1624e-01	4.1436e-01	{"n_iterations":4,"converged":true,"exploded":false}	NA	16854	9.9442e-01
P3H1	-1.3826e-03	1.6939e-03	-8.1623e-01	4.1437e-01	{"n_iterations":3,"converged":true,"exploded":false}	NA	11310	9.9442e-01
NUDT7	-3.1200e-03	3.8237e-03	-8.1596e-01	4.1452e-01	{"n_iterations":4,"converged":true,"exploded":false}	NA	10683	9.9442e-01
PPP1R3F	-1.8113e-02	2.2199e-02	-8.1595e-01	4.1453e-01	{"n_iterations":5,"converged":true,"exploded":false}	NA	12408	9.9442e-01
NT5DC2	-3.0010e-03	3.6783e-03	-8.1588e-01	4.1457e-01	{"n_iterations":3,"converged":true,"exploded":false}	NA	10625	9.9442e-01
AP1M1	-1.7467e-03	2.1410e-03	-8.1586e-01	4.1458e-01	{"n_iterations":3,"converged":true,"exploded":false}	NA	790	9.9442e-01
WDR46	-1.5738e-03	1.9290e-03	-8.1584e-01	4.1459e-01	{"n_iterations":3,"converged":true,"exploded":false}	NA	17807	9.9442e-01
NEB	-6.3690e-04	7.8072e-04	-8.1578e-01	4.1463e-01	{"n_iterations":3,"converged":true,"exploded":false}	NA	10180	9.9442e-01
C20orf27	-3.6521e-02	4.4771e-02	-8.1572e-01	4.1466e-01	{"n_iterations":6,"converged":true,"exploded":false}	NA	1892	9.9442e-01
BAALC	1.2958e-03	1.5888e-03	8.1560e-01	4.1473e-01	{"n_iterations":3,"converged":true,"exploded":false}	NA	1386	9.9442e-01
CALML6	5.2148e-03	6.3964e-03	8.1528e-01	4.1491e-01	{"n_iterations":4,"converged":true,"exploded":false}	NA	2110	9.9442e-01
LEPROT	8.8928e-04	1.0909e-03	8.1518e-01	4.1497e-01	{"n_iterations":3,"converged":true,"exploded":false}	NA	8489	9.9442e-01
GLDN	-1.4217e-03	1.7447e-03	-8.1486e-01	4.1515e-01	{"n_iterations":3,"converged":true,"exploded":false}	NA	6167	9.9442e-01
KCNK6	-2.2455e-03	2.7559e-03	-8.1479e-01	4.1520e-01	{"n_iterations":3,"converged":true,"exploded":false}	NA	7871	9.9442e-01
GK5	4.2443e-03	5.2097e-03	8.1469e-01	4.1525e-01	{"n_iterations":4,"converged":true,"exploded":false}	NA	6155	9.9442e-01
DBF4B	7.2634e-04	8.9159e-04	8.1466e-01	4.1527e-01	{"n_iterations":3,"converged":true,"exploded":false}	NA	3931	9.9442e-01
GPR152	2.1617e-03	2.6539e-03	8.1453e-01	4.1534e-01	{"n_iterations":4,"converged":true,"exploded":false}	NA	6391	9.9442e-01
UFL1	6.2017e-03	7.6141e-03	8.1450e-01	4.1536e-01	{"n_iterations":4,"converged":true,"exploded":false}	NA	17409	9.9442e-01
TP53I11	-7.2440e-04	8.8946e-04	-8.1442e-01	4.1540e-01	{"n_iterations":3,"converged":true,"exploded":false}	NA	16807	9.9442e-01
ATP6V1E1	7.8971e-03	9.6973e-03	8.1435e-01	4.1544e-01	{"n_iterations":4,"converged":true,"exploded":false}	NA	1284	9.9442e-01
FGFR4	-2.5922e-03	3.1843e-03	-8.1406e-01	4.1561e-01	{"n_iterations":3,"converged":true,"exploded":false}	NA	5569	9.9442e-01
APLP1	-5.9764e-03	7.3426e-03	-8.1394e-01	4.1568e-01	{"n_iterations":4,"converged":true,"exploded":false}	NA	838	9.9442e-01
ATP6V1F	-2.2753e-02	2.7958e-02	-8.1383e-01	4.1574e-01	{"n_iterations":5,"converged":true,"exploded":false}	NA	1286	9.9442e-01
CRACR2A	-7.7190e-04	9.4849e-04	-8.1381e-01	4.1575e-01	{"n_iterations":3,"converged":true,"exploded":false}	NA	3524	9.9442e-01
FAM32A	-2.1038e-02	2.5853e-02	-8.1374e-01	4.1579e-01	{"n_iterations":5,"converged":true,"exploded":false}	NA	5303	9.9442e-01
SDC3	2.0112e-03	2.4717e-03	8.1371e-01	4.1581e-01	{"n_iterations":3,"converged":true,"exploded":false}	NA	14106	9.9442e-01
ENOX1	8.0048e-03	9.8396e-03	8.1353e-01	4.1592e-01	{"n_iterations":5,"converged":true,"exploded":false}	NA	4889	9.9442e-01
TMEM214	9.4607e-04	1.1629e-03	8.1352e-01	4.1592e-01	{"n_iterations":3,"converged":true,"exploded":false}	NA	16523	9.9442e-01
ECD	-1.5575e-03	1.9147e-03	-8.1347e-01	4.1595e-01	{"n_iterations":3,"converged":true,"exploded":false}	NA	4613	9.9442e-01
ZNF136	-2.5749e-02	3.1657e-02	-8.1338e-01	4.1600e-01	{"n_iterations":5,"converged":true,"exploded":false}	NA	18243	9.9442e-01
KRT12	4.4690e-03	5.4946e-03	8.1335e-01	4.1601e-01	{"n_iterations":4,"converged":true,"exploded":false}	NA	8187	9.9442e-01
LAMC1	5.1275e-03	6.3046e-03	8.1330e-01	4.1605e-01	{"n_iterations":4,"converged":true,"exploded":false}	NA	8371	9.9442e-01
GLB1L2	1.2614e-03	1.5512e-03	8.1319e-01	4.1611e-01	{"n_iterations":3,"converged":true,"exploded":false}	NA	6162	9.9442e-01
TTC21B	-1.6212e-03	1.9937e-03	-8.1313e-01	4.1614e-01	{"n_iterations":4,"converged":true,"exploded":false}	NA	17147	9.9442e-01
ELOF1	-2.0457e-02	2.5159e-02	-8.1313e-01	4.1614e-01	{"n_iterations":6,"converged":true,"exploded":false}	NA	4824	9.9442e-01
ZCCHC12	-2.2608e+00	2.7805e+00	-8.1308e-01	4.1617e-01	{"n_iterations":12,"converged":true,"exploded":false}	NA	18091	9.9442e-01
OR51I1	-2.0130e-03	2.4759e-03	-8.1301e-01	4.1621e-01	{"n_iterations":4,"converged":true,"exploded":false}	NA	11051	9.9442e-01
ACP6	-4.6744e-04	5.7496e-04	-8.1300e-01	4.1622e-01	{"n_iterations":3,"converged":true,"exploded":false}	NA	179	9.9442e-01
ZNF10	8.8768e-03	1.0920e-02	8.1288e-01	4.1629e-01	{"n_iterations":4,"converged":true,"exploded":false}	NA	18227	9.9442e-01
TCEAL5	-3.9681e-02	4.8817e-02	-8.1284e-01	4.1631e-01	{"n_iterations":5,"converged":true,"exploded":false}	NA	16014	9.9442e-01
HLA-C	5.4079e-04	6.6538e-04	8.1276e-01	4.1636e-01	{"n_iterations":3,"converged":true,"exploded":false}	NA	6935	9.9442e-01
ARMCX3	-2.5814e-01	3.1767e-01	-8.1261e-01	4.1644e-01	{"n_iterations":8,"converged":true,"exploded":false}	NA	1043	9.9442e-01
LRRC2	-2.7607e-03	3.3974e-03	-8.1260e-01	4.1645e-01	{"n_iterations":3,"converged":true,"exploded":false}	NA	8714	9.9442e-01
TRAPPC3	-2.7688e-02	3.4075e-02	-8.1258e-01	4.1646e-01	{"n_iterations":5,"converged":true,"exploded":false}	NA	16893	9.9442e-01
DLD	2.6773e-03	3.2949e-03	8.1255e-01	4.1648e-01	{"n_iterations":3,"converged":true,"exploded":false}	NA	4243	9.9442e-01
SDK1	1.8359e-03	2.2596e-03	8.1249e-01	4.1651e-01	{"n_iterations":4,"converged":true,"exploded":false}	NA	14123	9.9442e-01
MFRP	-1.6547e-03	2.0370e-03	-8.1233e-01	4.1661e-01	{"n_iterations":3,"converged":true,"exploded":false}	NA	9323	9.9442e-01
POGLUT3	1.6738e-03	2.0605e-03	8.1231e-01	4.1661e-01	{"n_iterations":3,"converged":true,"exploded":false}	NA	12203	9.9442e-01
ZNF658	-4.8095e-03	5.9221e-03	-8.1213e-01	4.1672e-01	{"n_iterations":4,"converged":true,"exploded":false}	NA	18580	9.9442e-01
ARHGEF40	3.4870e-03	4.2938e-03	8.1209e-01	4.1674e-01	{"n_iterations":4,"converged":true,"exploded":false}	NA	984	9.9442e-01
FAM110B	-1.3396e-01	1.6497e-01	-8.1205e-01	4.1676e-01	{"n_iterations":8,"converged":true,"exploded":false}	NA	5181	9.9442e-01
MTOR	-1.0592e-02	1.3044e-02	-8.1198e-01	4.1681e-01	{"n_iterations":4,"converged":true,"exploded":false}	NA	9795	9.9442e-01
CDC37	-1.7839e-02	2.1972e-02	-8.1187e-01	4.1687e-01	{"n_iterations":5,"converged":true,"exploded":false}	NA	2609	9.9442e-01
HTR4	2.4429e-03	3.0092e-03	8.1181e-01	4.1690e-01	{"n_iterations":3,"converged":true,"exploded":false}	CNS	7199	9.9442e-01
RPL27A	2.6406e-03	3.2530e-03	8.1174e-01	4.1694e-01	{"n_iterations":3,"converged":true,"exploded":false}	NA	13693	9.9442e-01
NANS	1.1877e-03	1.4633e-03	8.1163e-01	4.1700e-01	{"n_iterations":3,"converged":true,"exploded":false}	NA	10022	9.9442e-01
ZNF217	-8.3186e-03	1.0254e-02	-8.1123e-01	4.1723e-01	{"n_iterations":4,"converged":true,"exploded":false}	NA	18285	9.9442e-01
COL5A1	-6.6432e-04	8.1892e-04	-8.1122e-01	4.1724e-01	{"n_iterations":3,"converged":true,"exploded":false}	NA	3359	9.9442e-01
ABHD14A	3.7859e-03	4.6669e-03	8.1122e-01	4.1724e-01	{"n_iterations":4,"converged":true,"exploded":false}	NA	82	9.9442e-01
IQCF3	-1.1570e-02	1.4264e-02	-8.1115e-01	4.1728e-01	{"n_iterations":5,"converged":true,"exploded":false}	NA	7581	9.9442e-01
NKAPL	-5.7883e-03	7.1363e-03	-8.1111e-01	4.1730e-01	{"n_iterations":4,"converged":true,"exploded":false}	NA	10336	9.9442e-01
CHPF	5.5336e-03	6.8230e-03	8.1102e-01	4.1735e-01	{"n_iterations":4,"converged":true,"exploded":false}	NA	2991	9.9442e-01
WDSUB1	2.8328e-03	3.4929e-03	8.1100e-01	4.1736e-01	{"n_iterations":4,"converged":true,"exploded":false}	NA	17840	9.9442e-01
UBE2D1	-1.7041e-02	2.1017e-02	-8.1084e-01	4.1746e-01	{"n_iterations":4,"converged":true,"exploded":false}	NA	17319	9.9442e-01
ASIC3	-6.9752e-03	8.6036e-03	-8.1073e-01	4.1752e-01	{"n_iterations":4,"converged":true,"exploded":false}	NA	1137	9.9442e-01
H3C3	1.7078e-02	2.1066e-02	8.1070e-01	4.1754e-01	{"n_iterations":6,"converged":true,"exploded":false}	NA	6710	9.9442e-01
CDKN2A	5.1276e-03	6.3260e-03	8.1057e-01	4.1762e-01	{"n_iterations":4,"converged":true,"exploded":false}	NA	2705	9.9442e-01
PCMTD1	4.5576e-03	5.6227e-03	8.1056e-01	4.1762e-01	{"n_iterations":3,"converged":true,"exploded":false}	NA	11562	9.9442e-01
SECISBP2L	6.1914e-03	7.6399e-03	8.1040e-01	4.1771e-01	{"n_iterations":4,"converged":true,"exploded":false}	NA	14162	9.9442e-01
SPATA31A3	2.2792e-03	2.8125e-03	8.1040e-01	4.1771e-01	{"n_iterations":3,"converged":true,"exploded":false}	NA	15247	9.9442e-01
FEV	-1.1124e-01	1.3728e-01	-8.1032e-01	4.1776e-01	{"n_iterations":7,"converged":true,"exploded":false}	NA	5524	9.9442e-01
MEX3A	1.3405e-02	1.6543e-02	8.1029e-01	4.1777e-01	{"n_iterations":5,"converged":true,"exploded":false}	NA	9307	9.9442e-01
TYMP	-5.4177e-03	6.6869e-03	-8.1019e-01	4.1783e-01	{"n_iterations":4,"converged":true,"exploded":false}	NA	17278	9.9442e-01
LAMA1	1.4051e-03	1.7345e-03	8.1013e-01	4.1787e-01	{"n_iterations":4,"converged":true,"exploded":false}	NA	8362	9.9442e-01
PEX5	-1.1483e-02	1.4175e-02	-8.1007e-01	4.1790e-01	{"n_iterations":5,"converged":true,"exploded":false}	NA	11731	9.9442e-01
RPL23	-3.2066e-03	3.9586e-03	-8.1003e-01	4.1792e-01	{"n_iterations":4,"converged":true,"exploded":false}	NA	13687	9.9442e-01
SERPINI2	-7.4994e-04	9.2583e-04	-8.1002e-01	4.1793e-01	{"n_iterations":3,"converged":true,"exploded":false}	NA	14277	9.9442e-01
HMGN2	-1.2723e-01	1.5710e-01	-8.0982e-01	4.1804e-01	{"n_iterations":8,"converged":true,"exploded":false}	NA	6976	9.9442e-01
SETBP1	5.4830e-03	6.7717e-03	8.0969e-01	4.1812e-01	{"n_iterations":4,"converged":true,"exploded":false}	NA	14288	9.9442e-01
SEC24B	2.6243e-03	3.2411e-03	8.0967e-01	4.1813e-01	{"n_iterations":3,"converged":true,"exploded":false}	NA	14150	9.9442e-01
RNPS1	3.2705e-03	4.0395e-03	8.0961e-01	4.1816e-01	{"n_iterations":4,"converged":true,"exploded":false}	NA	13627	9.9442e-01
ATP9B	-1.0843e-03	1.3394e-03	-8.0952e-01	4.1822e-01	{"n_iterations":3,"converged":true,"exploded":false}	NA	1302	9.9442e-01
SP7	6.6516e-03	8.2178e-03	8.0942e-01	4.1827e-01	{"n_iterations":4,"converged":true,"exploded":false}	NA	15198	9.9442e-01
PTCHD4	9.9017e-04	1.2234e-03	8.0939e-01	4.1829e-01	{"n_iterations":4,"converged":true,"exploded":false}	NA	12793	9.9442e-01
NSUN7	-4.3228e-03	5.3413e-03	-8.0932e-01	4.1833e-01	{"n_iterations":4,"converged":true,"exploded":false}	NA	10616	9.9442e-01
DOLPP1	-3.8610e-02	4.7708e-02	-8.0931e-01	4.1833e-01	{"n_iterations":6,"converged":true,"exploded":false}	NA	4416	9.9442e-01
ACSL4	9.4256e-03	1.1649e-02	8.0911e-01	4.1845e-01	{"n_iterations":4,"converged":true,"exploded":false}	NA	190	9.9442e-01
IPO7	1.0097e-02	1.2479e-02	8.0910e-01	4.1845e-01	{"n_iterations":5,"converged":true,"exploded":false}	NA	7568	9.9442e-01
RHBG	-3.7701e-04	4.6600e-04	-8.0904e-01	4.1849e-01	{"n_iterations":3,"converged":true,"exploded":false}	NA	13421	9.9442e-01
FRG2B	-2.9243e-03	3.6149e-03	-8.0895e-01	4.1854e-01	{"n_iterations":3,"converged":true,"exploded":false}	NA	5760	9.9442e-01
MYLK3	3.0343e-03	3.7511e-03	8.0891e-01	4.1857e-01	{"n_iterations":4,"converged":true,"exploded":false}	NA	9911	9.9442e-01
KRTAP13-4	4.3308e-03	5.3542e-03	8.0887e-01	4.1859e-01	{"n_iterations":3,"converged":true,"exploded":false}	NA	8264	9.9442e-01
CCNT1	-5.8866e-03	7.2777e-03	-8.0886e-01	4.1860e-01	{"n_iterations":4,"converged":true,"exploded":false}	NA	2473	9.9442e-01
C8orf88	-2.5362e-01	3.1357e-01	-8.0882e-01	4.1862e-01	{"n_iterations":10,"converged":true,"exploded":false}	NA	2005	9.9442e-01
DUSP29	-6.0944e-03	7.5357e-03	-8.0873e-01	4.1867e-01	{"n_iterations":4,"converged":true,"exploded":false}	NA	4541	9.9442e-01
ARL2BP	-5.6688e-03	7.0102e-03	-8.0865e-01	4.1872e-01	{"n_iterations":4,"converged":true,"exploded":false}	NA	1015	9.9442e-01
ZDHHC5	-9.4482e-03	1.1685e-02	-8.0855e-01	4.1878e-01	{"n_iterations":4,"converged":true,"exploded":false}	NA	18126	9.9442e-01
SLC25A39	6.7266e-03	8.3214e-03	8.0835e-01	4.1889e-01	{"n_iterations":4,"converged":true,"exploded":false}	NA	14659	9.9442e-01
RAB19	8.1015e-03	1.0024e-02	8.0821e-01	4.1897e-01	{"n_iterations":5,"converged":true,"exploded":false}	NA	12972	9.9442e-01
OR2T6	-6.5864e-04	8.1510e-04	-8.0806e-01	4.1906e-01	{"n_iterations":3,"converged":true,"exploded":false}	NA	10982	9.9442e-01
BSCL2	-3.1887e-03	3.9463e-03	-8.0804e-01	4.1907e-01	{"n_iterations":3,"converged":true,"exploded":false}	NA	1664	9.9442e-01
CLSTN3	4.8486e-03	6.0017e-03	8.0787e-01	4.1917e-01	{"n_iterations":4,"converged":true,"exploded":false}	NA	3206	9.9442e-01
NPC1L1	4.7843e-03	5.9230e-03	8.0775e-01	4.1923e-01	{"n_iterations":4,"converged":true,"exploded":false}	NA	10481	9.9442e-01
UPB1	2.6691e-03	3.3044e-03	8.0772e-01	4.1925e-01	{"n_iterations":4,"converged":true,"exploded":false}	NA	17478	9.9442e-01
EIPR1	2.9892e-03	3.7015e-03	8.0756e-01	4.1934e-01	{"n_iterations":4,"converged":true,"exploded":false}	NA	4787	9.9442e-01
SLC26A5	2.8455e-03	3.5245e-03	8.0735e-01	4.1946e-01	{"n_iterations":4,"converged":true,"exploded":false}	NA	14679	9.9442e-01
PEBP4	2.7735e-03	3.4353e-03	8.0735e-01	4.1947e-01	{"n_iterations":4,"converged":true,"exploded":false}	NA	11693	9.9442e-01
SSTR2	-2.0187e-02	2.5005e-02	-8.0734e-01	4.1947e-01	{"n_iterations":5,"converged":true,"exploded":false}	NA	15481	9.9442e-01
COPG2	-3.5913e-02	4.4486e-02	-8.0728e-01	4.1950e-01	{"n_iterations":6,"converged":true,"exploded":false}	NA	3400	9.9442e-01
FILIP1L	-7.9274e-03	9.8209e-03	-8.0720e-01	4.1955e-01	{"n_iterations":4,"converged":true,"exploded":false}	NA	5600	9.9442e-01
PLA2G2F	-2.0493e-03	2.5389e-03	-8.0717e-01	4.1957e-01	{"n_iterations":3,"converged":true,"exploded":false}	NA	11994	9.9442e-01
RPL5	-8.9780e-03	1.1123e-02	-8.0716e-01	4.1958e-01	{"n_iterations":4,"converged":true,"exploded":false}	NA	13715	9.9442e-01
SUSD1	-6.7728e-03	8.3940e-03	-8.0686e-01	4.1975e-01	{"n_iterations":4,"converged":true,"exploded":false}	NA	15713	9.9442e-01
KIAA1586	5.5964e-03	6.9361e-03	8.0685e-01	4.1975e-01	{"n_iterations":4,"converged":true,"exploded":false}	NA	7979	9.9442e-01
SPATA31D4	-2.3687e-01	2.9364e-01	-8.0668e-01	4.1985e-01	{"n_iterations":7,"converged":true,"exploded":false}	NA	15254	9.9442e-01
LAPTM4A	9.5858e-03	1.1884e-02	8.0664e-01	4.1988e-01	{"n_iterations":5,"converged":true,"exploded":false}	NA	8387	9.9442e-01
BET1L	-3.2641e-03	4.0469e-03	-8.0657e-01	4.1991e-01	{"n_iterations":3,"converged":true,"exploded":false}	NA	1510	9.9442e-01
FMN2	1.0871e-03	1.3481e-03	8.0640e-01	4.2001e-01	{"n_iterations":3,"converged":true,"exploded":false}	NA	5650	9.9442e-01
TRAF3IP3	-1.4964e-03	1.8557e-03	-8.0640e-01	4.2001e-01	{"n_iterations":3,"converged":true,"exploded":false}	NA	16871	9.9442e-01
ETAA1	-6.2054e-03	7.6954e-03	-8.0638e-01	4.2003e-01	{"n_iterations":4,"converged":true,"exploded":false}	NA	5052	9.9442e-01
SLIT1	-5.8099e-03	7.2054e-03	-8.0632e-01	4.2006e-01	{"n_iterations":4,"converged":true,"exploded":false}	NA	14924	9.9442e-01
MYBPC3	-6.9189e-03	8.5818e-03	-8.0623e-01	4.2011e-01	{"n_iterations":4,"converged":true,"exploded":false}	NA	9865	9.9442e-01
MBL2	8.6751e-04	1.0761e-03	8.0615e-01	4.2015e-01	{"n_iterations":3,"converged":true,"exploded":false}	NA	9128	9.9442e-01
KIF21A	-5.2195e-03	6.4759e-03	-8.0599e-01	4.2025e-01	{"n_iterations":4,"converged":true,"exploded":false}	NA	8005	9.9442e-01
G0S2	-4.5824e-02	5.6858e-02	-8.0594e-01	4.2028e-01	{"n_iterations":6,"converged":true,"exploded":false}	NA	5855	9.9442e-01
PPARD	-1.5091e-03	1.8726e-03	-8.0591e-01	4.2029e-01	{"n_iterations":3,"converged":true,"exploded":false}	NA	12319	9.9442e-01
NUDT6	-8.9067e-04	1.1052e-03	-8.0588e-01	4.2031e-01	{"n_iterations":3,"converged":true,"exploded":false}	NA	10682	9.9442e-01
ARL8B	-7.7843e-03	9.6596e-03	-8.0586e-01	4.2032e-01	{"n_iterations":4,"converged":true,"exploded":false}	NA	1029	9.9442e-01
EIF5	-3.6178e-03	4.4901e-03	-8.0574e-01	4.2039e-01	{"n_iterations":4,"converged":true,"exploded":false}	NA	4781	9.9442e-01
KRTAP22-1	-3.3887e-03	4.2062e-03	-8.0565e-01	4.2044e-01	{"n_iterations":3,"converged":true,"exploded":false}	NA	8286	9.9442e-01
SUN5	-1.1947e-03	1.4837e-03	-8.0525e-01	4.2068e-01	{"n_iterations":3,"converged":true,"exploded":false}	NA	15699	9.9442e-01
LRRC10B	-3.0734e-02	3.8169e-02	-8.0519e-01	4.2071e-01	{"n_iterations":5,"converged":true,"exploded":false}	NA	8707	9.9442e-01
SPP2	2.7036e-03	3.3583e-03	8.0505e-01	4.2079e-01	{"n_iterations":3,"converged":true,"exploded":false}	NA	15348	9.9442e-01
SCN4B	-9.1162e-04	1.1324e-03	-8.0504e-01	4.2080e-01	{"n_iterations":3,"converged":true,"exploded":false}	NA	14071	9.9442e-01
PTPRN	4.4190e-03	5.4896e-03	8.0498e-01	4.2083e-01	{"n_iterations":4,"converged":true,"exploded":false}	NA	12868	9.9442e-01
TMEM132C	-4.9688e-03	6.1729e-03	-8.0495e-01	4.2085e-01	{"n_iterations":4,"converged":true,"exploded":false}	NA	16442	9.9442e-01
MRPL11	3.0706e-03	3.8152e-03	8.0482e-01	4.2093e-01	{"n_iterations":3,"converged":true,"exploded":false}	NA	9602	9.9442e-01
NCEH1	-3.1772e-03	3.9482e-03	-8.0472e-01	4.2098e-01	{"n_iterations":4,"converged":true,"exploded":false}	NA	10085	9.9442e-01
ZNF418	-6.3317e-03	7.8705e-03	-8.0448e-01	4.2112e-01	{"n_iterations":4,"converged":true,"exploded":false}	NA	18404	9.9442e-01
NBPF3	6.7835e-04	8.4331e-04	8.0439e-01	4.2117e-01	{"n_iterations":3,"converged":true,"exploded":false}	NA	10065	9.9442e-01
PTH	-1.1682e-02	1.4524e-02	-8.0435e-01	4.2120e-01	{"n_iterations":4,"converged":true,"exploded":false}	NA	12820	9.9442e-01
ZNFX1	-9.1859e-03	1.1420e-02	-8.0433e-01	4.2120e-01	{"n_iterations":4,"converged":true,"exploded":false}	NA	18734	9.9442e-01
ARMC2	-2.8445e-03	3.5366e-03	-8.0430e-01	4.2122e-01	{"n_iterations":3,"converged":true,"exploded":false}	NA	1034	9.9442e-01
CRLF3	1.4242e-03	1.7710e-03	8.0419e-01	4.2129e-01	{"n_iterations":3,"converged":true,"exploded":false}	NA	3568	9.9442e-01
PEX11A	5.2939e-03	6.5840e-03	8.0406e-01	4.2136e-01	{"n_iterations":4,"converged":true,"exploded":false}	NA	11720	9.9442e-01
TBC1D10B	-7.0369e-03	8.7530e-03	-8.0394e-01	4.2143e-01	{"n_iterations":4,"converged":true,"exploded":false}	NA	15930	9.9442e-01
EYA1	1.8955e-03	2.3581e-03	8.0382e-01	4.2150e-01	{"n_iterations":4,"converged":true,"exploded":false}	NA	5122	9.9442e-01
ASB8	8.0189e-03	9.9770e-03	8.0374e-01	4.2154e-01	{"n_iterations":4,"converged":true,"exploded":false}	NA	1119	9.9442e-01
TOPBP1	1.5684e-03	1.9516e-03	8.0364e-01	4.2160e-01	{"n_iterations":3,"converged":true,"exploded":false}	NA	16790	9.9442e-01
DDX31	-4.4435e-03	5.5299e-03	-8.0355e-01	4.2166e-01	{"n_iterations":4,"converged":true,"exploded":false}	NA	4041	9.9442e-01
RCHY1	-3.8691e-03	4.8151e-03	-8.0354e-01	4.2166e-01	{"n_iterations":3,"converged":true,"exploded":false}	NA	13264	9.9442e-01
EGFLAM	-4.2652e-03	5.3111e-03	-8.0307e-01	4.2193e-01	{"n_iterations":4,"converged":true,"exploded":false}	NA	4709	9.9442e-01
CCDC179	3.3944e-03	4.2279e-03	8.0287e-01	4.2205e-01	{"n_iterations":3,"converged":true,"exploded":false}	NA	2326	9.9442e-01
PYM1	-1.0776e+00	1.3422e+00	-8.0286e-01	4.2205e-01	{"n_iterations":12,"converged":true,"exploded":false}	NA	12930	9.9442e-01
LRRIQ3	-1.7841e-03	2.2235e-03	-8.0238e-01	4.2233e-01	{"n_iterations":4,"converged":true,"exploded":false}	NA	8776	9.9442e-01
CRTC1	-1.9479e-03	2.4278e-03	-8.0231e-01	4.2238e-01	{"n_iterations":3,"converged":true,"exploded":false}	NA	3581	9.9442e-01
IL13RA1	1.0816e-02	1.3481e-02	8.0227e-01	4.2240e-01	{"n_iterations":5,"converged":true,"exploded":false}	NA	7393	9.9442e-01
MCF2L2	1.4583e-03	1.8178e-03	8.0223e-01	4.2242e-01	{"n_iterations":4,"converged":true,"exploded":false}	NA	9157	9.9442e-01
EXOC4	-5.6099e-03	6.9950e-03	-8.0198e-01	4.2256e-01	{"n_iterations":4,"converged":true,"exploded":false}	NA	5099	9.9442e-01
SMCO3	1.8963e-03	2.3648e-03	8.0189e-01	4.2262e-01	{"n_iterations":3,"converged":true,"exploded":false}	NA	14980	9.9442e-01
N4BP3	2.1403e-03	2.6692e-03	8.0185e-01	4.2264e-01	{"n_iterations":4,"converged":true,"exploded":false}	NA	9972	9.9442e-01
FAM174B	-3.5494e-03	4.4274e-03	-8.0168e-01	4.2274e-01	{"n_iterations":4,"converged":true,"exploded":false}	NA	5238	9.9442e-01
SERPINB9	-4.1354e-03	5.1592e-03	-8.0156e-01	4.2281e-01	{"n_iterations":4,"converged":true,"exploded":false}	NA	14266	9.9442e-01
TAF4B	-7.6828e-03	9.5861e-03	-8.0145e-01	4.2287e-01	{"n_iterations":4,"converged":true,"exploded":false}	NA	15845	9.9442e-01
GDPGP1	2.8974e-03	3.6152e-03	8.0144e-01	4.2288e-01	{"n_iterations":3,"converged":true,"exploded":false}	NA	6051	9.9442e-01
DRAM2	-6.3448e-03	7.9168e-03	-8.0143e-01	4.2288e-01	{"n_iterations":4,"converged":true,"exploded":false}	NA	4466	9.9442e-01
PRSS53	-5.2610e-03	6.5646e-03	-8.0142e-01	4.2289e-01	{"n_iterations":4,"converged":true,"exploded":false}	NA	12683	9.9442e-01
PDCD1LG2	-7.7998e-03	9.7339e-03	-8.0130e-01	4.2296e-01	{"n_iterations":4,"converged":true,"exploded":false}	NA	11595	9.9442e-01
OR7C2	-1.1323e-02	1.4133e-02	-8.0119e-01	4.2302e-01	{"n_iterations":4,"converged":true,"exploded":false}	NA	11166	9.9442e-01
PCDHA11	-5.8314e-03	7.2792e-03	-8.0111e-01	4.2307e-01	{"n_iterations":4,"converged":true,"exploded":false}	NA	11495	9.9442e-01
ZCWPW2	2.0490e-03	2.5577e-03	8.0110e-01	4.2307e-01	{"n_iterations":3,"converged":true,"exploded":false}	NA	18105	9.9442e-01
PRELID3B	-3.9906e-03	4.9817e-03	-8.0106e-01	4.2310e-01	{"n_iterations":4,"converged":true,"exploded":false}	NA	12514	9.9442e-01
ATP7B	-5.3297e-04	6.6551e-04	-8.0085e-01	4.2322e-01	{"n_iterations":3,"converged":true,"exploded":false}	NA	1294	9.9442e-01
RIC3	-1.9028e-03	2.3760e-03	-8.0084e-01	4.2322e-01	{"n_iterations":3,"converged":true,"exploded":false}	NA	13454	9.9442e-01
PARD6B	-2.3066e-03	2.8803e-03	-8.0081e-01	4.2324e-01	{"n_iterations":3,"converged":true,"exploded":false}	NA	11412	9.9442e-01
CD6	-1.2445e-03	1.5541e-03	-8.0079e-01	4.2325e-01	{"n_iterations":3,"converged":true,"exploded":false}	NA	2570	9.9442e-01
LYRM4	1.1376e-03	1.4209e-03	8.0065e-01	4.2333e-01	{"n_iterations":3,"converged":true,"exploded":false}	NA	8878	9.9442e-01
NRAS	-7.0025e-01	8.7482e-01	-8.0044e-01	4.2345e-01	{"n_iterations":10,"converged":true,"exploded":false}	NA	10563	9.9442e-01
DDRGK1	2.8582e-03	3.5712e-03	8.0035e-01	4.2351e-01	{"n_iterations":3,"converged":true,"exploded":false}	NA	4024	9.9442e-01
CAPN8	6.3133e-04	7.8882e-04	8.0034e-01	4.2351e-01	{"n_iterations":3,"converged":true,"exploded":false}	NA	2156	9.9442e-01
TMEM170B	-4.7342e-03	5.9156e-03	-8.0029e-01	4.2354e-01	{"n_iterations":3,"converged":true,"exploded":false}	NA	16478	9.9442e-01
SSR2	6.1556e-03	7.6940e-03	8.0005e-01	4.2368e-01	{"n_iterations":4,"converged":true,"exploded":false}	NA	15475	9.9442e-01
UTP4	-2.5576e-03	3.1970e-03	-7.9999e-01	4.2372e-01	{"n_iterations":4,"converged":true,"exploded":false}	NA	17590	9.9442e-01
NEPRO	2.2306e-03	2.7884e-03	7.9995e-01	4.2374e-01	{"n_iterations":4,"converged":true,"exploded":false}	NA	10226	9.9442e-01
PKIB	-2.2871e-03	2.8595e-03	-7.9984e-01	4.2380e-01	{"n_iterations":4,"converged":true,"exploded":false}	NA	11970	9.9442e-01
SLC6A3	6.8376e-03	8.5503e-03	7.9969e-01	4.2389e-01	{"n_iterations":4,"converged":true,"exploded":false}	CNS	14862	9.9442e-01
CACNG2	1.3286e-02	1.6615e-02	7.9966e-01	4.2391e-01	{"n_iterations":5,"converged":true,"exploded":false}	NA	2071	9.9442e-01
ENTPD2	2.2177e-03	2.7738e-03	7.9954e-01	4.2398e-01	{"n_iterations":4,"converged":true,"exploded":false}	NA	4902	9.9442e-01
EPB41	1.9058e-03	2.3837e-03	7.9949e-01	4.2401e-01	{"n_iterations":3,"converged":true,"exploded":false}	NA	4918	9.9442e-01
FAM72C	8.7233e-03	1.0912e-02	7.9944e-01	4.2403e-01	{"n_iterations":5,"converged":true,"exploded":false}	NA	5330	9.9442e-01
ATP10D	3.7024e-03	4.6313e-03	7.9943e-01	4.2404e-01	{"n_iterations":4,"converged":true,"exploded":false}	NA	1218	9.9442e-01
TTI2	2.8885e-03	3.6148e-03	7.9909e-01	4.2424e-01	{"n_iterations":4,"converged":true,"exploded":false}	NA	17181	9.9442e-01
C5orf51	-2.9912e-03	3.7433e-03	-7.9908e-01	4.2424e-01	{"n_iterations":4,"converged":true,"exploded":false}	NA	1968	9.9442e-01
SP8	8.1698e-04	1.0224e-03	7.9908e-01	4.2425e-01	{"n_iterations":3,"converged":true,"exploded":false}	NA	15199	9.9442e-01
IPO11	5.7464e-03	7.1919e-03	7.9902e-01	4.2428e-01	{"n_iterations":4,"converged":true,"exploded":false}	NA	7564	9.9442e-01
TMCC3	3.4520e-03	4.3214e-03	7.9882e-01	4.2440e-01	{"n_iterations":4,"converged":true,"exploded":false}	NA	16390	9.9442e-01
OR7G3	6.2401e-03	7.8159e-03	7.9839e-01	4.2465e-01	{"n_iterations":4,"converged":true,"exploded":false}	NA	11172	9.9442e-01
CEACAM1	-5.4903e-03	6.8769e-03	-7.9836e-01	4.2466e-01	{"n_iterations":4,"converged":true,"exploded":false}	NA	2733	9.9442e-01
WBP1	7.7451e-03	9.7022e-03	7.9827e-01	4.2471e-01	{"n_iterations":4,"converged":true,"exploded":false}	NA	17769	9.9442e-01
REXO4	5.9945e-03	7.5112e-03	7.9808e-01	4.2483e-01	{"n_iterations":4,"converged":true,"exploded":false}	NA	13338	9.9442e-01
MAZ	-2.0454e-02	2.5635e-02	-7.9789e-01	4.2493e-01	{"n_iterations":5,"converged":true,"exploded":false}	NA	9117	9.9442e-01
TFAP2A	3.0314e-03	3.7993e-03	7.9789e-01	4.2494e-01	{"n_iterations":3,"converged":true,"exploded":false}	NA	16160	9.9442e-01
PREPL	3.3376e-03	4.1832e-03	7.9786e-01	4.2495e-01	{"n_iterations":4,"converged":true,"exploded":false}	NA	12517	9.9442e-01
EPHX3	6.6918e-03	8.3887e-03	7.9771e-01	4.2504e-01	{"n_iterations":4,"converged":true,"exploded":false}	NA	4948	9.9442e-01
VAPB	4.7852e-03	5.9997e-03	7.9758e-01	4.2512e-01	{"n_iterations":4,"converged":true,"exploded":false}	NA	17610	9.9442e-01
PMF1-BGLAP	4.5032e-03	5.6464e-03	7.9754e-01	4.2514e-01	{"n_iterations":4,"converged":true,"exploded":false}	NA	12145	9.9442e-01
DNASE2B	4.1289e-03	5.1783e-03	7.9735e-01	4.2525e-01	{"n_iterations":4,"converged":true,"exploded":false}	NA	4375	9.9442e-01
GHR	-1.8113e-03	2.2717e-03	-7.9734e-01	4.2526e-01	{"n_iterations":3,"converged":true,"exploded":false}	NA	6102	9.9442e-01
HERPUD2	5.1318e-03	6.4363e-03	7.9732e-01	4.2527e-01	{"n_iterations":4,"converged":true,"exploded":false}	NA	6864	9.9442e-01
HSPB1	-1.9611e-02	2.4599e-02	-7.9724e-01	4.2531e-01	{"n_iterations":5,"converged":true,"exploded":false}	NA	7165	9.9442e-01
OR4A5	-2.6243e-03	3.2919e-03	-7.9721e-01	4.2533e-01	{"n_iterations":3,"converged":true,"exploded":false}	NA	10996	9.9442e-01
RYK	-8.9367e-04	1.1211e-03	-7.9714e-01	4.2537e-01	{"n_iterations":3,"converged":true,"exploded":false}	NA	13906	9.9442e-01
SUZ12	-1.2649e-02	1.5869e-02	-7.9710e-01	4.2539e-01	{"n_iterations":4,"converged":true,"exploded":false}	NA	15721	9.9442e-01
BUD23	-1.6048e-03	2.0134e-03	-7.9709e-01	4.2540e-01	{"n_iterations":3,"converged":true,"exploded":false}	NA	1714	9.9442e-01
ASCL1	2.1615e-02	2.7118e-02	7.9705e-01	4.2542e-01	{"n_iterations":6,"converged":true,"exploded":false}	NA	1124	9.9442e-01
CLN3	-2.6544e-03	3.3321e-03	-7.9662e-01	4.2567e-01	{"n_iterations":4,"converged":true,"exploded":false}	NA	3184	9.9442e-01
HOMEZ	-6.9773e-03	8.7593e-03	-7.9656e-01	4.2571e-01	{"n_iterations":4,"converged":true,"exploded":false}	NA	7024	9.9442e-01
NEMF	-6.2360e-03	7.8289e-03	-7.9653e-01	4.2572e-01	{"n_iterations":4,"converged":true,"exploded":false}	NA	10221	9.9442e-01
SOX10	-2.7919e-02	3.5052e-02	-7.9651e-01	4.2573e-01	{"n_iterations":6,"converged":true,"exploded":false}	NA	15170	9.9442e-01
ICA1L	3.2907e-03	4.1315e-03	7.9649e-01	4.2575e-01	{"n_iterations":4,"converged":true,"exploded":false}	NA	7231	9.9442e-01
STOX2	-6.0659e-03	7.6174e-03	-7.9632e-01	4.2584e-01	{"n_iterations":4,"converged":true,"exploded":false}	NA	15613	9.9442e-01
ZNF445	2.9969e-03	3.7637e-03	7.9627e-01	4.2587e-01	{"n_iterations":3,"converged":true,"exploded":false}	NA	18426	9.9442e-01
IL22RA1	-3.1443e-03	3.9491e-03	-7.9621e-01	4.2591e-01	{"n_iterations":3,"converged":true,"exploded":false}	NA	7432	9.9442e-01
VAT1L	-3.5151e-03	4.4152e-03	-7.9613e-01	4.2596e-01	{"n_iterations":4,"converged":true,"exploded":false}	NA	17618	9.9442e-01
SNPH	-5.0235e-03	6.3100e-03	-7.9612e-01	4.2596e-01	{"n_iterations":4,"converged":true,"exploded":false}	NA	15073	9.9442e-01
PBOV1	2.4407e-03	3.0658e-03	7.9611e-01	4.2597e-01	{"n_iterations":3,"converged":true,"exploded":false}	NA	11463	9.9442e-01
FBP2	2.5571e-03	3.2121e-03	7.9610e-01	4.2597e-01	{"n_iterations":4,"converged":true,"exploded":false}	NA	5408	9.9442e-01
GPANK1	1.0930e-03	1.3729e-03	7.9610e-01	4.2597e-01	{"n_iterations":3,"converged":true,"exploded":false}	NA	6334	9.9442e-01
ZNF222	-1.5122e-02	1.9003e-02	-7.9580e-01	4.2615e-01	{"n_iterations":5,"converged":true,"exploded":false}	NA	18289	9.9442e-01
HEBP1	1.6984e-03	2.1344e-03	7.9572e-01	4.2620e-01	{"n_iterations":3,"converged":true,"exploded":false}	NA	6833	9.9442e-01
DNAJC4	-3.5043e-03	4.4039e-03	-7.9572e-01	4.2620e-01	{"n_iterations":4,"converged":true,"exploded":false}	NA	4359	9.9442e-01
AP5B1	1.0454e-03	1.3140e-03	7.9558e-01	4.2627e-01	{"n_iterations":3,"converged":true,"exploded":false}	NA	811	9.9442e-01
TMEM91	-3.7522e-02	4.7166e-02	-7.9555e-01	4.2630e-01	{"n_iterations":6,"converged":true,"exploded":false}	NA	16637	9.9442e-01
ZIM3	-1.9850e-03	2.4952e-03	-7.9554e-01	4.2630e-01	{"n_iterations":4,"converged":true,"exploded":false}	NA	18199	9.9442e-01
C2orf42	8.3021e-03	1.0436e-02	7.9549e-01	4.2633e-01	{"n_iterations":4,"converged":true,"exploded":false}	NA	1914	9.9442e-01
AMN1	1.0374e-03	1.3045e-03	7.9522e-01	4.2649e-01	{"n_iterations":3,"converged":true,"exploded":false}	NA	621	9.9442e-01
PHACTR1	7.9820e-04	1.0038e-03	7.9520e-01	4.2650e-01	{"n_iterations":3,"converged":true,"exploded":false}	NA	11792	9.9442e-01
SGSM3	4.9864e-03	6.2709e-03	7.9516e-01	4.2652e-01	{"n_iterations":4,"converged":true,"exploded":false}	NA	14362	9.9442e-01
ACVR1C	1.5953e-03	2.0062e-03	7.9515e-01	4.2652e-01	{"n_iterations":4,"converged":true,"exploded":false}	NA	236	9.9442e-01
TMEM131L	-7.0202e-03	8.8290e-03	-7.9513e-01	4.2654e-01	{"n_iterations":4,"converged":true,"exploded":false}	NA	16439	9.9442e-01
DNAJC1	7.5219e-03	9.4644e-03	7.9475e-01	4.2676e-01	{"n_iterations":4,"converged":true,"exploded":false}	NA	4338	9.9442e-01
CFAP276	2.3210e-03	2.9205e-03	7.9473e-01	4.2677e-01	{"n_iterations":3,"converged":true,"exploded":false}	NA	2867	9.9442e-01
ATF5	-6.2359e-03	7.8470e-03	-7.9468e-01	4.2680e-01	{"n_iterations":4,"converged":true,"exploded":false}	NA	1180	9.9442e-01
NUPR1	2.1233e-03	2.6721e-03	7.9464e-01	4.2683e-01	{"n_iterations":3,"converged":true,"exploded":false}	NA	10716	9.9442e-01
ZNF404	7.2570e-04	9.1342e-04	7.9448e-01	4.2692e-01	{"n_iterations":3,"converged":true,"exploded":false}	NA	18395	9.9442e-01
COPA	-3.8781e-03	4.8816e-03	-7.9443e-01	4.2694e-01	{"n_iterations":4,"converged":true,"exploded":false}	NA	3395	9.9442e-01
SFXN2	2.1379e-03	2.6912e-03	7.9440e-01	4.2696e-01	{"n_iterations":4,"converged":true,"exploded":false}	NA	14337	9.9442e-01
HSPB3	-3.6983e-02	4.6559e-02	-7.9434e-01	4.2700e-01	{"n_iterations":6,"converged":true,"exploded":false}	NA	7169	9.9442e-01
CPLX4	-4.2250e-03	5.3196e-03	-7.9423e-01	4.2706e-01	{"n_iterations":3,"converged":true,"exploded":false}	NA	3482	9.9442e-01
ADCY5	3.3294e-03	4.1919e-03	7.9423e-01	4.2706e-01	{"n_iterations":4,"converged":true,"exploded":false}	NA	310	9.9442e-01
MLF2	-7.1277e-03	8.9764e-03	-7.9404e-01	4.2717e-01	{"n_iterations":4,"converged":true,"exploded":false}	NA	9431	9.9442e-01
KIAA1549	1.1075e-03	1.3951e-03	7.9387e-01	4.2727e-01	{"n_iterations":3,"converged":true,"exploded":false}	NA	7977	9.9442e-01
ITIH2	2.3433e-03	2.9525e-03	7.9367e-01	4.2739e-01	{"n_iterations":4,"converged":true,"exploded":false}	NA	7683	9.9442e-01
TOP1	-1.0899e-02	1.3734e-02	-7.9355e-01	4.2746e-01	{"n_iterations":4,"converged":true,"exploded":false}	NA	16783	9.9442e-01
RAD51	1.0620e-02	1.3385e-02	7.9341e-01	4.2754e-01	{"n_iterations":4,"converged":true,"exploded":false}	NA	13059	9.9442e-01
CD2	-9.1519e-03	1.1535e-02	-7.9338e-01	4.2756e-01	{"n_iterations":4,"converged":true,"exploded":false}	NA	2522	9.9442e-01
FZD5	-6.4122e-03	8.0824e-03	-7.9335e-01	4.2757e-01	{"n_iterations":3,"converged":true,"exploded":false}	NA	5849	9.9442e-01
PSME1	-4.5195e-02	5.6974e-02	-7.9326e-01	4.2763e-01	{"n_iterations":6,"converged":true,"exploded":false}	NA	12763	9.9442e-01
IQCF5	7.4410e-03	9.3805e-03	7.9324e-01	4.2764e-01	{"n_iterations":3,"converged":true,"exploded":false}	NA	7582	9.9442e-01
JMJD4	-2.5831e-03	3.2570e-03	-7.9307e-01	4.2773e-01	{"n_iterations":4,"converged":true,"exploded":false}	NA	7742	9.9442e-01
NPSR1	-6.6784e-04	8.4235e-04	-7.9283e-01	4.2787e-01	{"n_iterations":3,"converged":true,"exploded":false}	NA	10522	9.9442e-01
PEG10	-1.3227e-01	1.6685e-01	-7.9275e-01	4.2792e-01	{"n_iterations":9,"converged":true,"exploded":false}	NA	11699	9.9442e-01
MPPED1	-7.0704e-03	8.9209e-03	-7.9257e-01	4.2803e-01	{"n_iterations":4,"converged":true,"exploded":false}	NA	9557	9.9442e-01
TMEM145	-9.4153e-03	1.1882e-02	-7.9242e-01	4.2812e-01	{"n_iterations":4,"converged":true,"exploded":false}	NA	16453	9.9442e-01
CTTNBP2	-4.4293e-03	5.5897e-03	-7.9241e-01	4.2812e-01	{"n_iterations":4,"converged":true,"exploded":false}	NA	3739	9.9442e-01
ABLIM2	-6.1748e-04	7.7924e-04	-7.9241e-01	4.2812e-01	{"n_iterations":3,"converged":true,"exploded":false}	NA	106	9.9442e-01
NFKBIL1	-3.7887e-02	4.7821e-02	-7.9226e-01	4.2821e-01	{"n_iterations":6,"converged":true,"exploded":false}	NA	10274	9.9442e-01
YY2	3.0637e-02	3.8671e-02	7.9224e-01	4.2822e-01	{"n_iterations":7,"converged":true,"exploded":false}	NA	18008	9.9442e-01
DEFB113	-1.0648e-01	1.3442e-01	-7.9218e-01	4.2825e-01	{"n_iterations":6,"converged":true,"exploded":false}	NA	4085	9.9442e-01
CCR1	-2.7349e-02	3.4523e-02	-7.9218e-01	4.2826e-01	{"n_iterations":5,"converged":true,"exploded":false}	NA	2479	9.9442e-01
SLC41A3	-2.4752e-03	3.1250e-03	-7.9207e-01	4.2832e-01	{"n_iterations":4,"converged":true,"exploded":false}	NA	14797	9.9442e-01
FOLR2	-3.3726e-02	4.2586e-02	-7.9194e-01	4.2839e-01	{"n_iterations":6,"converged":true,"exploded":false}	NA	5685	9.9442e-01
FGF2	-9.1343e-04	1.1536e-03	-7.9178e-01	4.2849e-01	{"n_iterations":3,"converged":true,"exploded":false}	NA	5550	9.9442e-01
DGKH	7.6835e-04	9.7048e-04	7.9173e-01	4.2852e-01	{"n_iterations":3,"converged":true,"exploded":false}	NA	4160	9.9442e-01
NPC2	-5.8987e-03	7.4515e-03	-7.9161e-01	4.2859e-01	{"n_iterations":4,"converged":true,"exploded":false}	NA	10482	9.9442e-01
NAPEPLD	-4.9000e-03	6.1906e-03	-7.9151e-01	4.2864e-01	{"n_iterations":4,"converged":true,"exploded":false}	NA	10030	9.9442e-01
PIF1	-1.4814e-03	1.8719e-03	-7.9142e-01	4.2870e-01	{"n_iterations":4,"converged":true,"exploded":false}	NA	11873	9.9442e-01
WFS1	1.1331e-03	1.4318e-03	7.9138e-01	4.2872e-01	{"n_iterations":3,"converged":true,"exploded":false}	NA	17858	9.9442e-01
H2AC15	-1.3093e-02	1.6546e-02	-7.9128e-01	4.2878e-01	{"n_iterations":5,"converged":true,"exploded":false}	NA	6664	9.9442e-01
ZNF354C	-2.6927e-03	3.4031e-03	-7.9126e-01	4.2879e-01	{"n_iterations":3,"converged":true,"exploded":false}	NA	18375	9.9442e-01
C6orf132	1.0545e-03	1.3328e-03	7.9121e-01	4.2882e-01	{"n_iterations":3,"converged":true,"exploded":false}	NA	1975	9.9442e-01
SLC20A1	8.5253e-03	1.0775e-02	7.9119e-01	4.2884e-01	{"n_iterations":5,"converged":true,"exploded":false}	NA	14594	9.9442e-01
CBLB	-3.6098e-03	4.5626e-03	-7.9117e-01	4.2884e-01	{"n_iterations":3,"converged":true,"exploded":false}	NA	2237	9.9442e-01
RAX	3.2686e-03	4.1317e-03	7.9109e-01	4.2889e-01	{"n_iterations":4,"converged":true,"exploded":false}	NA	13171	9.9442e-01
RHD	-2.8349e-03	3.5840e-03	-7.9098e-01	4.2896e-01	{"n_iterations":4,"converged":true,"exploded":false}	NA	13424	9.9442e-01
SPATA32	6.7505e-03	8.5348e-03	7.9094e-01	4.2898e-01	{"n_iterations":5,"converged":true,"exploded":false}	NA	15256	9.9442e-01
SUPV3L1	-1.5910e-02	2.0116e-02	-7.9092e-01	4.2899e-01	{"n_iterations":5,"converged":true,"exploded":false}	NA	15708	9.9442e-01
IGSF6	-6.1797e-03	7.8139e-03	-7.9086e-01	4.2902e-01	{"n_iterations":4,"converged":true,"exploded":false}	NA	7367	9.9442e-01
CACNA2D4	2.5677e-03	3.2469e-03	7.9084e-01	4.2904e-01	{"n_iterations":4,"converged":true,"exploded":false}	NA	2065	9.9442e-01
NUP62	-1.1246e-02	1.4221e-02	-7.9083e-01	4.2904e-01	{"n_iterations":4,"converged":true,"exploded":false}	NA	10710	9.9442e-01
C2orf78	9.1037e-03	1.1512e-02	7.9083e-01	4.2905e-01	{"n_iterations":4,"converged":true,"exploded":false}	NA	1924	9.9442e-01
LPCAT3	-4.0411e-03	5.1100e-03	-7.9082e-01	4.2905e-01	{"n_iterations":4,"converged":true,"exploded":false}	NA	8656	9.9442e-01
ELOB	-2.8010e-03	3.5423e-03	-7.9071e-01	4.2911e-01	{"n_iterations":4,"converged":true,"exploded":false}	NA	4822	9.9442e-01
DACT3	5.2389e-03	6.6267e-03	7.9058e-01	4.2919e-01	{"n_iterations":4,"converged":true,"exploded":false}	NA	3907	9.9442e-01
TRAM1L1	1.0651e-02	1.3475e-02	7.9042e-01	4.2928e-01	{"n_iterations":5,"converged":true,"exploded":false}	NA	16881	9.9442e-01
OR51S1	1.2024e-03	1.5215e-03	7.9028e-01	4.2937e-01	{"n_iterations":3,"converged":true,"exploded":false}	NA	11056	9.9442e-01
MTO1	-2.9650e-03	3.7526e-03	-7.9014e-01	4.2945e-01	{"n_iterations":4,"converged":true,"exploded":false}	NA	9794	9.9442e-01
DYDC2	-5.1313e-03	6.4944e-03	-7.9011e-01	4.2946e-01	{"n_iterations":4,"converged":true,"exploded":false}	NA	4556	9.9442e-01
CTSD	1.3675e-03	1.7309e-03	7.9005e-01	4.2950e-01	{"n_iterations":3,"converged":true,"exploded":false}	NA	3726	9.9442e-01
SDR9C7	-1.4707e-02	1.8617e-02	-7.8996e-01	4.2955e-01	{"n_iterations":5,"converged":true,"exploded":false}	NA	14128	9.9442e-01
NCOR1	-6.6517e-04	8.4217e-04	-7.8983e-01	4.2963e-01	{"n_iterations":3,"converged":true,"exploded":false}	NA	10106	9.9442e-01
LCN2	-8.9822e-03	1.1373e-02	-7.8981e-01	4.2964e-01	{"n_iterations":4,"converged":true,"exploded":false}	NA	8443	9.9442e-01
C12orf40	-1.5936e-03	2.0179e-03	-7.8974e-01	4.2968e-01	{"n_iterations":4,"converged":true,"exploded":false}	NA	1755	9.9442e-01
PDE10A	-1.6767e-03	2.1232e-03	-7.8972e-01	4.2969e-01	{"n_iterations":3,"converged":true,"exploded":false}	NA	11607	9.9442e-01
KLHDC8A	-7.1613e-03	9.0685e-03	-7.8970e-01	4.2971e-01	{"n_iterations":4,"converged":true,"exploded":false}	NA	8078	9.9442e-01
CARM1	-3.3571e-02	4.2514e-02	-7.8966e-01	4.2973e-01	{"n_iterations":5,"converged":true,"exploded":false}	NA	2180	9.9442e-01
DCAF7	-1.2935e-02	1.6381e-02	-7.8961e-01	4.2976e-01	{"n_iterations":5,"converged":true,"exploded":false}	NA	3958	9.9442e-01
RALA	-1.4119e-01	1.7881e-01	-7.8960e-01	4.2976e-01	{"n_iterations":9,"converged":true,"exploded":false}	NA	13083	9.9442e-01
AGTR2	-1.9724e-02	2.4980e-02	-7.8956e-01	4.2978e-01	{"n_iterations":6,"converged":true,"exploded":false}	NA	447	9.9442e-01
ADAM29	-1.3384e-02	1.6961e-02	-7.8913e-01	4.3003e-01	{"n_iterations":5,"converged":true,"exploded":false}	NA	262	9.9442e-01
E4F1	5.9990e-03	7.6020e-03	7.8913e-01	4.3003e-01	{"n_iterations":4,"converged":true,"exploded":false}	NA	4597	9.9442e-01
CALHM6	-7.7185e-04	9.7812e-04	-7.8912e-01	4.3004e-01	{"n_iterations":3,"converged":true,"exploded":false}	NA	2103	9.9442e-01
MEP1B	5.3741e-03	6.8115e-03	7.8897e-01	4.3013e-01	{"n_iterations":4,"converged":true,"exploded":false}	NA	9267	9.9442e-01
MTMR8	-1.5055e-02	1.9083e-02	-7.8895e-01	4.3014e-01	{"n_iterations":5,"converged":true,"exploded":false}	NA	9790	9.9442e-01
GRHL1	1.6365e-03	2.0744e-03	7.8889e-01	4.3018e-01	{"n_iterations":3,"converged":true,"exploded":false}	NA	6488	9.9442e-01
SLC46A2	-1.1722e-02	1.4859e-02	-7.8886e-01	4.3019e-01	{"n_iterations":4,"converged":true,"exploded":false}	NA	14811	9.9442e-01
GAR1	-1.0752e-02	1.3632e-02	-7.8871e-01	4.3028e-01	{"n_iterations":4,"converged":true,"exploded":false}	NA	5955	9.9442e-01
OLFM1	-3.8778e-03	4.9173e-03	-7.8860e-01	4.3035e-01	{"n_iterations":3,"converged":true,"exploded":false}	NA	10805	9.9442e-01
TADA3	-1.0104e-02	1.2813e-02	-7.8853e-01	4.3039e-01	{"n_iterations":4,"converged":true,"exploded":false}	NA	15830	9.9442e-01
EFNB2	-2.4078e-01	3.0536e-01	-7.8853e-01	4.3039e-01	{"n_iterations":9,"converged":true,"exploded":false}	NA	4699	9.9442e-01
ODAD1	-6.7544e-04	8.5665e-04	-7.8847e-01	4.3042e-01	{"n_iterations":3,"converged":true,"exploded":false}	NA	10773	9.9442e-01
TSPO2	-4.4025e-02	5.5839e-02	-7.8843e-01	4.3044e-01	{"n_iterations":6,"converged":true,"exploded":false}	NA	17114	9.9442e-01
LIMCH1	-3.0045e-03	3.8113e-03	-7.8832e-01	4.3051e-01	{"n_iterations":4,"converged":true,"exploded":false}	NA	8557	9.9442e-01
PACRG	-1.0346e-02	1.3125e-02	-7.8831e-01	4.3052e-01	{"n_iterations":4,"converged":true,"exploded":false}	NA	11336	9.9442e-01
ABCB7	1.0980e-03	1.3934e-03	7.8800e-01	4.3069e-01	{"n_iterations":4,"converged":true,"exploded":false}	NA	48	9.9442e-01
ARSL	-2.4907e-03	3.1609e-03	-7.8798e-01	4.3071e-01	{"n_iterations":3,"converged":true,"exploded":false}	NA	1087	9.9442e-01
CES4A	5.4196e-03	6.8816e-03	7.8755e-01	4.3096e-01	{"n_iterations":4,"converged":true,"exploded":false}	NA	2848	9.9442e-01
KIF18A	1.7511e-03	2.2235e-03	7.8753e-01	4.3097e-01	{"n_iterations":4,"converged":true,"exploded":false}	NA	7997	9.9442e-01
DYRK4	-2.5568e-03	3.2470e-03	-7.8744e-01	4.3103e-01	{"n_iterations":4,"converged":true,"exploded":false}	NA	4582	9.9442e-01
MOK	-4.1433e-04	5.2626e-04	-7.8732e-01	4.3110e-01	{"n_iterations":3,"converged":true,"exploded":false}	NA	9511	9.9442e-01
RPP38	5.2044e-03	6.6107e-03	7.8726e-01	4.3113e-01	{"n_iterations":4,"converged":true,"exploded":false}	NA	13732	9.9442e-01
PTER	5.2453e-03	6.6636e-03	7.8716e-01	4.3119e-01	{"n_iterations":4,"converged":true,"exploded":false}	NA	12798	9.9442e-01
GHSR	-7.5456e-03	9.5910e-03	-7.8674e-01	4.3143e-01	{"n_iterations":4,"converged":true,"exploded":false}	NA	6106	9.9442e-01
GALNT3	6.9474e-03	8.8308e-03	7.8672e-01	4.3145e-01	{"n_iterations":4,"converged":true,"exploded":false}	NA	5932	9.9442e-01
SDCBP2	-6.6176e-04	8.4124e-04	-7.8665e-01	4.3149e-01	{"n_iterations":3,"converged":true,"exploded":false}	NA	14109	9.9442e-01
CST9L	-4.6190e-03	5.8720e-03	-7.8662e-01	4.3151e-01	{"n_iterations":3,"converged":true,"exploded":false}	NA	3666	9.9442e-01
PAK5	2.9752e-03	3.7824e-03	7.8659e-01	4.3152e-01	{"n_iterations":3,"converged":true,"exploded":false}	NA	11370	9.9442e-01
ORC6	-3.8052e-03	4.8389e-03	-7.8638e-01	4.3165e-01	{"n_iterations":4,"converged":true,"exploded":false}	NA	11212	9.9442e-01
KRT28	4.9071e-03	6.2405e-03	7.8633e-01	4.3167e-01	{"n_iterations":4,"converged":true,"exploded":false}	NA	8203	9.9442e-01
GDF1	5.4046e-03	6.8736e-03	7.8629e-01	4.3170e-01	{"n_iterations":4,"converged":true,"exploded":false}	NA	6033	9.9442e-01
AMY1A	1.1588e-02	1.4738e-02	7.8628e-01	4.3170e-01	{"n_iterations":5,"converged":true,"exploded":false}	NA	631	9.9442e-01
WHRN	2.4384e-03	3.1016e-03	7.8616e-01	4.3177e-01	{"n_iterations":4,"converged":true,"exploded":false}	NA	17860	9.9442e-01
XRCC2	3.4126e-03	4.3410e-03	7.8614e-01	4.3179e-01	{"n_iterations":3,"converged":true,"exploded":false}	NA	17948	9.9442e-01
SEMA4C	6.4807e-03	8.2476e-03	7.8577e-01	4.3200e-01	{"n_iterations":4,"converged":true,"exploded":false}	NA	14195	9.9442e-01
TNFSF4	1.1340e-02	1.4432e-02	7.8575e-01	4.3201e-01	{"n_iterations":5,"converged":true,"exploded":false}	NA	16724	9.9442e-01
TAC1	9.7664e-03	1.2429e-02	7.8575e-01	4.3202e-01	{"n_iterations":5,"converged":true,"exploded":false}	NA	15816	9.9442e-01
RCBTB1	-2.3229e-03	2.9564e-03	-7.8571e-01	4.3204e-01	{"n_iterations":3,"converged":true,"exploded":false}	NA	13257	9.9442e-01
MAN2B2	1.8271e-03	2.3256e-03	7.8566e-01	4.3207e-01	{"n_iterations":4,"converged":true,"exploded":false}	NA	8987	9.9442e-01
DGLUCY	1.2492e-03	1.5902e-03	7.8555e-01	4.3213e-01	{"n_iterations":3,"converged":true,"exploded":false}	NA	4165	9.9442e-01
C3orf80	-7.6570e-03	9.7481e-03	-7.8549e-01	4.3217e-01	{"n_iterations":4,"converged":true,"exploded":false}	NA	1940	9.9442e-01
ANGPTL1	-1.6928e-02	2.1552e-02	-7.8547e-01	4.3218e-01	{"n_iterations":5,"converged":true,"exploded":false}	NA	653	9.9442e-01
PROK2	-2.5690e-02	3.2709e-02	-7.8541e-01	4.3221e-01	{"n_iterations":6,"converged":true,"exploded":false}	NA	12591	9.9442e-01
TRIM33	-1.5981e-02	2.0350e-02	-7.8530e-01	4.3227e-01	{"n_iterations":4,"converged":true,"exploded":false}	NA	16942	9.9442e-01
PIFO	7.9268e-03	1.0095e-02	7.8524e-01	4.3231e-01	{"n_iterations":4,"converged":true,"exploded":false}	NA	11874	9.9442e-01
PCDHA7	-4.4442e-03	5.6602e-03	-7.8517e-01	4.3235e-01	{"n_iterations":4,"converged":true,"exploded":false}	NA	11503	9.9442e-01
NDUFB3	3.2312e-03	4.1153e-03	7.8515e-01	4.3237e-01	{"n_iterations":4,"converged":true,"exploded":false}	NA	10159	9.9442e-01
CCNDBP1	-6.8437e-03	8.7179e-03	-7.8501e-01	4.3245e-01	{"n_iterations":4,"converged":true,"exploded":false}	NA	2456	9.9442e-01
INAFM1	7.8951e-03	1.0058e-02	7.8496e-01	4.3248e-01	{"n_iterations":5,"converged":true,"exploded":false}	NA	7488	9.9442e-01
ECI1	-1.5326e-03	1.9526e-03	-7.8492e-01	4.3250e-01	{"n_iterations":3,"converged":true,"exploded":false}	NA	4622	9.9442e-01
TYK2	-1.1203e-03	1.4273e-03	-7.8487e-01	4.3253e-01	{"n_iterations":3,"converged":true,"exploded":false}	NA	17277	9.9442e-01
FCGRT	-6.5233e-03	8.3114e-03	-7.8487e-01	4.3253e-01	{"n_iterations":4,"converged":true,"exploded":false}	NA	5485	9.9442e-01
COPS7A	2.1899e-03	2.7901e-03	7.8486e-01	4.3253e-01	{"n_iterations":3,"converged":true,"exploded":false}	NA	3407	9.9442e-01
MATN2	1.6323e-03	2.0798e-03	7.8484e-01	4.3255e-01	{"n_iterations":3,"converged":true,"exploded":false}	NA	9110	9.9442e-01
TERF2IP	-5.9519e-03	7.5838e-03	-7.8482e-01	4.3256e-01	{"n_iterations":4,"converged":true,"exploded":false}	NA	16115	9.9442e-01
ZSCAN4	-6.9499e-03	8.8568e-03	-7.8469e-01	4.3264e-01	{"n_iterations":4,"converged":true,"exploded":false}	NA	18772	9.9442e-01
TMEM127	-8.4584e-03	1.0780e-02	-7.8467e-01	4.3265e-01	{"n_iterations":4,"converged":true,"exploded":false}	NA	16434	9.9442e-01
KDM6A	3.9877e-03	5.0829e-03	7.8454e-01	4.3272e-01	{"n_iterations":4,"converged":true,"exploded":false}	NA	7938	9.9442e-01
CRAMP1	-3.9005e-03	4.9721e-03	-7.8448e-01	4.3276e-01	{"n_iterations":4,"converged":true,"exploded":false}	NA	3527	9.9442e-01
PNOC	3.1584e-03	4.0262e-03	7.8447e-01	4.3277e-01	{"n_iterations":3,"converged":true,"exploded":false}	NA	12175	9.9442e-01
NDUFS7	-1.3160e-03	1.6776e-03	-7.8444e-01	4.3278e-01	{"n_iterations":3,"converged":true,"exploded":false}	NA	10175	9.9442e-01
CWF19L2	-3.4448e-03	4.3915e-03	-7.8441e-01	4.3280e-01	{"n_iterations":4,"converged":true,"exploded":false}	NA	3767	9.9442e-01
PREB	6.2333e-03	7.9468e-03	7.8438e-01	4.3282e-01	{"n_iterations":4,"converged":true,"exploded":false}	NA	12510	9.9442e-01
CCN4	5.0593e-03	6.4506e-03	7.8432e-01	4.3285e-01	{"n_iterations":4,"converged":true,"exploded":false}	NA	2443	9.9442e-01
MDM4	-1.2083e-03	1.5412e-03	-7.8399e-01	4.3304e-01	{"n_iterations":3,"converged":true,"exploded":false}	NA	9199	9.9442e-01
KRTAP3-1	-2.9943e-02	3.8193e-02	-7.8399e-01	4.3305e-01	{"n_iterations":5,"converged":true,"exploded":false}	NA	8293	9.9442e-01
RHOA	-2.0378e-02	2.5993e-02	-7.8398e-01	4.3305e-01	{"n_iterations":5,"converged":true,"exploded":false}	NA	13430	9.9442e-01
SLC25A43	2.4823e-03	3.1669e-03	7.8384e-01	4.3314e-01	{"n_iterations":3,"converged":true,"exploded":false}	NA	14664	9.9442e-01
MYCL	7.2249e-03	9.2186e-03	7.8374e-01	4.3320e-01	{"n_iterations":4,"converged":true,"exploded":false}	NA	9872	9.9442e-01
NAA40	6.4314e-03	8.2071e-03	7.8364e-01	4.3325e-01	{"n_iterations":4,"converged":true,"exploded":false}	NA	9983	9.9442e-01
ASGR2	1.1776e-03	1.5029e-03	7.8358e-01	4.3329e-01	{"n_iterations":3,"converged":true,"exploded":false}	NA	1132	9.9442e-01
ZNF800	1.7474e-03	2.2301e-03	7.8357e-01	4.3329e-01	{"n_iterations":3,"converged":true,"exploded":false}	NA	18688	9.9442e-01
OC90	-3.9628e-03	5.0578e-03	-7.8351e-01	4.3333e-01	{"n_iterations":4,"converged":true,"exploded":false}	NA	10763	9.9442e-01
TMEM102	-1.1546e-02	1.4737e-02	-7.8351e-01	4.3333e-01	{"n_iterations":4,"converged":true,"exploded":false}	NA	16412	9.9442e-01
FAM234B	5.4530e-03	6.9611e-03	7.8336e-01	4.3342e-01	{"n_iterations":4,"converged":true,"exploded":false}	NA	5292	9.9442e-01
PRSS57	-3.9779e-03	5.0786e-03	-7.8326e-01	4.3348e-01	{"n_iterations":4,"converged":true,"exploded":false}	NA	12687	9.9442e-01
KLF1	1.0026e-02	1.2802e-02	7.8319e-01	4.3351e-01	{"n_iterations":5,"converged":true,"exploded":false}	NA	8054	9.9442e-01
ADCK5	3.5484e-03	4.5318e-03	7.8301e-01	4.3362e-01	{"n_iterations":3,"converged":true,"exploded":false}	NA	304	9.9442e-01
TMEM241	6.6520e-04	8.4974e-04	7.8283e-01	4.3373e-01	{"n_iterations":3,"converged":true,"exploded":false}	NA	16548	9.9442e-01
MYF6	-1.0455e-02	1.3357e-02	-7.8273e-01	4.3379e-01	{"n_iterations":4,"converged":true,"exploded":false}	NA	9880	9.9442e-01
ZSCAN22	4.8743e-03	6.2279e-03	7.8266e-01	4.3383e-01	{"n_iterations":4,"converged":true,"exploded":false}	NA	18764	9.9442e-01
ARL14EP	8.5882e-03	1.0975e-02	7.8253e-01	4.3390e-01	{"n_iterations":5,"converged":true,"exploded":false}	NA	1007	9.9442e-01
IL5	-2.6444e-01	3.3796e-01	-7.8245e-01	4.3395e-01	{"n_iterations":9,"converged":true,"exploded":false}	NA	7459	9.9442e-01
RPL26	-2.4415e-02	3.1205e-02	-7.8240e-01	4.3398e-01	{"n_iterations":4,"converged":true,"exploded":false}	NA	13690	9.9442e-01
RPL9	-2.8714e-03	3.6700e-03	-7.8238e-01	4.3399e-01	{"n_iterations":3,"converged":true,"exploded":false}	NA	13721	9.9442e-01
APCDD1	-4.1940e-03	5.3608e-03	-7.8235e-01	4.3401e-01	{"n_iterations":4,"converged":true,"exploded":false}	NA	825	9.9442e-01
TIMM50	1.6187e-03	2.0691e-03	7.8233e-01	4.3402e-01	{"n_iterations":3,"converged":true,"exploded":false}	NA	16297	9.9442e-01
PHTF1	-2.1927e-03	2.8029e-03	-7.8229e-01	4.3405e-01	{"n_iterations":3,"converged":true,"exploded":false}	NA	11847	9.9442e-01
LRRC55	1.7040e-03	2.1783e-03	7.8224e-01	4.3407e-01	{"n_iterations":3,"converged":true,"exploded":false}	NA	8749	9.9442e-01
TNS3	1.8539e-03	2.3700e-03	7.8223e-01	4.3408e-01	{"n_iterations":4,"converged":true,"exploded":false}	NA	16759	9.9442e-01
MRPL16	7.2434e-03	9.2619e-03	7.8206e-01	4.3418e-01	{"n_iterations":4,"converged":true,"exploded":false}	NA	9607	9.9442e-01
ECPAS	5.4601e-03	6.9845e-03	7.8174e-01	4.3437e-01	{"n_iterations":4,"converged":true,"exploded":false}	NA	4626	9.9442e-01
PRR22	6.5614e-04	8.3940e-04	7.8167e-01	4.3441e-01	{"n_iterations":3,"converged":true,"exploded":false}	NA	12635	9.9442e-01
ISLR2	-1.2466e-02	1.5950e-02	-7.8157e-01	4.3447e-01	{"n_iterations":4,"converged":true,"exploded":false}	NA	7639	9.9442e-01
FAM71F1	1.2297e-03	1.5740e-03	7.8130e-01	4.3462e-01	{"n_iterations":3,"converged":true,"exploded":false}	NA	5326	9.9442e-01
COL4A2	-5.8612e-04	7.5029e-04	-7.8119e-01	4.3469e-01	{"n_iterations":3,"converged":true,"exploded":false}	NA	3354	9.9442e-01
RALGDS	4.0592e-03	5.1967e-03	7.8112e-01	4.3473e-01	{"n_iterations":4,"converged":true,"exploded":false}	NA	13089	9.9442e-01
OR51A4	-4.6816e-04	5.9946e-04	-7.8097e-01	4.3482e-01	{"n_iterations":3,"converged":true,"exploded":false}	NA	11038	9.9442e-01
ASF1A	3.9067e-03	5.0029e-03	7.8090e-01	4.3486e-01	{"n_iterations":3,"converged":true,"exploded":false}	NA	1129	9.9442e-01
TNRC18	2.0782e-03	2.6615e-03	7.8082e-01	4.3491e-01	{"n_iterations":4,"converged":true,"exploded":false}	NA	16753	9.9442e-01
VSIG1	3.9921e-03	5.1128e-03	7.8080e-01	4.3492e-01	{"n_iterations":4,"converged":true,"exploded":false}	NA	17717	9.9442e-01
GAS1	-2.8748e-02	3.6826e-02	-7.8065e-01	4.3501e-01	{"n_iterations":5,"converged":true,"exploded":false}	NA	5962	9.9442e-01
DDOST	6.4219e-03	8.2264e-03	7.8065e-01	4.3501e-01	{"n_iterations":4,"converged":true,"exploded":false}	NA	4021	9.9442e-01
ROBO4	-2.7671e-03	3.5447e-03	-7.8064e-01	4.3502e-01	{"n_iterations":4,"converged":true,"exploded":false}	NA	13632	9.9442e-01
NUDT9	7.8991e-03	1.0119e-02	7.8061e-01	4.3503e-01	{"n_iterations":5,"converged":true,"exploded":false}	NA	10685	9.9442e-01
ATF6B	2.6898e-03	3.4460e-03	7.8058e-01	4.3505e-01	{"n_iterations":4,"converged":true,"exploded":false}	NA	1182	9.9442e-01
ATG5	-1.8560e-02	2.3778e-02	-7.8056e-01	4.3506e-01	{"n_iterations":4,"converged":true,"exploded":false}	NA	1201	9.9442e-01
C16orf74	4.5536e-03	5.8346e-03	7.8044e-01	4.3513e-01	{"n_iterations":4,"converged":true,"exploded":false}	NA	1782	9.9442e-01
RTL8B	5.7426e-03	7.3583e-03	7.8042e-01	4.3514e-01	{"n_iterations":4,"converged":true,"exploded":false}	NA	13856	9.9442e-01
OCM	-3.8597e-03	4.9463e-03	-7.8033e-01	4.3519e-01	{"n_iterations":4,"converged":true,"exploded":false}	NA	10769	9.9442e-01
SECISBP2	-3.0771e-03	3.9433e-03	-7.8033e-01	4.3520e-01	{"n_iterations":4,"converged":true,"exploded":false}	NA	14161	9.9442e-01
TMEM139	2.4362e-03	3.1223e-03	7.8027e-01	4.3523e-01	{"n_iterations":4,"converged":true,"exploded":false}	NA	16448	9.9442e-01
CCDC28A	-4.5705e-02	5.8588e-02	-7.8012e-01	4.3532e-01	{"n_iterations":7,"converged":true,"exploded":false}	NA	2345	9.9442e-01
FOXP2	-7.1545e-03	9.1714e-03	-7.8009e-01	4.3534e-01	{"n_iterations":4,"converged":true,"exploded":false}	NA	5736	9.9442e-01
SERPING1	-1.1938e-03	1.5306e-03	-7.7998e-01	4.3540e-01	{"n_iterations":3,"converged":true,"exploded":false}	NA	14274	9.9442e-01
C7orf57	4.9181e-04	6.3057e-04	7.7996e-01	4.3542e-01	{"n_iterations":4,"converged":true,"exploded":false}	NA	1992	9.9442e-01
RBMXL3	8.1420e-04	1.0439e-03	7.7994e-01	4.3543e-01	{"n_iterations":3,"converged":true,"exploded":false}	NA	13238	9.9442e-01
PDIA2	-1.8548e-03	2.3785e-03	-7.7981e-01	4.3550e-01	{"n_iterations":4,"converged":true,"exploded":false}	NA	11645	9.9442e-01
CHP1	-9.1336e-03	1.1714e-02	-7.7973e-01	4.3555e-01	{"n_iterations":4,"converged":true,"exploded":false}	NA	2989	9.9442e-01
NDUFB2	3.8549e-03	4.9445e-03	7.7963e-01	4.3561e-01	{"n_iterations":4,"converged":true,"exploded":false}	NA	10158	9.9442e-01
ETV3L	3.0758e-03	3.9453e-03	7.7961e-01	4.3562e-01	{"n_iterations":4,"converged":true,"exploded":false}	NA	5068	9.9442e-01
SYK	2.1679e-03	2.7814e-03	7.7942e-01	4.3573e-01	{"n_iterations":3,"converged":true,"exploded":false}	NA	15749	9.9442e-01
EEF2	7.0062e-03	8.9894e-03	7.7938e-01	4.3576e-01	{"n_iterations":4,"converged":true,"exploded":false}	NA	4666	9.9442e-01
CLEC17A	6.9426e-04	8.9084e-04	7.7934e-01	4.3578e-01	{"n_iterations":3,"converged":true,"exploded":false}	NA	3141	9.9442e-01
PKN2	4.5167e-03	5.7961e-03	7.7927e-01	4.3582e-01	{"n_iterations":4,"converged":true,"exploded":false}	NA	11976	9.9442e-01
ANXA9	7.7986e-04	1.0008e-03	7.7927e-01	4.3582e-01	{"n_iterations":3,"converged":true,"exploded":false}	NA	779	9.9442e-01
MICAL1	-2.9532e-03	3.7899e-03	-7.7922e-01	4.3585e-01	{"n_iterations":4,"converged":true,"exploded":false}	NA	9367	9.9442e-01
SPRN	-6.2047e-04	7.9630e-04	-7.7919e-01	4.3587e-01	{"n_iterations":3,"converged":true,"exploded":false}	NA	15358	9.9442e-01
DPP4	-1.2856e-03	1.6500e-03	-7.7915e-01	4.3589e-01	{"n_iterations":3,"converged":true,"exploded":false}	NA	4441	9.9442e-01
ODF2	-5.9261e-03	7.6059e-03	-7.7914e-01	4.3590e-01	{"n_iterations":4,"converged":true,"exploded":false}	NA	10781	9.9442e-01
EIF3D	-1.2468e-02	1.6003e-02	-7.7913e-01	4.3591e-01	{"n_iterations":4,"converged":true,"exploded":false}	NA	4755	9.9442e-01
MPPED2	-9.3646e-03	1.2020e-02	-7.7912e-01	4.3591e-01	{"n_iterations":4,"converged":true,"exploded":false}	NA	9558	9.9442e-01
WIPF1	-5.3693e-03	6.8917e-03	-7.7909e-01	4.3592e-01	{"n_iterations":4,"converged":true,"exploded":false}	NA	17862	9.9442e-01
SYTL4	-3.8803e-03	4.9823e-03	-7.7882e-01	4.3609e-01	{"n_iterations":4,"converged":true,"exploded":false}	NA	15802	9.9442e-01
RDH8	1.9240e-03	2.4705e-03	7.7881e-01	4.3609e-01	{"n_iterations":3,"converged":true,"exploded":false}	NA	13283	9.9442e-01
CCND3	-5.4650e-03	7.0174e-03	-7.7878e-01	4.3611e-01	{"n_iterations":4,"converged":true,"exploded":false}	NA	2455	9.9442e-01
ALOX5AP	1.1476e-02	1.4737e-02	7.7871e-01	4.3615e-01	{"n_iterations":5,"converged":true,"exploded":false}	NA	586	9.9442e-01
MFSD4A	-2.4493e-03	3.1465e-03	-7.7841e-01	4.3633e-01	{"n_iterations":3,"converged":true,"exploded":false}	NA	9334	9.9442e-01
AMACR	9.6881e-04	1.2446e-03	7.7840e-01	4.3633e-01	{"n_iterations":3,"converged":true,"exploded":false}	NA	601	9.9442e-01
FTO	4.3865e-03	5.6353e-03	7.7839e-01	4.3634e-01	{"n_iterations":4,"converged":true,"exploded":false}	NA	5804	9.9442e-01
PCDHB16	-7.8947e-04	1.0145e-03	-7.7822e-01	4.3644e-01	{"n_iterations":3,"converged":true,"exploded":false}	NA	11515	9.9442e-01
C1orf68	3.4654e-03	4.4538e-03	7.7808e-01	4.3652e-01	{"n_iterations":3,"converged":true,"exploded":false}	NA	1882	9.9442e-01
GRINA	-2.0930e-02	2.6902e-02	-7.7800e-01	4.3657e-01	{"n_iterations":5,"converged":true,"exploded":false}	NA	6512	9.9442e-01
TRIM41	-2.4463e-03	3.1447e-03	-7.7791e-01	4.3662e-01	{"n_iterations":3,"converged":true,"exploded":false}	NA	16952	9.9442e-01
KRTAP6-2	-1.0842e-01	1.3938e-01	-7.7790e-01	4.3663e-01	{"n_iterations":8,"converged":true,"exploded":false}	NA	8319	9.9442e-01
GPR22	-3.0999e-01	3.9868e-01	-7.7754e-01	4.3684e-01	{"n_iterations":9,"converged":true,"exploded":false}	NA	6413	9.9442e-01
DDA1	-1.9876e-02	2.5564e-02	-7.7750e-01	4.3686e-01	{"n_iterations":5,"converged":true,"exploded":false}	NA	4005	9.9442e-01
TSPYL2	-3.2305e-02	4.1550e-02	-7.7749e-01	4.3687e-01	{"n_iterations":6,"converged":true,"exploded":false}	NA	17120	9.9442e-01
DCTPP1	-2.4625e-02	3.1672e-02	-7.7749e-01	4.3687e-01	{"n_iterations":5,"converged":true,"exploded":false}	NA	3997	9.9442e-01
PNRC1	-4.2621e-03	5.4823e-03	-7.7744e-01	4.3690e-01	{"n_iterations":4,"converged":true,"exploded":false}	NA	12187	9.9442e-01
PABIR2	-1.4578e-02	1.8752e-02	-7.7741e-01	4.3692e-01	{"n_iterations":5,"converged":true,"exploded":false}	NA	11324	9.9442e-01
RANGRF	3.6569e-03	4.7039e-03	7.7740e-01	4.3692e-01	{"n_iterations":4,"converged":true,"exploded":false}	NA	13108	9.9442e-01
NAP1L4	2.1298e-03	2.7398e-03	7.7734e-01	4.3696e-01	{"n_iterations":3,"converged":true,"exploded":false}	NA	10026	9.9442e-01
CCN2	1.2997e-02	1.6722e-02	7.7728e-01	4.3699e-01	{"n_iterations":5,"converged":true,"exploded":false}	NA	2441	9.9442e-01
MED18	-1.7521e-01	2.2542e-01	-7.7723e-01	4.3702e-01	{"n_iterations":9,"converged":true,"exploded":false}	NA	9222	9.9442e-01
BANP	-4.4504e-03	5.7272e-03	-7.7707e-01	4.3712e-01	{"n_iterations":4,"converged":true,"exploded":false}	NA	1412	9.9442e-01
RINT1	-2.8039e-03	3.6088e-03	-7.7696e-01	4.3718e-01	{"n_iterations":3,"converged":true,"exploded":false}	NA	13478	9.9442e-01
GPAA1	7.2242e-03	9.2983e-03	7.7694e-01	4.3720e-01	{"n_iterations":4,"converged":true,"exploded":false}	NA	6331	9.9442e-01
NETO2	-1.1154e-02	1.4358e-02	-7.7683e-01	4.3726e-01	{"n_iterations":4,"converged":true,"exploded":false}	NA	10230	9.9442e-01
RETSAT	-3.3771e-03	4.3486e-03	-7.7659e-01	4.3740e-01	{"n_iterations":4,"converged":true,"exploded":false}	NA	13332	9.9442e-01
GAPDHS	4.5597e-03	5.8724e-03	7.7646e-01	4.3748e-01	{"n_iterations":4,"converged":true,"exploded":false}	NA	5952	9.9442e-01
OR4D6	1.1707e-03	1.5080e-03	7.7637e-01	4.3753e-01	{"n_iterations":3,"converged":true,"exploded":false}	NA	11011	9.9442e-01
NKAIN4	-1.5966e-03	2.0565e-03	-7.7635e-01	4.3754e-01	{"n_iterations":3,"converged":true,"exploded":false}	NA	10333	9.9442e-01
HSBP1	2.9701e-03	3.8258e-03	7.7634e-01	4.3755e-01	{"n_iterations":4,"converged":true,"exploded":false}	NA	7115	9.9442e-01
EMSY	-5.9832e-03	7.7091e-03	-7.7613e-01	4.3767e-01	{"n_iterations":4,"converged":true,"exploded":false}	NA	4867	9.9442e-01
ACAT1	2.0714e-03	2.6689e-03	7.7613e-01	4.3767e-01	{"n_iterations":3,"converged":true,"exploded":false}	NA	134	9.9442e-01
CAPS	-2.4227e-03	3.1219e-03	-7.7605e-01	4.3772e-01	{"n_iterations":4,"converged":true,"exploded":false}	NA	2162	9.9442e-01
FGL1	-1.0165e-03	1.3099e-03	-7.7599e-01	4.3776e-01	{"n_iterations":4,"converged":true,"exploded":false}	NA	5573	9.9442e-01
CFAP299	3.1173e-03	4.0182e-03	7.7579e-01	4.3787e-01	{"n_iterations":4,"converged":true,"exploded":false}	NA	2870	9.9442e-01
MRPS33	-7.1765e-03	9.2508e-03	-7.7577e-01	4.3788e-01	{"n_iterations":4,"converged":true,"exploded":false}	NA	9670	9.9442e-01
SWI5	6.0804e-03	7.8393e-03	7.7562e-01	4.3797e-01	{"n_iterations":4,"converged":true,"exploded":false}	NA	15732	9.9442e-01
RTL3	-1.7831e-02	2.2990e-02	-7.7558e-01	4.3799e-01	{"n_iterations":5,"converged":true,"exploded":false}	NA	13851	9.9442e-01
ZBTB46	-8.4195e-03	1.0857e-02	-7.7549e-01	4.3805e-01	{"n_iterations":4,"converged":true,"exploded":false}	NA	18054	9.9442e-01
RACK1	-1.8060e-03	2.3293e-03	-7.7536e-01	4.3813e-01	{"n_iterations":3,"converged":true,"exploded":false}	NA	13050	9.9442e-01
ELOA	4.8317e-03	6.2317e-03	7.7534e-01	4.3814e-01	{"n_iterations":3,"converged":true,"exploded":false}	NA	4817	9.9442e-01
OTP	9.4955e-03	1.2247e-02	7.7533e-01	4.3814e-01	{"n_iterations":4,"converged":true,"exploded":false}	NA	11258	9.9442e-01
BAZ2A	-6.0494e-03	7.8034e-03	-7.7522e-01	4.3821e-01	{"n_iterations":4,"converged":true,"exploded":false}	NA	1426	9.9442e-01
ELAVL4	-1.4941e-02	1.9274e-02	-7.7522e-01	4.3821e-01	{"n_iterations":5,"converged":true,"exploded":false}	NA	4796	9.9442e-01
KCNH5	4.8251e-03	6.2245e-03	7.7518e-01	4.3824e-01	{"n_iterations":4,"converged":true,"exploded":false}	NA	7836	9.9442e-01
UCKL1	-9.6663e-03	1.2470e-02	-7.7514e-01	4.3826e-01	{"n_iterations":4,"converged":true,"exploded":false}	NA	17398	9.9442e-01
ANKRD27	-1.5230e-03	1.9649e-03	-7.7509e-01	4.3829e-01	{"n_iterations":3,"converged":true,"exploded":false}	NA	701	9.9442e-01
APEX1	-1.2042e-02	1.5540e-02	-7.7490e-01	4.3840e-01	{"n_iterations":4,"converged":true,"exploded":false}	NA	829	9.9442e-01
RCN1	-8.3375e-03	1.0760e-02	-7.7484e-01	4.3843e-01	{"n_iterations":4,"converged":true,"exploded":false}	NA	13266	9.9442e-01
FBXL19	-1.3757e-02	1.7758e-02	-7.7471e-01	4.3851e-01	{"n_iterations":4,"converged":true,"exploded":false}	NA	5418	9.9442e-01
LETMD1	3.5305e-03	4.5572e-03	7.7470e-01	4.3852e-01	{"n_iterations":4,"converged":true,"exploded":false}	NA	8493	9.9442e-01
CES2	-9.0940e-03	1.1739e-02	-7.7470e-01	4.3852e-01	{"n_iterations":4,"converged":true,"exploded":false}	NA	2846	9.9442e-01
SOWAHA	-8.5097e-03	1.0985e-02	-7.7468e-01	4.3853e-01	{"n_iterations":4,"converged":true,"exploded":false}	NA	15165	9.9442e-01
PLAU	1.8426e-03	2.3792e-03	7.7449e-01	4.3864e-01	{"n_iterations":3,"converged":true,"exploded":false}	NA	12020	9.9442e-01
SLIRP	-9.1470e-03	1.1813e-02	-7.7431e-01	4.3875e-01	{"n_iterations":5,"converged":true,"exploded":false}	NA	14923	9.9442e-01
CFAP221	2.2027e-03	2.8453e-03	7.7415e-01	4.3884e-01	{"n_iterations":3,"converged":true,"exploded":false}	NA	2865	9.9442e-01
TRAT1	-5.7980e-04	7.4901e-04	-7.7409e-01	4.3888e-01	{"n_iterations":3,"converged":true,"exploded":false}	NA	16902	9.9442e-01
RTN4IP1	5.3584e-03	6.9231e-03	7.7399e-01	4.3894e-01	{"n_iterations":4,"converged":true,"exploded":false}	NA	13863	9.9442e-01
CDC20B	-2.0964e-03	2.7086e-03	-7.7397e-01	4.3895e-01	{"n_iterations":4,"converged":true,"exploded":false}	NA	2601	9.9442e-01
NPPB	-3.5337e-02	4.5665e-02	-7.7384e-01	4.3902e-01	{"n_iterations":6,"converged":true,"exploded":false}	NA	10514	9.9442e-01
OR2A12	-1.3132e-03	1.6971e-03	-7.7383e-01	4.3903e-01	{"n_iterations":3,"converged":true,"exploded":false}	NA	10927	9.9442e-01
NDEL1	6.2632e-03	8.0954e-03	7.7367e-01	4.3913e-01	{"n_iterations":4,"converged":true,"exploded":false}	NA	10117	9.9442e-01
SCEL	-2.2173e-03	2.8662e-03	-7.7360e-01	4.3917e-01	{"n_iterations":4,"converged":true,"exploded":false}	NA	14036	9.9442e-01
SNAP25	3.6871e-03	4.7664e-03	7.7357e-01	4.3919e-01	{"n_iterations":4,"converged":true,"exploded":false}	NA	15053	9.9442e-01
MROH2B	7.4039e-04	9.5715e-04	7.7354e-01	4.3921e-01	{"n_iterations":3,"converged":true,"exploded":false}	NA	9594	9.9442e-01
STK3	-5.4591e-03	7.0576e-03	-7.7351e-01	4.3922e-01	{"n_iterations":4,"converged":true,"exploded":false}	NA	15584	9.9442e-01
ZNF341	5.3376e-03	6.9024e-03	7.7330e-01	4.3935e-01	{"n_iterations":4,"converged":true,"exploded":false}	NA	18366	9.9442e-01
EXOC1	2.3685e-03	3.0631e-03	7.7321e-01	4.3940e-01	{"n_iterations":4,"converged":true,"exploded":false}	NA	5093	9.9442e-01
ARSA	-1.6660e-03	2.1547e-03	-7.7320e-01	4.3940e-01	{"n_iterations":3,"converged":true,"exploded":false}	NA	1078	9.9442e-01
HEPN1	-2.9118e-02	3.7662e-02	-7.7314e-01	4.3944e-01	{"n_iterations":5,"converged":true,"exploded":false}	NA	6856	9.9442e-01
NR2C1	4.4487e-03	5.7544e-03	7.7310e-01	4.3946e-01	{"n_iterations":3,"converged":true,"exploded":false}	NA	10545	9.9442e-01
FBXO45	-1.2048e-02	1.5585e-02	-7.7304e-01	4.3950e-01	{"n_iterations":4,"converged":true,"exploded":false}	NA	5455	9.9442e-01
TREM1	2.4263e-03	3.1394e-03	7.7288e-01	4.3959e-01	{"n_iterations":4,"converged":true,"exploded":false}	NA	16906	9.9442e-01
KRT27	-3.8503e-03	4.9821e-03	-7.7282e-01	4.3963e-01	{"n_iterations":4,"converged":true,"exploded":false}	NA	8202	9.9442e-01
PARP8	7.4912e-03	9.6949e-03	7.7269e-01	4.3970e-01	{"n_iterations":4,"converged":true,"exploded":false}	NA	11430	9.9442e-01
IFIT1B	-2.0555e-03	2.6607e-03	-7.7256e-01	4.3978e-01	{"n_iterations":3,"converged":true,"exploded":false}	NA	7277	9.9442e-01
PTBP3	2.1505e-03	2.7837e-03	7.7256e-01	4.3978e-01	{"n_iterations":3,"converged":true,"exploded":false}	NA	12786	9.9442e-01
H2AC12	8.8626e-03	1.1473e-02	7.7245e-01	4.3985e-01	{"n_iterations":5,"converged":true,"exploded":false}	NA	6661	9.9442e-01
BBOF1	-1.0558e-03	1.3671e-03	-7.7233e-01	4.3992e-01	{"n_iterations":3,"converged":true,"exploded":false}	NA	1430	9.9442e-01
NFYA	5.9900e-03	7.7567e-03	7.7223e-01	4.3998e-01	{"n_iterations":4,"converged":true,"exploded":false}	NA	10281	9.9442e-01
OR2AK2	7.2643e-03	9.4082e-03	7.7212e-01	4.4004e-01	{"n_iterations":4,"converged":true,"exploded":false}	NA	10937	9.9442e-01
INPPL1	-4.6118e-03	5.9749e-03	-7.7187e-01	4.4019e-01	{"n_iterations":4,"converged":true,"exploded":false}	NA	7525	9.9442e-01
OR51B2	-1.7027e-03	2.2061e-03	-7.7182e-01	4.4022e-01	{"n_iterations":4,"converged":true,"exploded":false}	NA	11040	9.9442e-01
GSTM2	1.4802e-03	1.9182e-03	7.7169e-01	4.4030e-01	{"n_iterations":4,"converged":true,"exploded":false}	NA	6568	9.9442e-01
CSAD	2.6491e-03	3.4329e-03	7.7167e-01	4.4031e-01	{"n_iterations":4,"converged":true,"exploded":false}	NA	3609	9.9442e-01
DNASE1L2	3.1652e-03	4.1022e-03	7.7158e-01	4.4036e-01	{"n_iterations":4,"converged":true,"exploded":false}	NA	4372	9.9442e-01
ABCF1	-1.5334e-02	1.9874e-02	-7.7156e-01	4.4038e-01	{"n_iterations":5,"converged":true,"exploded":false}	NA	67	9.9442e-01
C1orf74	-4.7025e-03	6.0952e-03	-7.7152e-01	4.4040e-01	{"n_iterations":4,"converged":true,"exploded":false}	NA	1883	9.9442e-01
MYBL1	6.5207e-03	8.4521e-03	7.7149e-01	4.4042e-01	{"n_iterations":4,"converged":true,"exploded":false}	NA	9861	9.9442e-01
NPIPB4	-5.9962e-03	7.7728e-03	-7.7143e-01	4.4045e-01	{"n_iterations":4,"converged":true,"exploded":false}	NA	10503	9.9442e-01
N4BP2L1	7.1858e-03	9.3176e-03	7.7120e-01	4.4059e-01	{"n_iterations":5,"converged":true,"exploded":false}	NA	9970	9.9442e-01
NDUFB4	-1.4224e-02	1.8445e-02	-7.7120e-01	4.4059e-01	{"n_iterations":5,"converged":true,"exploded":false}	NA	10160	9.9442e-01
RCVRN	2.7847e-03	3.6110e-03	7.7116e-01	4.4062e-01	{"n_iterations":3,"converged":true,"exploded":false}	NA	13273	9.9442e-01
NKIRAS1	6.6554e-03	8.6306e-03	7.7114e-01	4.4062e-01	{"n_iterations":4,"converged":true,"exploded":false}	NA	10340	9.9442e-01
SVIL	1.3516e-03	1.7529e-03	7.7103e-01	4.4069e-01	{"n_iterations":3,"converged":true,"exploded":false}	NA	15727	9.9442e-01
GRID2	-4.2045e-03	5.4539e-03	-7.7092e-01	4.4075e-01	{"n_iterations":4,"converged":true,"exploded":false}	NA	6497	9.9442e-01
CORO1B	-3.7784e-03	4.9016e-03	-7.7086e-01	4.4079e-01	{"n_iterations":3,"converged":true,"exploded":false}	NA	3426	9.9442e-01
ADCY1	4.3583e-03	5.6544e-03	7.7078e-01	4.4084e-01	{"n_iterations":4,"converged":true,"exploded":false}	other	305	9.9442e-01
CD163L1	9.0514e-04	1.1744e-03	7.7070e-01	4.4089e-01	{"n_iterations":3,"converged":true,"exploded":false}	NA	2511	9.9442e-01
TRERF1	8.1026e-04	1.0513e-03	7.7069e-01	4.4089e-01	{"n_iterations":3,"converged":true,"exploded":false}	NA	16911	9.9442e-01
FBLIM1	1.2366e-03	1.6049e-03	7.7052e-01	4.4099e-01	{"n_iterations":3,"converged":true,"exploded":false}	NA	5399	9.9442e-01
WAPL	4.1031e-03	5.3255e-03	7.7047e-01	4.4102e-01	{"n_iterations":4,"converged":true,"exploded":false}	NA	17755	9.9442e-01
POTEJ	7.9364e-04	1.0301e-03	7.7045e-01	4.4103e-01	{"n_iterations":3,"converged":true,"exploded":false}	NA	12294	9.9442e-01
BCL3	-1.4334e-02	1.8607e-02	-7.7034e-01	4.4110e-01	{"n_iterations":4,"converged":true,"exploded":false}	NA	1473	9.9442e-01
GLYR1	-1.1293e-02	1.4666e-02	-7.7005e-01	4.4127e-01	{"n_iterations":4,"converged":true,"exploded":false}	NA	6212	9.9442e-01
CFHR2	1.2454e-03	1.6174e-03	7.6998e-01	4.4131e-01	{"n_iterations":3,"converged":true,"exploded":false}	NA	2904	9.9442e-01
TELO2	3.6113e-03	4.6902e-03	7.6996e-01	4.4132e-01	{"n_iterations":4,"converged":true,"exploded":false}	NA	16094	9.9442e-01
FBXW10	-1.7565e-03	2.2816e-03	-7.6987e-01	4.4138e-01	{"n_iterations":3,"converged":true,"exploded":false}	NA	5464	9.9442e-01
ST6GAL1	-1.1777e-02	1.5301e-02	-7.6969e-01	4.4148e-01	{"n_iterations":5,"converged":true,"exploded":false}	NA	15506	9.9442e-01
ENTPD8	-8.8603e-03	1.1514e-02	-7.6953e-01	4.4158e-01	{"n_iterations":5,"converged":true,"exploded":false}	NA	4908	9.9442e-01
GADD45GIP1	-7.8110e-03	1.0152e-02	-7.6940e-01	4.4166e-01	{"n_iterations":4,"converged":true,"exploded":false}	NA	5900	9.9442e-01
CNBP	-3.7069e-02	4.8179e-02	-7.6939e-01	4.4166e-01	{"n_iterations":5,"converged":true,"exploded":false}	NA	3244	9.9442e-01
GSAP	5.7904e-04	7.5263e-04	7.6935e-01	4.4169e-01	{"n_iterations":3,"converged":true,"exploded":false}	NA	6541	9.9442e-01
PIPOX	-9.8457e-03	1.2799e-02	-7.6927e-01	4.4173e-01	{"n_iterations":4,"converged":true,"exploded":false}	NA	11937	9.9442e-01
ZNF426	-1.3736e-02	1.7856e-02	-7.6926e-01	4.4174e-01	{"n_iterations":5,"converged":true,"exploded":false}	NA	18409	9.9442e-01
LCLAT1	1.2065e-03	1.5685e-03	7.6925e-01	4.4174e-01	{"n_iterations":3,"converged":true,"exploded":false}	NA	8436	9.9442e-01
TRIP6	5.5696e-03	7.2407e-03	7.6921e-01	4.4177e-01	{"n_iterations":4,"converged":true,"exploded":false}	NA	17005	9.9442e-01
SDR39U1	-1.0971e-03	1.4264e-03	-7.6917e-01	4.4179e-01	{"n_iterations":4,"converged":true,"exploded":false}	NA	14126	9.9442e-01
TAF1	-2.6051e-02	3.3870e-02	-7.6915e-01	4.4180e-01	{"n_iterations":5,"converged":true,"exploded":false}	NA	15831	9.9442e-01
DPYSL3	-9.0212e-03	1.1729e-02	-7.6915e-01	4.4181e-01	{"n_iterations":4,"converged":true,"exploded":false}	NA	4460	9.9442e-01
KCNF1	-3.1970e-01	4.1566e-01	-7.6914e-01	4.4181e-01	{"n_iterations":7,"converged":true,"exploded":false}	NA	7827	9.9442e-01
ZNF576	5.9177e-03	7.6940e-03	7.6912e-01	4.4182e-01	{"n_iterations":4,"converged":true,"exploded":false}	NA	18519	9.9442e-01
ZNF277	1.4695e-03	1.9109e-03	7.6899e-01	4.4190e-01	{"n_iterations":3,"converged":true,"exploded":false}	NA	18324	9.9442e-01
RBM14	-5.5371e-03	7.2027e-03	-7.6876e-01	4.4204e-01	{"n_iterations":4,"converged":true,"exploded":false}	NA	13197	9.9442e-01
PSMB8	-1.5017e-03	1.9537e-03	-7.6867e-01	4.4209e-01	{"n_iterations":3,"converged":true,"exploded":false}	NA	12740	9.9442e-01
LCE3A	-1.4977e+00	1.9486e+00	-7.6859e-01	4.4214e-01	{"n_iterations":10,"converged":true,"exploded":false}	NA	8427	9.9442e-01
RNF10	-2.7685e-03	3.6022e-03	-7.6856e-01	4.4215e-01	{"n_iterations":4,"converged":true,"exploded":false}	NA	13535	9.9442e-01
ZBTB37	6.1443e-03	7.9973e-03	7.6829e-01	4.4231e-01	{"n_iterations":4,"converged":true,"exploded":false}	NA	18044	9.9442e-01
ALDH1A3	-3.7488e-03	4.8795e-03	-7.6828e-01	4.4232e-01	{"n_iterations":3,"converged":true,"exploded":false}	NA	536	9.9442e-01
ELAC1	-1.0071e-02	1.3110e-02	-7.6819e-01	4.4237e-01	{"n_iterations":4,"converged":true,"exploded":false}	NA	4788	9.9442e-01
CGGBP1	-8.8736e-02	1.1552e-01	-7.6816e-01	4.4239e-01	{"n_iterations":8,"converged":true,"exploded":false}	NA	2922	9.9442e-01
MIER2	-1.2630e-03	1.6443e-03	-7.6811e-01	4.4242e-01	{"n_iterations":3,"converged":true,"exploded":false}	NA	9388	9.9442e-01
TMEM163	1.8555e-03	2.4157e-03	7.6810e-01	4.4243e-01	{"n_iterations":3,"converged":true,"exploded":false}	NA	16469	9.9442e-01
MLX	1.0488e-03	1.3656e-03	7.6806e-01	4.4245e-01	{"n_iterations":3,"converged":true,"exploded":false}	NA	9445	9.9442e-01
CD82	2.2737e-03	2.9608e-03	7.6795e-01	4.4252e-01	{"n_iterations":4,"converged":true,"exploded":false}	NA	2582	9.9442e-01
FAF1	5.0570e-03	6.5855e-03	7.6789e-01	4.4255e-01	{"n_iterations":4,"converged":true,"exploded":false}	NA	5166	9.9442e-01
SHOC1	-1.8027e-03	2.3476e-03	-7.6787e-01	4.4256e-01	{"n_iterations":3,"converged":true,"exploded":false}	NA	14437	9.9442e-01
AMBRA1	6.6487e-03	8.6596e-03	7.6779e-01	4.4261e-01	{"n_iterations":4,"converged":true,"exploded":false}	NA	604	9.9442e-01
G3BP1	-5.1447e-04	6.7011e-04	-7.6775e-01	4.4264e-01	{"n_iterations":3,"converged":true,"exploded":false}	NA	5857	9.9442e-01
USP46	-8.2753e-03	1.0781e-02	-7.6759e-01	4.4273e-01	{"n_iterations":4,"converged":true,"exploded":false}	NA	17563	9.9442e-01
CNOT2	-4.6134e-03	6.0124e-03	-7.6731e-01	4.4290e-01	{"n_iterations":4,"converged":true,"exploded":false}	NA	3273	9.9442e-01
SH3BP2	6.4178e-04	8.3640e-04	7.6730e-01	4.4290e-01	{"n_iterations":3,"converged":true,"exploded":false}	NA	14383	9.9442e-01
AASS	-3.9939e-03	5.2068e-03	-7.6706e-01	4.4305e-01	{"n_iterations":4,"converged":true,"exploded":false}	NA	26	9.9442e-01
ZNF716	-2.8874e-03	3.7655e-03	-7.6681e-01	4.4320e-01	{"n_iterations":4,"converged":true,"exploded":false}	NA	18632	9.9442e-01
CENPX	2.4321e-03	3.1722e-03	7.6671e-01	4.4326e-01	{"n_iterations":3,"converged":true,"exploded":false}	NA	2794	9.9442e-01
ADIRF	-9.0517e-03	1.1808e-02	-7.6658e-01	4.4333e-01	{"n_iterations":4,"converged":true,"exploded":false}	NA	361	9.9442e-01
HOMER2	8.7690e-04	1.1439e-03	7.6657e-01	4.4333e-01	{"n_iterations":3,"converged":true,"exploded":false}	NA	7022	9.9442e-01
CDK5R1	1.2780e-02	1.6675e-02	7.6646e-01	4.4340e-01	{"n_iterations":4,"converged":true,"exploded":false}	NA	2687	9.9442e-01
PGA3	-1.2297e-02	1.6045e-02	-7.6646e-01	4.4341e-01	{"n_iterations":4,"converged":true,"exploded":false}	NA	11753	9.9442e-01
MYOF	-1.7051e-03	2.2246e-03	-7.6644e-01	4.4341e-01	{"n_iterations":3,"converged":true,"exploded":false}	NA	9944	9.9442e-01
RADX	6.3866e-03	8.3331e-03	7.6641e-01	4.4343e-01	{"n_iterations":5,"converged":true,"exploded":false}	NA	13072	9.9442e-01
CD28	-2.3055e-03	3.0089e-03	-7.6622e-01	4.4354e-01	{"n_iterations":3,"converged":true,"exploded":false}	NA	2536	9.9442e-01
EVL	-6.9894e-03	9.1223e-03	-7.6619e-01	4.4357e-01	{"n_iterations":4,"converged":true,"exploded":false}	NA	5082	9.9442e-01
BABAM2	5.2779e-03	6.8885e-03	7.6619e-01	4.4357e-01	{"n_iterations":4,"converged":true,"exploded":false}	NA	1389	9.9442e-01
PRRX2	-2.9232e-02	3.8152e-02	-7.6618e-01	4.4357e-01	{"n_iterations":5,"converged":true,"exploded":false}	NA	12665	9.9442e-01
P2RY1	1.2167e-02	1.5881e-02	7.6613e-01	4.4360e-01	{"n_iterations":5,"converged":true,"exploded":false}	NA	11300	9.9442e-01
ANXA10	-6.4786e-03	8.4580e-03	-7.6597e-01	4.4369e-01	{"n_iterations":4,"converged":true,"exploded":false}	NA	767	9.9442e-01
PLRG1	6.5257e-03	8.5218e-03	7.6577e-01	4.4381e-01	{"n_iterations":4,"converged":true,"exploded":false}	NA	12117	9.9442e-01
CCDC68	6.4005e-04	8.3616e-04	7.6546e-01	4.4399e-01	{"n_iterations":3,"converged":true,"exploded":false}	NA	2370	9.9442e-01
SOCS1	9.3709e-03	1.2243e-02	7.6540e-01	4.4403e-01	{"n_iterations":4,"converged":true,"exploded":false}	NA	15137	9.9442e-01
HINT3	-7.4907e-04	9.7887e-04	-7.6524e-01	4.4413e-01	{"n_iterations":3,"converged":true,"exploded":false}	NA	6915	9.9442e-01
CDIP1	-9.6546e-03	1.2620e-02	-7.6504e-01	4.4425e-01	{"n_iterations":4,"converged":true,"exploded":false}	NA	2666	9.9442e-01
UAP1L1	3.3679e-03	4.4029e-03	7.6492e-01	4.4432e-01	{"n_iterations":4,"converged":true,"exploded":false}	NA	17295	9.9442e-01
CYTH4	2.1750e-03	2.8436e-03	7.6486e-01	4.4435e-01	{"n_iterations":3,"converged":true,"exploded":false}	NA	3892	9.9442e-01
VRK3	1.6354e-03	2.1391e-03	7.6452e-01	4.4455e-01	{"n_iterations":4,"converged":true,"exploded":false}	NA	17715	9.9442e-01
CASQ1	2.7613e-03	3.6138e-03	7.6409e-01	4.4481e-01	{"n_iterations":4,"converged":true,"exploded":false}	NA	2206	9.9442e-01
MFSD9	1.1972e-03	1.5672e-03	7.6392e-01	4.4491e-01	{"n_iterations":3,"converged":true,"exploded":false}	NA	9340	9.9442e-01
CHRM2	-1.0549e-02	1.3812e-02	-7.6375e-01	4.4501e-01	{"n_iterations":4,"converged":true,"exploded":false}	NA	3000	9.9442e-01
SLC25A47	2.1983e-03	2.8784e-03	7.6371e-01	4.4504e-01	{"n_iterations":3,"converged":true,"exploded":false}	NA	14668	9.9442e-01
MON2	-3.0004e-03	3.9291e-03	-7.6365e-01	4.4508e-01	{"n_iterations":4,"converged":true,"exploded":false}	NA	9514	9.9442e-01
KNTC1	1.2837e-03	1.6813e-03	7.6356e-01	4.4513e-01	{"n_iterations":3,"converged":true,"exploded":false}	NA	8162	9.9442e-01
ARHGEF18	-1.5988e-03	2.0939e-03	-7.6356e-01	4.4513e-01	{"n_iterations":3,"converged":true,"exploded":false}	NA	971	9.9442e-01
LRRC43	-7.7662e-04	1.0171e-03	-7.6353e-01	4.4515e-01	{"n_iterations":3,"converged":true,"exploded":false}	NA	8740	9.9442e-01
POLG	3.2117e-03	4.2066e-03	7.6350e-01	4.4516e-01	{"n_iterations":4,"converged":true,"exploded":false}	NA	12218	9.9442e-01
KCNMB2	-2.2713e-02	2.9749e-02	-7.6350e-01	4.4517e-01	{"n_iterations":5,"converged":true,"exploded":false}	NA	7876	9.9442e-01
ANAPC15	-5.7211e-02	7.4947e-02	-7.6335e-01	4.4525e-01	{"n_iterations":7,"converged":true,"exploded":false}	NA	641	9.9442e-01
SPAM1	-1.1394e-02	1.4927e-02	-7.6330e-01	4.4528e-01	{"n_iterations":4,"converged":true,"exploded":false}	NA	15218	9.9442e-01
NDUFA7	3.7301e-03	4.8880e-03	7.6312e-01	4.4539e-01	{"n_iterations":4,"converged":true,"exploded":false}	NA	10143	9.9442e-01
KIF1A	-2.0848e-03	2.7325e-03	-7.6299e-01	4.4547e-01	{"n_iterations":3,"converged":true,"exploded":false}	NA	8000	9.9442e-01
SLC35B2	-2.6602e-02	3.4877e-02	-7.6273e-01	4.4562e-01	{"n_iterations":5,"converged":true,"exploded":false}	NA	14735	9.9442e-01
QRSL1	-9.6310e-04	1.2631e-03	-7.6250e-01	4.4576e-01	{"n_iterations":3,"converged":true,"exploded":false}	NA	12946	9.9442e-01
PTPRB	-7.0638e-04	9.2676e-04	-7.6220e-01	4.4594e-01	{"n_iterations":3,"converged":true,"exploded":false}	NA	12857	9.9442e-01
CGAS	-1.3975e-03	1.8336e-03	-7.6215e-01	4.4597e-01	{"n_iterations":3,"converged":true,"exploded":false}	NA	2915	9.9442e-01
CHRNA5	-2.6401e-03	3.4645e-03	-7.6205e-01	4.4603e-01	{"n_iterations":3,"converged":true,"exploded":false}	NA	3009	9.9442e-01
SLC4A1	5.8625e-03	7.6940e-03	7.6195e-01	4.4609e-01	{"n_iterations":4,"converged":true,"exploded":false}	NA	14818	9.9442e-01
DSN1	8.8643e-03	1.1635e-02	7.6187e-01	4.4614e-01	{"n_iterations":5,"converged":true,"exploded":false}	NA	4495	9.9442e-01
SYPL2	-2.4888e-03	3.2669e-03	-7.6182e-01	4.4617e-01	{"n_iterations":4,"converged":true,"exploded":false}	NA	15779	9.9442e-01
ARHGAP9	1.5754e-03	2.0682e-03	7.6172e-01	4.4623e-01	{"n_iterations":4,"converged":true,"exploded":false}	NA	959	9.9442e-01
HELQ	-8.1453e-03	1.0694e-02	-7.6169e-01	4.4625e-01	{"n_iterations":4,"converged":true,"exploded":false}	NA	6845	9.9442e-01
HECTD4	2.1163e-03	2.7785e-03	7.6168e-01	4.4625e-01	{"n_iterations":3,"converged":true,"exploded":false}	NA	6839	9.9442e-01
WDR54	7.2758e-03	9.5533e-03	7.6160e-01	4.4630e-01	{"n_iterations":4,"converged":true,"exploded":false}	NA	17813	9.9442e-01
JSRP1	-1.9535e-03	2.5655e-03	-7.6148e-01	4.4637e-01	{"n_iterations":4,"converged":true,"exploded":false}	NA	7758	9.9442e-01
SLAIN2	3.7597e-03	4.9378e-03	7.6141e-01	4.4641e-01	{"n_iterations":4,"converged":true,"exploded":false}	NA	14520	9.9442e-01
HDHD3	-1.0131e-02	1.3309e-02	-7.6121e-01	4.4653e-01	{"n_iterations":5,"converged":true,"exploded":false}	NA	6822	9.9442e-01
DIS3	-2.7121e-03	3.5632e-03	-7.6114e-01	4.4657e-01	{"n_iterations":4,"converged":true,"exploded":false}	NA	4227	9.9442e-01
PTTG1	-1.3031e-01	1.7123e-01	-7.6103e-01	4.4664e-01	{"n_iterations":8,"converged":true,"exploded":false}	NA	12881	9.9442e-01
MCRIP2	5.4241e-03	7.1288e-03	7.6086e-01	4.4674e-01	{"n_iterations":4,"converged":true,"exploded":false}	NA	9180	9.9442e-01
USHBP1	5.1003e-04	6.7049e-04	7.6068e-01	4.4685e-01	{"n_iterations":3,"converged":true,"exploded":false}	NA	17523	9.9442e-01
TRMT10C	-5.1053e-02	6.7139e-02	-7.6041e-01	4.4701e-01	{"n_iterations":7,"converged":true,"exploded":false}	NA	17013	9.9442e-01
KRT14	7.8387e-03	1.0309e-02	7.6040e-01	4.4701e-01	{"n_iterations":5,"converged":true,"exploded":false}	NA	8189	9.9442e-01
NDUFS2	1.3273e-03	1.7458e-03	7.6028e-01	4.4709e-01	{"n_iterations":3,"converged":true,"exploded":false}	NA	10170	9.9442e-01
LYSMD1	9.6519e-03	1.2698e-02	7.6013e-01	4.4718e-01	{"n_iterations":5,"converged":true,"exploded":false}	NA	8881	9.9442e-01
PAK3	-1.7291e-02	2.2748e-02	-7.6010e-01	4.4720e-01	{"n_iterations":5,"converged":true,"exploded":false}	NA	11368	9.9442e-01
ZFP36	-8.0143e-02	1.0544e-01	-7.6006e-01	4.4722e-01	{"n_iterations":7,"converged":true,"exploded":false}	NA	18152	9.9442e-01
TM4SF20	-4.1642e-03	5.4793e-03	-7.5999e-01	4.4726e-01	{"n_iterations":4,"converged":true,"exploded":false}	NA	16364	9.9442e-01
ZNF827	-5.1902e-03	6.8307e-03	-7.5984e-01	4.4735e-01	{"n_iterations":4,"converged":true,"exploded":false}	NA	18700	9.9442e-01
CD9	-7.7625e-03	1.0216e-02	-7.5984e-01	4.4735e-01	{"n_iterations":4,"converged":true,"exploded":false}	NA	2588	9.9442e-01
CKM	8.1845e-03	1.0772e-02	7.5979e-01	4.4738e-01	{"n_iterations":5,"converged":true,"exploded":false}	NA	3084	9.9442e-01
RDH14	-2.0214e-02	2.6617e-02	-7.5943e-01	4.4760e-01	{"n_iterations":5,"converged":true,"exploded":false}	NA	13280	9.9442e-01
TXNDC17	-2.7371e-03	3.6049e-03	-7.5927e-01	4.4769e-01	{"n_iterations":3,"converged":true,"exploded":false}	NA	17265	9.9442e-01
FOXN1	-9.9120e-03	1.3057e-02	-7.5911e-01	4.4779e-01	{"n_iterations":4,"converged":true,"exploded":false}	NA	5726	9.9442e-01
PRMT8	-2.2081e-03	2.9093e-03	-7.5898e-01	4.4786e-01	{"n_iterations":3,"converged":true,"exploded":false}	NA	12581	9.9442e-01
MTERF3	-1.0252e-02	1.3511e-02	-7.5876e-01	4.4800e-01	{"n_iterations":4,"converged":true,"exploded":false}	NA	9759	9.9442e-01
PRSS27	5.5457e-03	7.3103e-03	7.5862e-01	4.4808e-01	{"n_iterations":4,"converged":true,"exploded":false}	NA	12672	9.9442e-01
LCN1	-8.0063e-03	1.0555e-02	-7.5854e-01	4.4813e-01	{"n_iterations":4,"converged":true,"exploded":false}	NA	8439	9.9442e-01
BAG1	2.8211e-03	3.7191e-03	7.5853e-01	4.4814e-01	{"n_iterations":4,"converged":true,"exploded":false}	NA	1395	9.9442e-01
OR5AS1	7.0430e-04	9.2862e-04	7.5844e-01	4.4819e-01	{"n_iterations":3,"converged":true,"exploded":false}	NA	11095	9.9442e-01
TEX26	3.9102e-04	5.1558e-04	7.5842e-01	4.4820e-01	{"n_iterations":3,"converged":true,"exploded":false}	NA	16138	9.9442e-01
DOCK10	1.3565e-03	1.7887e-03	7.5838e-01	4.4822e-01	{"n_iterations":3,"converged":true,"exploded":false}	NA	4397	9.9442e-01
OR4F5	3.1113e-03	4.1034e-03	7.5821e-01	4.4832e-01	{"n_iterations":4,"converged":true,"exploded":false}	NA	11017	9.9442e-01
ANKMY2	-2.1515e-02	2.8379e-02	-7.5816e-01	4.4836e-01	{"n_iterations":5,"converged":true,"exploded":false}	NA	679	9.9442e-01
PLAC8L1	3.1529e-03	4.1589e-03	7.5811e-01	4.4839e-01	{"n_iterations":3,"converged":true,"exploded":false}	NA	12014	9.9442e-01
MAP3K2	-3.7629e-03	4.9648e-03	-7.5792e-01	4.4850e-01	{"n_iterations":3,"converged":true,"exploded":false}	NA	9022	9.9442e-01
PKN3	-1.7248e-03	2.2757e-03	-7.5791e-01	4.4851e-01	{"n_iterations":4,"converged":true,"exploded":false}	NA	11977	9.9442e-01
ABHD13	-2.2178e-02	2.9277e-02	-7.5751e-01	4.4874e-01	{"n_iterations":5,"converged":true,"exploded":false}	NA	81	9.9442e-01
PRKACG	-9.3863e-02	1.2391e-01	-7.5748e-01	4.4876e-01	{"n_iterations":8,"converged":true,"exploded":false}	NA	12540	9.9442e-01
DYDC1	8.9940e-03	1.1877e-02	7.5729e-01	4.4887e-01	{"n_iterations":5,"converged":true,"exploded":false}	NA	4555	9.9442e-01
PTHLH	4.9152e-03	6.4906e-03	7.5729e-01	4.4888e-01	{"n_iterations":4,"converged":true,"exploded":false}	NA	12824	9.9442e-01
NPFFR2	5.5281e-03	7.3004e-03	7.5724e-01	4.4891e-01	{"n_iterations":5,"converged":true,"exploded":false}	NA	10488	9.9442e-01
CADM4	1.3276e-02	1.7533e-02	7.5721e-01	4.4892e-01	{"n_iterations":5,"converged":true,"exploded":false}	NA	2085	9.9442e-01
CA10	5.9042e-03	7.7975e-03	7.5719e-01	4.4894e-01	{"n_iterations":4,"converged":true,"exploded":false}	NA	2022	9.9442e-01
PRPH2	3.6887e-03	4.8738e-03	7.5685e-01	4.4914e-01	{"n_iterations":3,"converged":true,"exploded":false}	NA	12619	9.9442e-01
LRRC19	-3.9612e-03	5.2359e-03	-7.5655e-01	4.4932e-01	{"n_iterations":3,"converged":true,"exploded":false}	NA	8713	9.9442e-01
ANGPT1	-4.1964e-03	5.5468e-03	-7.5654e-01	4.4932e-01	{"n_iterations":4,"converged":true,"exploded":false}	NA	650	9.9442e-01
ZSWIM6	-8.0001e-03	1.0580e-02	-7.5615e-01	4.4956e-01	{"n_iterations":4,"converged":true,"exploded":false}	NA	18781	9.9442e-01
FBRS	1.5580e-03	2.0605e-03	7.5614e-01	4.4956e-01	{"n_iterations":3,"converged":true,"exploded":false}	NA	5409	9.9442e-01
FPGT	2.1095e-03	2.7899e-03	7.5612e-01	4.4957e-01	{"n_iterations":3,"converged":true,"exploded":false}	NA	5746	9.9442e-01
CATSPERE	-8.7387e-03	1.1558e-02	-7.5610e-01	4.4959e-01	{"n_iterations":4,"converged":true,"exploded":false}	NA	2222	9.9442e-01
RRS1	-2.8237e-03	3.7349e-03	-7.5602e-01	4.4964e-01	{"n_iterations":3,"converged":true,"exploded":false}	NA	13812	9.9442e-01
RTL6	-2.9626e-02	3.9201e-02	-7.5576e-01	4.4980e-01	{"n_iterations":6,"converged":true,"exploded":false}	NA	13854	9.9442e-01
CLVS1	-2.7478e-02	3.6359e-02	-7.5573e-01	4.4981e-01	{"n_iterations":6,"converged":true,"exploded":false}	NA	3216	9.9442e-01
CIITA	6.9553e-04	9.2035e-04	7.5572e-01	4.4982e-01	{"n_iterations":3,"converged":true,"exploded":false}	NA	3059	9.9442e-01
LIPF	-1.1985e-03	1.5864e-03	-7.5548e-01	4.4996e-01	{"n_iterations":3,"converged":true,"exploded":false}	NA	8583	9.9442e-01
JAK3	-8.7934e-03	1.1640e-02	-7.5541e-01	4.5000e-01	{"n_iterations":4,"converged":true,"exploded":false}	NA	7727	9.9442e-01
NUP210L	-3.3388e-03	4.4202e-03	-7.5536e-01	4.5003e-01	{"n_iterations":3,"converged":true,"exploded":false}	NA	10701	9.9442e-01
DDR1	2.7413e-03	3.6294e-03	7.5529e-01	4.5007e-01	{"n_iterations":3,"converged":true,"exploded":false}	NA	4022	9.9442e-01
NDN	-7.8866e-02	1.0442e-01	-7.5527e-01	4.5009e-01	{"n_iterations":6,"converged":true,"exploded":false}	NA	10120	9.9442e-01
NEFL	-9.2422e-03	1.2237e-02	-7.5526e-01	4.5010e-01	{"n_iterations":4,"converged":true,"exploded":false}	NA	10198	9.9442e-01
TMEM251	-1.1628e-02	1.5398e-02	-7.5520e-01	4.5013e-01	{"n_iterations":4,"converged":true,"exploded":false}	NA	16558	9.9442e-01
KLHDC7A	1.7116e-03	2.2666e-03	7.5514e-01	4.5016e-01	{"n_iterations":3,"converged":true,"exploded":false}	NA	8076	9.9442e-01
RAD51C	2.9956e-03	3.9673e-03	7.5507e-01	4.5021e-01	{"n_iterations":4,"converged":true,"exploded":false}	NA	13063	9.9442e-01
PROC	-1.3026e-02	1.7252e-02	-7.5503e-01	4.5023e-01	{"n_iterations":5,"converged":true,"exploded":false}	NA	12586	9.9442e-01
DYNC2H1	9.8438e-04	1.3044e-03	7.5464e-01	4.5047e-01	{"n_iterations":3,"converged":true,"exploded":false}	NA	4564	9.9442e-01
YWHAE	-1.4538e-02	1.9272e-02	-7.5437e-01	4.5063e-01	{"n_iterations":4,"converged":true,"exploded":false}	NA	18001	9.9442e-01
PRAP1	-5.5756e-03	7.3921e-03	-7.5427e-01	4.5068e-01	{"n_iterations":4,"converged":true,"exploded":false}	NA	12480	9.9442e-01
SSU72	2.4687e-03	3.2730e-03	7.5426e-01	4.5069e-01	{"n_iterations":4,"converged":true,"exploded":false}	NA	15485	9.9442e-01
NIBAN3	2.0161e-03	2.6733e-03	7.5417e-01	4.5075e-01	{"n_iterations":3,"converged":true,"exploded":false}	NA	10304	9.9442e-01
RGS10	-1.7977e-03	2.3840e-03	-7.5406e-01	4.5081e-01	{"n_iterations":3,"converged":true,"exploded":false}	NA	13389	9.9442e-01
FUNDC1	-3.0973e-02	4.1081e-02	-7.5394e-01	4.5089e-01	{"n_iterations":4,"converged":true,"exploded":false}	NA	5811	9.9442e-01
USP6NL	-5.4166e-03	7.1862e-03	-7.5375e-01	4.5100e-01	{"n_iterations":4,"converged":true,"exploded":false}	NA	17573	9.9442e-01
NECAP1	-2.7544e-03	3.6544e-03	-7.5371e-01	4.5103e-01	{"n_iterations":3,"converged":true,"exploded":false}	NA	10185	9.9442e-01
FBXW11	1.3521e-02	1.7942e-02	7.5359e-01	4.5109e-01	{"n_iterations":5,"converged":true,"exploded":false}	NA	5465	9.9442e-01
PDZD4	8.1845e-03	1.0861e-02	7.5356e-01	4.5111e-01	{"n_iterations":4,"converged":true,"exploded":false}	NA	11680	9.9442e-01
HPGDS	-7.7346e-03	1.0264e-02	-7.5354e-01	4.5113e-01	{"n_iterations":4,"converged":true,"exploded":false}	NA	7079	9.9442e-01
UGT3A2	-1.6139e-02	2.1422e-02	-7.5338e-01	4.5122e-01	{"n_iterations":5,"converged":true,"exploded":false}	NA	17438	9.9442e-01
WASL	1.0515e-03	1.3959e-03	7.5329e-01	4.5128e-01	{"n_iterations":3,"converged":true,"exploded":false}	NA	17768	9.9442e-01
IL22	1.3619e-02	1.8079e-02	7.5327e-01	4.5129e-01	{"n_iterations":6,"converged":true,"exploded":false}	NA	7431	9.9442e-01
CHST1	-8.3828e-03	1.1131e-02	-7.5313e-01	4.5137e-01	{"n_iterations":4,"converged":true,"exploded":false}	NA	3020	9.9442e-01
MTA3	-2.3871e-03	3.1699e-03	-7.5305e-01	4.5142e-01	{"n_iterations":4,"converged":true,"exploded":false}	NA	9747	9.9442e-01
C10orf62	1.0143e-02	1.3470e-02	7.5302e-01	4.5144e-01	{"n_iterations":4,"converged":true,"exploded":false}	NA	1723	9.9442e-01
RALBP1	-2.7148e-03	3.6054e-03	-7.5299e-01	4.5146e-01	{"n_iterations":3,"converged":true,"exploded":false}	NA	13085	9.9442e-01
NADSYN1	-9.2048e-04	1.2227e-03	-7.5283e-01	4.5155e-01	{"n_iterations":3,"converged":true,"exploded":false}	NA	10002	9.9442e-01
FIBCD1	2.7363e-03	3.6347e-03	7.5282e-01	4.5156e-01	{"n_iterations":4,"converged":true,"exploded":false}	NA	5590	9.9442e-01
FAM107A	-7.6039e-04	1.0101e-03	-7.5278e-01	4.5158e-01	{"n_iterations":3,"converged":true,"exploded":false}	NA	5178	9.9442e-01
ATP5PO	-2.7061e-03	3.5951e-03	-7.5272e-01	4.5162e-01	{"n_iterations":3,"converged":true,"exploded":false}	NA	1266	9.9442e-01
XKR9	-3.6283e-03	4.8206e-03	-7.5267e-01	4.5165e-01	{"n_iterations":4,"converged":true,"exploded":false}	NA	17931	9.9442e-01
SPDYE6	6.6964e-03	8.8978e-03	7.5259e-01	4.5169e-01	{"n_iterations":4,"converged":true,"exploded":false}	NA	15288	9.9442e-01
AGAP1	3.7821e-03	5.0258e-03	7.5254e-01	4.5173e-01	{"n_iterations":4,"converged":true,"exploded":false}	NA	410	9.9442e-01
AQP12B	-9.1302e-04	1.2133e-03	-7.5250e-01	4.5175e-01	{"n_iterations":3,"converged":true,"exploded":false}	NA	886	9.9442e-01
TMEM109	7.7148e-03	1.0256e-02	7.5225e-01	4.5190e-01	{"n_iterations":4,"converged":true,"exploded":false}	NA	16419	9.9442e-01
ARMCX6	1.0034e-02	1.3341e-02	7.5206e-01	4.5201e-01	{"n_iterations":4,"converged":true,"exploded":false}	NA	1047	9.9442e-01
CNNM4	-1.4684e-02	1.9525e-02	-7.5204e-01	4.5202e-01	{"n_iterations":5,"converged":true,"exploded":false}	NA	3269	9.9442e-01
HSPB9	-1.6342e-03	2.1731e-03	-7.5201e-01	4.5204e-01	{"n_iterations":3,"converged":true,"exploded":false}	NA	7173	9.9442e-01
HLTF	3.3804e-03	4.4955e-03	7.5195e-01	4.5208e-01	{"n_iterations":4,"converged":true,"exploded":false}	NA	6954	9.9442e-01
NDUFAB1	-4.8765e-02	6.4852e-02	-7.5194e-01	4.5209e-01	{"n_iterations":6,"converged":true,"exploded":false}	NA	10146	9.9442e-01
GTF2IRD1	7.2058e-03	9.5859e-03	7.5171e-01	4.5223e-01	{"n_iterations":4,"converged":true,"exploded":false}	NA	6595	9.9442e-01
CFAP300	8.0220e-03	1.0672e-02	7.5169e-01	4.5224e-01	{"n_iterations":5,"converged":true,"exploded":false}	NA	2871	9.9442e-01
SLC2A12	7.5741e-03	1.0077e-02	7.5161e-01	4.5228e-01	{"n_iterations":5,"converged":true,"exploded":false}	NA	14700	9.9442e-01
PHLPP2	-9.1319e-04	1.2151e-03	-7.5152e-01	4.5234e-01	{"n_iterations":3,"converged":true,"exploded":false}	NA	11840	9.9442e-01
DIS3L2	-2.5794e-03	3.4324e-03	-7.5147e-01	4.5237e-01	{"n_iterations":3,"converged":true,"exploded":false}	NA	4229	9.9442e-01
TMEM259	5.4448e-03	7.2456e-03	7.5145e-01	4.5238e-01	{"n_iterations":4,"converged":true,"exploded":false}	NA	16567	9.9442e-01
REC114	7.1399e-03	9.5028e-03	7.5134e-01	4.5245e-01	{"n_iterations":4,"converged":true,"exploded":false}	NA	13286	9.9442e-01
UROS	7.1565e-04	9.5250e-04	7.5134e-01	4.5245e-01	{"n_iterations":3,"converged":true,"exploded":false}	NA	17514	9.9442e-01
MST1R	-6.7843e-03	9.0300e-03	-7.5131e-01	4.5247e-01	{"n_iterations":4,"converged":true,"exploded":false}	NA	9728	9.9442e-01
PRKCZ	-6.2382e-03	8.3050e-03	-7.5114e-01	4.5257e-01	{"n_iterations":4,"converged":true,"exploded":false}	NA	12557	9.9442e-01
TREML4	-8.6869e-04	1.1566e-03	-7.5110e-01	4.5259e-01	{"n_iterations":4,"converged":true,"exploded":false}	NA	16910	9.9442e-01
PSMA8	4.0047e-03	5.3320e-03	7.5108e-01	4.5260e-01	{"n_iterations":4,"converged":true,"exploded":false}	NA	12730	9.9442e-01
OR4X2	9.2867e-04	1.2367e-03	7.5093e-01	4.5269e-01	{"n_iterations":3,"converged":true,"exploded":false}	NA	11036	9.9442e-01
MISP	-2.2515e-03	2.9987e-03	-7.5084e-01	4.5275e-01	{"n_iterations":3,"converged":true,"exploded":false}	NA	9412	9.9442e-01
NOL12	5.0084e-03	6.6714e-03	7.5073e-01	4.5282e-01	{"n_iterations":4,"converged":true,"exploded":false}	NA	10426	9.9442e-01
INO80D	6.1041e-03	8.1316e-03	7.5067e-01	4.5285e-01	{"n_iterations":4,"converged":true,"exploded":false}	NA	7513	9.9442e-01
ZAP70	4.7812e-03	6.3699e-03	7.5059e-01	4.5290e-01	{"n_iterations":4,"converged":true,"exploded":false}	NA	18012	9.9442e-01
ITGA7	3.0894e-03	4.1162e-03	7.5054e-01	4.5293e-01	{"n_iterations":4,"converged":true,"exploded":false}	NA	7661	9.9442e-01
FOXE3	-6.8776e-03	9.1642e-03	-7.5049e-01	4.5296e-01	{"n_iterations":4,"converged":true,"exploded":false}	NA	5708	9.9442e-01
OSTN	-3.1589e-01	4.2092e-01	-7.5047e-01	4.5297e-01	{"n_iterations":10,"converged":true,"exploded":false}	NA	11246	9.9442e-01
ZYX	4.9645e-03	6.6168e-03	7.5028e-01	4.5309e-01	{"n_iterations":4,"converged":true,"exploded":false}	NA	18794	9.9442e-01
THBD	-1.6325e-02	2.1769e-02	-7.4994e-01	4.5329e-01	{"n_iterations":5,"converged":true,"exploded":false}	NA	16226	9.9442e-01
SH3YL1	3.0120e-04	4.0163e-04	7.4993e-01	4.5330e-01	{"n_iterations":3,"converged":true,"exploded":false}	NA	14402	9.9442e-01
ANKRD36C	-5.3337e-04	7.1127e-04	-7.4989e-01	4.5332e-01	{"n_iterations":3,"converged":true,"exploded":false}	NA	715	9.9442e-01
PITPNA	5.5919e-03	7.4574e-03	7.4984e-01	4.5335e-01	{"n_iterations":4,"converged":true,"exploded":false}	NA	11942	9.9442e-01
KLHDC10	-4.2102e-03	5.6149e-03	-7.4983e-01	4.5336e-01	{"n_iterations":3,"converged":true,"exploded":false}	NA	8072	9.9442e-01
RBM3	-2.7416e-03	3.6565e-03	-7.4978e-01	4.5339e-01	{"n_iterations":4,"converged":true,"exploded":false}	NA	13212	9.9442e-01
C17orf67	-1.0379e-03	1.3845e-03	-7.4967e-01	4.5345e-01	{"n_iterations":3,"converged":true,"exploded":false}	NA	1800	9.9442e-01
ALLC	2.1400e-03	2.8546e-03	7.4966e-01	4.5346e-01	{"n_iterations":3,"converged":true,"exploded":false}	NA	579	9.9442e-01
ARL2	5.7980e-03	7.7353e-03	7.4956e-01	4.5352e-01	{"n_iterations":4,"converged":true,"exploded":false}	NA	1013	9.9442e-01
KRTAP24-1	-1.2309e-02	1.6422e-02	-7.4955e-01	4.5353e-01	{"n_iterations":4,"converged":true,"exploded":false}	NA	8288	9.9442e-01
RNF19A	-1.1235e-02	1.4992e-02	-7.4939e-01	4.5362e-01	{"n_iterations":4,"converged":true,"exploded":false}	NA	13583	9.9442e-01
ARPC2	-5.9031e-04	7.8780e-04	-7.4931e-01	4.5367e-01	{"n_iterations":3,"converged":true,"exploded":false}	NA	1060	9.9442e-01
SUN2	6.8605e-04	9.1563e-04	7.4927e-01	4.5370e-01	{"n_iterations":3,"converged":true,"exploded":false}	NA	15697	9.9442e-01
ETFBKMT	-1.1407e-03	1.5225e-03	-7.4926e-01	4.5370e-01	{"n_iterations":3,"converged":true,"exploded":false}	NA	5056	9.9442e-01
SLCO5A1	-4.3854e-03	5.8538e-03	-7.4916e-01	4.5376e-01	{"n_iterations":4,"converged":true,"exploded":false}	NA	14912	9.9442e-01
HK2	-5.8337e-03	7.7875e-03	-7.4911e-01	4.5379e-01	{"n_iterations":4,"converged":true,"exploded":false}	NA	6930	9.9442e-01
PIP5K1C	-5.8405e-03	7.7971e-03	-7.4906e-01	4.5382e-01	{"n_iterations":4,"converged":true,"exploded":false}	NA	11935	9.9442e-01
FAM53B	7.8572e-03	1.0490e-02	7.4901e-01	4.5385e-01	{"n_iterations":4,"converged":true,"exploded":false}	NA	5318	9.9442e-01
WSB1	3.7861e-03	5.0549e-03	7.4899e-01	4.5386e-01	{"n_iterations":4,"converged":true,"exploded":false}	NA	17896	9.9442e-01
PEDS1-UBE2V1	-4.6033e-02	6.1461e-02	-7.4898e-01	4.5387e-01	{"n_iterations":6,"converged":true,"exploded":false}	NA	11697	9.9442e-01
ZNF707	-7.0513e-03	9.4152e-03	-7.4893e-01	4.5390e-01	{"n_iterations":4,"converged":true,"exploded":false}	NA	18624	9.9442e-01
GPR31	-8.5940e-03	1.1478e-02	-7.4873e-01	4.5402e-01	{"n_iterations":4,"converged":true,"exploded":false}	NA	6418	9.9442e-01
UACA	-2.6666e-03	3.5618e-03	-7.4869e-01	4.5405e-01	{"n_iterations":4,"converged":true,"exploded":false}	NA	17293	9.9442e-01
CYB561	-7.0044e-03	9.3561e-03	-7.4865e-01	4.5407e-01	{"n_iterations":4,"converged":true,"exploded":false}	NA	3799	9.9442e-01
NUP35	1.3531e-03	1.8075e-03	7.4860e-01	4.5410e-01	{"n_iterations":3,"converged":true,"exploded":false}	NA	10703	9.9442e-01
GTF2IRD2	1.3096e-03	1.7495e-03	7.4859e-01	4.5410e-01	{"n_iterations":3,"converged":true,"exploded":false}	NA	6596	9.9442e-01
ANKRD63	-4.9866e-03	6.6614e-03	-7.4858e-01	4.5411e-01	{"n_iterations":4,"converged":true,"exploded":false}	NA	733	9.9442e-01
ODF3B	-2.7141e-03	3.6262e-03	-7.4846e-01	4.5418e-01	{"n_iterations":3,"converged":true,"exploded":false}	NA	10784	9.9442e-01
OR5D13	4.2813e-03	5.7216e-03	7.4826e-01	4.5430e-01	{"n_iterations":3,"converged":true,"exploded":false}	NA	11103	9.9442e-01
PCDHGA1	-6.6809e-03	8.9293e-03	-7.4820e-01	4.5434e-01	{"n_iterations":4,"converged":true,"exploded":false}	NA	11524	9.9442e-01
RPL31	4.6450e-03	6.2083e-03	7.4820e-01	4.5434e-01	{"n_iterations":4,"converged":true,"exploded":false}	NA	13698	9.9442e-01
DENR	6.2774e-03	8.3928e-03	7.4795e-01	4.5449e-01	{"n_iterations":4,"converged":true,"exploded":false}	NA	4128	9.9442e-01
SERTM1	-4.8489e-02	6.4847e-02	-7.4774e-01	4.5462e-01	{"n_iterations":5,"converged":true,"exploded":false}	NA	14282	9.9442e-01
PROKR1	-5.0913e-03	6.8107e-03	-7.4755e-01	4.5473e-01	{"n_iterations":4,"converged":true,"exploded":false}	NA	12592	9.9442e-01
MEGF10	-8.0921e-04	1.0825e-03	-7.4751e-01	4.5476e-01	{"n_iterations":3,"converged":true,"exploded":false}	NA	9247	9.9442e-01
SPTLC3	-2.0117e-03	2.6916e-03	-7.4740e-01	4.5482e-01	{"n_iterations":3,"converged":true,"exploded":false}	NA	15390	9.9442e-01
SPATA6	1.5202e-03	2.0340e-03	7.4739e-01	4.5483e-01	{"n_iterations":3,"converged":true,"exploded":false}	NA	15264	9.9442e-01
DRAXIN	1.0855e-03	1.4524e-03	7.4736e-01	4.5484e-01	{"n_iterations":3,"converged":true,"exploded":false}	NA	4468	9.9442e-01
C5orf63	-4.5945e-03	6.1496e-03	-7.4713e-01	4.5499e-01	{"n_iterations":4,"converged":true,"exploded":false}	NA	1971	9.9442e-01
AVPR2	-1.1361e-03	1.5206e-03	-7.4712e-01	4.5499e-01	{"n_iterations":3,"converged":true,"exploded":false}	NA	1339	9.9442e-01
DENND6A	-7.9554e-03	1.0651e-02	-7.4694e-01	4.5510e-01	{"n_iterations":4,"converged":true,"exploded":false}	NA	4126	9.9442e-01
SPDYE1	-7.0212e-04	9.4005e-04	-7.4690e-01	4.5513e-01	{"n_iterations":3,"converged":true,"exploded":false}	NA	15282	9.9442e-01
POLR2J2	-5.4075e-04	7.2412e-04	-7.4677e-01	4.5520e-01	{"n_iterations":3,"converged":true,"exploded":false}	NA	12245	9.9442e-01
FRMD3	1.6679e-03	2.2336e-03	7.4675e-01	4.5522e-01	{"n_iterations":3,"converged":true,"exploded":false}	NA	5764	9.9442e-01
UST	-7.1673e-03	9.5991e-03	-7.4666e-01	4.5527e-01	{"n_iterations":4,"converged":true,"exploded":false}	NA	17579	9.9442e-01
ADGRA3	-4.4569e-03	5.9696e-03	-7.4661e-01	4.5530e-01	{"n_iterations":4,"converged":true,"exploded":false}	NA	323	9.9442e-01
SNRNP27	9.3712e-03	1.2552e-02	7.4659e-01	4.5531e-01	{"n_iterations":4,"converged":true,"exploded":false}	NA	15077	9.9442e-01
ENDOD1	1.1326e-03	1.5172e-03	7.4650e-01	4.5536e-01	{"n_iterations":3,"converged":true,"exploded":false}	NA	4875	9.9442e-01
CPTP	-4.0266e-03	5.3943e-03	-7.4645e-01	4.5540e-01	{"n_iterations":4,"converged":true,"exploded":false}	NA	3511	9.9442e-01
UPK3BL1	1.1913e-02	1.5961e-02	7.4639e-01	4.5543e-01	{"n_iterations":5,"converged":true,"exploded":false}	NA	17488	9.9442e-01
ENY2	3.2964e-03	4.4167e-03	7.4636e-01	4.5545e-01	{"n_iterations":4,"converged":true,"exploded":false}	NA	4910	9.9442e-01
FABP12	7.4968e-03	1.0045e-02	7.4631e-01	4.5548e-01	{"n_iterations":5,"converged":true,"exploded":false}	NA	5153	9.9442e-01
FAM228B	-6.0471e-04	8.1031e-04	-7.4627e-01	4.5550e-01	{"n_iterations":3,"converged":true,"exploded":false}	NA	5288	9.9442e-01
PUSL1	4.4843e-03	6.0090e-03	7.4627e-01	4.5551e-01	{"n_iterations":4,"converged":true,"exploded":false}	NA	12899	9.9442e-01
SRFBP1	-5.8573e-03	7.8490e-03	-7.4624e-01	4.5552e-01	{"n_iterations":4,"converged":true,"exploded":false}	NA	15414	9.9442e-01
XK	2.6644e-03	3.5721e-03	7.4588e-01	4.5574e-01	{"n_iterations":4,"converged":true,"exploded":false}	NA	17924	9.9442e-01
ADCY8	6.6447e-03	8.9088e-03	7.4587e-01	4.5575e-01	{"n_iterations":4,"converged":true,"exploded":false}	NA	313	9.9442e-01
TAGLN	-2.5947e-03	3.4797e-03	-7.4566e-01	4.5587e-01	{"n_iterations":3,"converged":true,"exploded":false}	NA	15862	9.9442e-01
ADAMTSL2	6.4877e-03	8.7035e-03	7.4541e-01	4.5602e-01	{"n_iterations":4,"converged":true,"exploded":false}	NA	290	9.9442e-01
CTAGE9	2.1270e-03	2.8535e-03	7.4540e-01	4.5603e-01	{"n_iterations":3,"converged":true,"exploded":false}	NA	3688	9.9442e-01
ZBTB39	-4.3855e-03	5.8847e-03	-7.4524e-01	4.5613e-01	{"n_iterations":4,"converged":true,"exploded":false}	NA	18046	9.9442e-01
CELSR3	-4.8016e-03	6.4432e-03	-7.4522e-01	4.5614e-01	{"n_iterations":4,"converged":true,"exploded":false}	NA	2767	9.9442e-01
S100A1	7.0884e-03	9.5128e-03	7.4514e-01	4.5619e-01	{"n_iterations":4,"converged":true,"exploded":false}	NA	13910	9.9442e-01
GLRX5	-1.6365e-03	2.1964e-03	-7.4507e-01	4.5623e-01	{"n_iterations":3,"converged":true,"exploded":false}	NA	6195	9.9442e-01
ZFAND5	5.9778e-03	8.0234e-03	7.4505e-01	4.5624e-01	{"n_iterations":4,"converged":true,"exploded":false}	NA	18139	9.9442e-01
EPHX4	-3.7436e-02	5.0246e-02	-7.4504e-01	4.5625e-01	{"n_iterations":6,"converged":true,"exploded":false}	NA	4949	9.9442e-01
DBNDD1	3.1201e-03	4.1884e-03	7.4495e-01	4.5630e-01	{"n_iterations":3,"converged":true,"exploded":false}	NA	3935	9.9442e-01
PLA2G1B	-7.2781e-02	9.7703e-02	-7.4492e-01	4.5632e-01	{"n_iterations":7,"converged":true,"exploded":false}	NA	11989	9.9442e-01
OTUD6A	-7.2706e-02	9.7609e-02	-7.4486e-01	4.5635e-01	{"n_iterations":5,"converged":true,"exploded":false}	NA	11265	9.9442e-01
SMPDL3B	1.8078e-03	2.4282e-03	7.4449e-01	4.5658e-01	{"n_iterations":3,"converged":true,"exploded":false}	NA	15032	9.9442e-01
NIM1K	6.6891e-03	8.9879e-03	7.4424e-01	4.5673e-01	{"n_iterations":4,"converged":true,"exploded":false}	NA	10310	9.9442e-01
LRPAP1	-5.7261e-04	7.6939e-04	-7.4423e-01	4.5674e-01	{"n_iterations":3,"converged":true,"exploded":false}	NA	8702	9.9442e-01
UNC13A	1.3652e-03	1.8344e-03	7.4421e-01	4.5675e-01	{"n_iterations":3,"converged":true,"exploded":false}	NA	17458	9.9442e-01
TNFSF13B	1.2704e-02	1.7072e-02	7.4414e-01	4.5679e-01	{"n_iterations":5,"converged":true,"exploded":false}	NA	16720	9.9442e-01
ERFL	6.2920e-03	8.4561e-03	7.4408e-01	4.5683e-01	{"n_iterations":4,"converged":true,"exploded":false}	NA	4994	9.9442e-01
THUMPD1	4.6612e-03	6.2683e-03	7.4362e-01	4.5711e-01	{"n_iterations":4,"converged":true,"exploded":false}	NA	16259	9.9442e-01
BRK1	-3.8920e-02	5.2340e-02	-7.4359e-01	4.5712e-01	{"n_iterations":5,"converged":true,"exploded":false}	NA	1652	9.9442e-01
FEZF1	7.1287e-03	9.5872e-03	7.4356e-01	4.5714e-01	{"n_iterations":4,"converged":true,"exploded":false}	NA	5527	9.9442e-01
ZNF782	-5.8049e-03	7.8076e-03	-7.4349e-01	4.5719e-01	{"n_iterations":4,"converged":true,"exploded":false}	NA	18673	9.9442e-01
GNG2	5.8391e-03	7.8539e-03	7.4347e-01	4.5720e-01	{"n_iterations":4,"converged":true,"exploded":false}	NA	6256	9.9442e-01
LIPK	-5.0659e-03	6.8143e-03	-7.4343e-01	4.5722e-01	{"n_iterations":4,"converged":true,"exploded":false}	NA	8588	9.9442e-01
IKBKG	5.9314e-03	7.9794e-03	7.4334e-01	4.5728e-01	{"n_iterations":4,"converged":true,"exploded":false}	NA	7377	9.9442e-01
DISC1	3.3820e-04	4.5498e-04	7.4332e-01	4.5729e-01	{"n_iterations":3,"converged":true,"exploded":false}	NA	4230	9.9442e-01
FFAR3	-5.0490e-03	6.7939e-03	-7.4318e-01	4.5737e-01	{"n_iterations":4,"converged":true,"exploded":false}	NA	5531	9.9442e-01
ARNT2	2.9246e-03	3.9357e-03	7.4309e-01	4.5742e-01	{"n_iterations":4,"converged":true,"exploded":false}	NA	1055	9.9442e-01
TMEM176B	-1.2200e-03	1.6423e-03	-7.4287e-01	4.5756e-01	{"n_iterations":3,"converged":true,"exploded":false}	NA	16483	9.9442e-01
ENOPH1	1.0179e-02	1.3703e-02	7.4282e-01	4.5759e-01	{"n_iterations":5,"converged":true,"exploded":false}	NA	4887	9.9442e-01
NMT1	1.2913e-03	1.7391e-03	7.4250e-01	4.5778e-01	{"n_iterations":3,"converged":true,"exploded":false}	NA	10405	9.9442e-01
SAE1	8.1502e-03	1.0981e-02	7.4224e-01	4.5794e-01	{"n_iterations":4,"converged":true,"exploded":false}	NA	13945	9.9442e-01
MTRNR2L7	-4.1694e-02	5.6184e-02	-7.4210e-01	4.5802e-01	{"n_iterations":5,"converged":true,"exploded":false}	NA	9809	9.9442e-01
ANKRD37	-1.6578e-03	2.2339e-03	-7.4210e-01	4.5803e-01	{"n_iterations":3,"converged":true,"exploded":false}	NA	716	9.9442e-01
VPS72	-1.3829e-02	1.8638e-02	-7.4198e-01	4.5810e-01	{"n_iterations":5,"converged":true,"exploded":false}	NA	17710	9.9442e-01
PRR13	-2.4928e-02	3.3596e-02	-7.4198e-01	4.5810e-01	{"n_iterations":6,"converged":true,"exploded":false}	NA	12627	9.9442e-01
TNFSF11	-1.2657e-02	1.7059e-02	-7.4194e-01	4.5812e-01	{"n_iterations":4,"converged":true,"exploded":false}	NA	16716	9.9442e-01
ARPP19	-1.9593e-02	2.6411e-02	-7.4187e-01	4.5816e-01	{"n_iterations":5,"converged":true,"exploded":false}	NA	1068	9.9442e-01
PANX2	-2.7219e-02	3.6692e-02	-7.4182e-01	4.5819e-01	{"n_iterations":5,"converged":true,"exploded":false}	NA	11391	9.9442e-01
RPS29	2.6329e-03	3.5500e-03	7.4167e-01	4.5829e-01	{"n_iterations":4,"converged":true,"exploded":false}	NA	13763	9.9442e-01
IFNL1	-2.7299e-02	3.6815e-02	-7.4153e-01	4.5837e-01	{"n_iterations":5,"converged":true,"exploded":false}	NA	7307	9.9442e-01
EIF2B1	-1.3063e-02	1.7617e-02	-7.4149e-01	4.5840e-01	{"n_iterations":5,"converged":true,"exploded":false}	NA	4742	9.9442e-01
ABHD6	-1.9017e-02	2.5647e-02	-7.4148e-01	4.5840e-01	{"n_iterations":5,"converged":true,"exploded":false}	NA	96	9.9442e-01
MMP28	-1.9835e-03	2.6753e-03	-7.4140e-01	4.5845e-01	{"n_iterations":3,"converged":true,"exploded":false}	NA	9476	9.9442e-01
GABRG2	2.9951e-03	4.0400e-03	7.4138e-01	4.5847e-01	{"n_iterations":3,"converged":true,"exploded":false}	NA	5888	9.9442e-01
NYAP2	1.7180e-03	2.3176e-03	7.4127e-01	4.5853e-01	{"n_iterations":4,"converged":true,"exploded":false}	NA	10745	9.9442e-01
RMI2	-6.0025e-04	8.0976e-04	-7.4126e-01	4.5854e-01	{"n_iterations":3,"converged":true,"exploded":false}	NA	13508	9.9442e-01
SIAE	-9.3334e-04	1.2592e-03	-7.4119e-01	4.5858e-01	{"n_iterations":3,"converged":true,"exploded":false}	NA	14450	9.9442e-01
MYT1	1.0374e-03	1.3997e-03	7.4118e-01	4.5858e-01	{"n_iterations":3,"converged":true,"exploded":false}	NA	9960	9.9442e-01
GRAMD4	-5.9729e-03	8.0601e-03	-7.4105e-01	4.5867e-01	{"n_iterations":4,"converged":true,"exploded":false}	NA	6477	9.9442e-01
NDST1	-5.9199e-03	7.9897e-03	-7.4095e-01	4.5873e-01	{"n_iterations":4,"converged":true,"exploded":false}	NA	10128	9.9442e-01
SREK1IP1	2.1404e-03	2.8888e-03	7.4092e-01	4.5874e-01	{"n_iterations":3,"converged":true,"exploded":false}	NA	15412	9.9442e-01
UGT1A3	-7.2398e-03	9.7734e-03	-7.4077e-01	4.5883e-01	{"n_iterations":4,"converged":true,"exploded":false}	other	17420	9.9442e-01
DEFB131A	-1.8453e-02	2.4911e-02	-7.4076e-01	4.5884e-01	{"n_iterations":5,"converged":true,"exploded":false}	NA	4099	9.9442e-01
IL1RN	-1.6776e-03	2.2650e-03	-7.4066e-01	4.5890e-01	{"n_iterations":3,"converged":true,"exploded":false}	NA	7424	9.9442e-01
GOLGA6L22	6.2511e-03	8.4421e-03	7.4046e-01	4.5902e-01	{"n_iterations":4,"converged":true,"exploded":false}	NA	6291	9.9442e-01
LCA5	-1.1862e-03	1.6020e-03	-7.4045e-01	4.5903e-01	{"n_iterations":3,"converged":true,"exploded":false}	NA	8414	9.9442e-01
RETNLB	6.6946e-03	9.0423e-03	7.4037e-01	4.5908e-01	{"n_iterations":4,"converged":true,"exploded":false}	NA	13328	9.9442e-01
RORA	-6.4557e-03	8.7226e-03	-7.4011e-01	4.5923e-01	{"n_iterations":4,"converged":true,"exploded":false}	NA	13643	9.9442e-01
CAPN2	-1.3213e-03	1.7853e-03	-7.4008e-01	4.5925e-01	{"n_iterations":3,"converged":true,"exploded":false}	NA	2151	9.9442e-01
OLIG3	-2.7446e-02	3.7086e-02	-7.4007e-01	4.5926e-01	{"n_iterations":5,"converged":true,"exploded":false}	NA	10815	9.9442e-01
CTSO	1.0470e-03	1.4148e-03	7.4004e-01	4.5927e-01	{"n_iterations":3,"converged":true,"exploded":false}	NA	3733	9.9442e-01
CDKL3	-8.3523e-03	1.1291e-02	-7.3970e-01	4.5948e-01	{"n_iterations":4,"converged":true,"exploded":false}	NA	2699	9.9442e-01
EPHA2	-4.2875e-03	5.7976e-03	-7.3954e-01	4.5958e-01	{"n_iterations":4,"converged":true,"exploded":false}	NA	4934	9.9442e-01
NEU4	2.4051e-03	3.2522e-03	7.3951e-01	4.5960e-01	{"n_iterations":3,"converged":true,"exploded":false}	NA	10234	9.9442e-01
TOLLIP	2.6217e-03	3.5453e-03	7.3950e-01	4.5961e-01	{"n_iterations":3,"converged":true,"exploded":false}	NA	16767	9.9442e-01
HRAS	8.9054e-03	1.2043e-02	7.3949e-01	4.5961e-01	{"n_iterations":5,"converged":true,"exploded":false}	NA	7092	9.9442e-01
EZR	-3.9917e-03	5.3981e-03	-7.3946e-01	4.5963e-01	{"n_iterations":3,"converged":true,"exploded":false}	NA	5129	9.9442e-01
TRIM42	-4.9904e-03	6.7499e-03	-7.3933e-01	4.5971e-01	{"n_iterations":4,"converged":true,"exploded":false}	NA	16953	9.9442e-01
TYMS	2.8647e-03	3.8748e-03	7.3931e-01	4.5972e-01	{"n_iterations":3,"converged":true,"exploded":false}	NA	17279	9.9442e-01
IL1B	-8.1776e-02	1.1063e-01	-7.3920e-01	4.5979e-01	{"n_iterations":7,"converged":true,"exploded":false}	NA	7415	9.9442e-01
RNF126	-4.9726e-03	6.7281e-03	-7.3908e-01	4.5986e-01	{"n_iterations":3,"converged":true,"exploded":false}	NA	13548	9.9442e-01
DST	1.2525e-03	1.6947e-03	7.3908e-01	4.5986e-01	{"n_iterations":3,"converged":true,"exploded":false}	NA	4498	9.9442e-01
SOX15	7.1469e-03	9.6701e-03	7.3908e-01	4.5986e-01	{"n_iterations":4,"converged":true,"exploded":false}	NA	15175	9.9442e-01
RIMBP3B	1.4016e-03	1.8969e-03	7.3887e-01	4.5999e-01	{"n_iterations":3,"converged":true,"exploded":false}	NA	13466	9.9442e-01
CYSLTR1	8.1564e-03	1.1039e-02	7.3886e-01	4.5999e-01	{"n_iterations":5,"converged":true,"exploded":false}	NA	3885	9.9442e-01
BCL2L12	-6.4541e-03	8.7369e-03	-7.3872e-01	4.6008e-01	{"n_iterations":4,"converged":true,"exploded":false}	NA	1467	9.9442e-01
C19orf73	-1.3574e-01	1.8377e-01	-7.3865e-01	4.6012e-01	{"n_iterations":7,"converged":true,"exploded":false}	NA	1823	9.9442e-01
LMAN2L	7.9295e-03	1.0735e-02	7.3864e-01	4.6012e-01	{"n_iterations":5,"converged":true,"exploded":false}	NA	8604	9.9442e-01
SETD2	5.9183e-03	8.0138e-03	7.3851e-01	4.6020e-01	{"n_iterations":4,"converged":true,"exploded":false}	NA	14291	9.9442e-01
EAF2	4.1477e-03	5.6163e-03	7.3851e-01	4.6020e-01	{"n_iterations":4,"converged":true,"exploded":false}	NA	4599	9.9442e-01
MED26	7.1864e-03	9.7311e-03	7.3850e-01	4.6021e-01	{"n_iterations":4,"converged":true,"exploded":false}	NA	9230	9.9442e-01
OR4A47	-5.8908e-03	7.9803e-03	-7.3817e-01	4.6041e-01	{"n_iterations":4,"converged":true,"exploded":false}	NA	10995	9.9442e-01
EEPD1	-5.5194e-03	7.4787e-03	-7.3802e-01	4.6050e-01	{"n_iterations":4,"converged":true,"exploded":false}	NA	4670	9.9442e-01
LINGO4	-4.9818e-03	6.7517e-03	-7.3786e-01	4.6060e-01	{"n_iterations":4,"converged":true,"exploded":false}	NA	8578	9.9442e-01
MID2	-1.1028e-02	1.4946e-02	-7.3784e-01	4.6061e-01	{"n_iterations":4,"converged":true,"exploded":false}	NA	9381	9.9442e-01
BECN1	-1.1053e-02	1.4982e-02	-7.3778e-01	4.6065e-01	{"n_iterations":4,"converged":true,"exploded":false}	NA	1496	9.9442e-01
APIP	3.0094e-04	4.0796e-04	7.3767e-01	4.6072e-01	{"n_iterations":3,"converged":true,"exploded":false}	NA	834	9.9442e-01
MYLK2	-3.9797e-03	5.3956e-03	-7.3759e-01	4.6076e-01	{"n_iterations":3,"converged":true,"exploded":false}	NA	9910	9.9442e-01
TMEM97	8.8366e-03	1.1980e-02	7.3758e-01	4.6077e-01	{"n_iterations":5,"converged":true,"exploded":false}	NA	16641	9.9442e-01
POLR2J	-9.4713e-03	1.2843e-02	-7.3747e-01	4.6084e-01	{"n_iterations":4,"converged":true,"exploded":false}	NA	12244	9.9442e-01
HJURP	-2.9512e-03	4.0036e-03	-7.3714e-01	4.6104e-01	{"n_iterations":3,"converged":true,"exploded":false}	NA	6927	9.9442e-01
QRICH1	-3.4460e-02	4.6748e-02	-7.3713e-01	4.6104e-01	{"n_iterations":6,"converged":true,"exploded":false}	NA	12944	9.9442e-01
WDFY2	2.2454e-03	3.0462e-03	7.3712e-01	4.6105e-01	{"n_iterations":4,"converged":true,"exploded":false}	NA	17777	9.9442e-01
TGOLN2	-7.9462e-04	1.0782e-03	-7.3699e-01	4.6113e-01	{"n_iterations":3,"converged":true,"exploded":false}	NA	16210	9.9442e-01
TAFA3	-1.3007e-02	1.7651e-02	-7.3692e-01	4.6117e-01	{"n_iterations":5,"converged":true,"exploded":false}	NA	15857	9.9442e-01
PDE2A	3.2812e-03	4.4532e-03	7.3682e-01	4.6123e-01	{"n_iterations":4,"converged":true,"exploded":false}	NA	11613	9.9442e-01
HIC1	6.8958e-03	9.3591e-03	7.3680e-01	4.6124e-01	{"n_iterations":4,"converged":true,"exploded":false}	NA	6899	9.9442e-01
CRYZL1	-2.3069e-03	3.1312e-03	-7.3676e-01	4.6127e-01	{"n_iterations":3,"converged":true,"exploded":false}	NA	3607	9.9442e-01
THEMIS	-9.2273e-03	1.2525e-02	-7.3672e-01	4.6129e-01	{"n_iterations":5,"converged":true,"exploded":false}	NA	16236	9.9442e-01
KIF12	-2.8967e-03	3.9323e-03	-7.3665e-01	4.6134e-01	{"n_iterations":3,"converged":true,"exploded":false}	NA	7990	9.9442e-01
PROM2	3.7694e-03	5.1177e-03	7.3654e-01	4.6140e-01	{"n_iterations":4,"converged":true,"exploded":false}	NA	12595	9.9442e-01
UBE2Q1	-1.7647e-02	2.3963e-02	-7.3643e-01	4.6147e-01	{"n_iterations":4,"converged":true,"exploded":false}	NA	17340	9.9442e-01
LRRC8A	-1.7124e-02	2.3253e-02	-7.3640e-01	4.6149e-01	{"n_iterations":4,"converged":true,"exploded":false}	NA	8766	9.9442e-01
SLC49A4	7.6773e-03	1.0427e-02	7.3631e-01	4.6154e-01	{"n_iterations":4,"converged":true,"exploded":false}	NA	14817	9.9442e-01
PIP5K1A	-8.8364e-03	1.2002e-02	-7.3625e-01	4.6158e-01	{"n_iterations":4,"converged":true,"exploded":false}	NA	11933	9.9442e-01
PRIMA1	-2.2423e-02	3.0458e-02	-7.3619e-01	4.6162e-01	{"n_iterations":5,"converged":true,"exploded":false}	NA	12532	9.9442e-01
GCLC	7.4735e-03	1.0152e-02	7.3616e-01	4.6163e-01	{"n_iterations":4,"converged":true,"exploded":false}	NA	6013	9.9442e-01
PCDH1	7.6685e-03	1.0418e-02	7.3611e-01	4.6167e-01	{"n_iterations":4,"converged":true,"exploded":false}	NA	11480	9.9442e-01
NIPSNAP2	-5.8656e-03	7.9688e-03	-7.3607e-01	4.6169e-01	{"n_iterations":4,"converged":true,"exploded":false}	NA	10324	9.9442e-01
AOAH	7.6694e-04	1.0422e-03	7.3591e-01	4.6178e-01	{"n_iterations":3,"converged":true,"exploded":false}	NA	780	9.9442e-01
CYP4F2	1.4760e-03	2.0062e-03	7.3571e-01	4.6191e-01	{"n_iterations":3,"converged":true,"exploded":false}	NA	3870	9.9442e-01
IL27RA	-2.7979e-03	3.8032e-03	-7.3568e-01	4.6193e-01	{"n_iterations":3,"converged":true,"exploded":false}	NA	7440	9.9442e-01
OR51B6	-8.2270e-04	1.1184e-03	-7.3558e-01	4.6199e-01	{"n_iterations":3,"converged":true,"exploded":false}	NA	11043	9.9442e-01
UBXN6	1.2710e-03	1.7281e-03	7.3552e-01	4.6202e-01	{"n_iterations":3,"converged":true,"exploded":false}	NA	17390	9.9442e-01
OR51A2	7.6319e-04	1.0379e-03	7.3535e-01	4.6213e-01	{"n_iterations":3,"converged":true,"exploded":false}	NA	11037	9.9442e-01
GINS4	-4.2079e-03	5.7227e-03	-7.3529e-01	4.6216e-01	{"n_iterations":4,"converged":true,"exploded":false}	NA	6125	9.9442e-01
HOXA6	-5.1839e-02	7.0531e-02	-7.3498e-01	4.6235e-01	{"n_iterations":7,"converged":true,"exploded":false}	NA	7039	9.9442e-01
GTPBP2	5.6029e-03	7.6232e-03	7.3498e-01	4.6235e-01	{"n_iterations":4,"converged":true,"exploded":false}	NA	6607	9.9442e-01
ICOS	-3.0317e-03	4.1257e-03	-7.3483e-01	4.6244e-01	{"n_iterations":3,"converged":true,"exploded":false}	NA	7240	9.9442e-01
ARHGEF16	-2.7848e-03	3.7899e-03	-7.3479e-01	4.6247e-01	{"n_iterations":4,"converged":true,"exploded":false}	NA	969	9.9442e-01
GOT2	-2.6440e-03	3.5987e-03	-7.3471e-01	4.6252e-01	{"n_iterations":3,"converged":true,"exploded":false}	NA	6323	9.9442e-01
RFT1	3.3268e-03	4.5284e-03	7.3466e-01	4.6255e-01	{"n_iterations":4,"converged":true,"exploded":false}	NA	13357	9.9442e-01
ASAH2B	5.5776e-03	7.5930e-03	7.3457e-01	4.6260e-01	{"n_iterations":4,"converged":true,"exploded":false}	NA	1099	9.9442e-01
SLC26A6	-1.1750e-03	1.5997e-03	-7.3451e-01	4.6264e-01	{"n_iterations":3,"converged":true,"exploded":false}	NA	14680	9.9442e-01
PAPSS2	5.1161e-03	6.9665e-03	7.3439e-01	4.6271e-01	{"n_iterations":4,"converged":true,"exploded":false}	NA	11401	9.9442e-01
ARPC5L	-1.8389e-02	2.5041e-02	-7.3435e-01	4.6274e-01	{"n_iterations":5,"converged":true,"exploded":false}	NA	1065	9.9442e-01
IDO2	3.8189e-04	5.2011e-04	7.3424e-01	4.6280e-01	{"n_iterations":3,"converged":true,"exploded":false}	NA	7256	9.9442e-01
NELFB	-1.9646e-02	2.6760e-02	-7.3416e-01	4.6285e-01	{"n_iterations":5,"converged":true,"exploded":false}	NA	10216	9.9442e-01
SLC5A9	6.7190e-04	9.1539e-04	7.3401e-01	4.6294e-01	{"n_iterations":3,"converged":true,"exploded":false}	NA	14846	9.9442e-01
TIAM2	-4.4518e-04	6.0665e-04	-7.3383e-01	4.6305e-01	{"n_iterations":3,"converged":true,"exploded":false}	NA	16267	9.9442e-01
LIN54	7.1757e-03	9.7785e-03	7.3382e-01	4.6306e-01	{"n_iterations":4,"converged":true,"exploded":false}	NA	8569	9.9442e-01
UBE3A	2.1415e-03	2.9198e-03	7.3343e-01	4.6330e-01	{"n_iterations":3,"converged":true,"exploded":false}	NA	17351	9.9442e-01
IBTK	-1.0868e-02	1.4819e-02	-7.3342e-01	4.6330e-01	{"n_iterations":4,"converged":true,"exploded":false}	NA	7229	9.9442e-01
CSMD1	1.1192e-03	1.5261e-03	7.3337e-01	4.6334e-01	{"n_iterations":3,"converged":true,"exploded":false}	NA	3629	9.9442e-01
LCE1E	9.7045e-03	1.3239e-02	7.3304e-01	4.6354e-01	{"n_iterations":4,"converged":true,"exploded":false}	NA	8421	9.9442e-01
OLFM2	-6.9063e-03	9.4219e-03	-7.3301e-01	4.6355e-01	{"n_iterations":3,"converged":true,"exploded":false}	NA	10806	9.9442e-01
CCDC88B	-2.2612e-03	3.0850e-03	-7.3298e-01	4.6357e-01	{"n_iterations":3,"converged":true,"exploded":false}	NA	2392	9.9442e-01
LYZL1	1.2165e-03	1.6598e-03	7.3292e-01	4.6360e-01	{"n_iterations":3,"converged":true,"exploded":false}	NA	8888	9.9442e-01
PHF24	-5.8126e-03	7.9316e-03	-7.3284e-01	4.6365e-01	{"n_iterations":4,"converged":true,"exploded":false}	NA	11819	9.9442e-01
GCC1	-6.6161e-03	9.0288e-03	-7.3278e-01	4.6369e-01	{"n_iterations":4,"converged":true,"exploded":false}	NA	6003	9.9442e-01
MAP3K7	1.7396e-03	2.3742e-03	7.3273e-01	4.6372e-01	{"n_iterations":3,"converged":true,"exploded":false}	NA	9029	9.9442e-01
VILL	-4.5846e-03	6.2569e-03	-7.3272e-01	4.6373e-01	{"n_iterations":4,"converged":true,"exploded":false}	NA	17655	9.9442e-01
GBGT1	-1.0209e-03	1.3935e-03	-7.3264e-01	4.6378e-01	{"n_iterations":3,"converged":true,"exploded":false}	NA	5990	9.9442e-01
TTC32	-1.5129e-02	2.0651e-02	-7.3259e-01	4.6381e-01	{"n_iterations":5,"converged":true,"exploded":false}	NA	17160	9.9442e-01
BAIAP2L1	4.3536e-03	5.9429e-03	7.3258e-01	4.6382e-01	{"n_iterations":4,"converged":true,"exploded":false}	NA	1404	9.9442e-01
FER	-1.4611e-03	1.9948e-03	-7.3246e-01	4.6389e-01	{"n_iterations":3,"converged":true,"exploded":false}	NA	5515	9.9442e-01
ZNF776	6.1079e-04	8.3395e-04	7.3241e-01	4.6392e-01	{"n_iterations":3,"converged":true,"exploded":false}	NA	18667	9.9442e-01
ZDHHC11B	-8.1208e-04	1.1088e-03	-7.3236e-01	4.6395e-01	{"n_iterations":3,"converged":true,"exploded":false}	NA	18109	9.9442e-01
DEFA3	3.8214e-03	5.2180e-03	7.3235e-01	4.6396e-01	{"n_iterations":4,"converged":true,"exploded":false}	NA	4072	9.9442e-01
VSNL1	-5.2851e-02	7.2168e-02	-7.3233e-01	4.6397e-01	{"n_iterations":6,"converged":true,"exploded":false}	NA	17725	9.9442e-01
ADO	1.5955e-03	2.1787e-03	7.3230e-01	4.6398e-01	{"n_iterations":3,"converged":true,"exploded":false}	NA	368	9.9442e-01
EPOP	6.9258e-03	9.4578e-03	7.3228e-01	4.6400e-01	{"n_iterations":4,"converged":true,"exploded":false}	NA	4956	9.9442e-01
GGT2	9.2394e-04	1.2618e-03	7.3225e-01	4.6402e-01	{"n_iterations":3,"converged":true,"exploded":false}	NA	6092	9.9442e-01
PCDHAC2	-6.8986e-03	9.4212e-03	-7.3224e-01	4.6402e-01	{"n_iterations":4,"converged":true,"exploded":false}	NA	11507	9.9442e-01
METTL7A	7.9353e-03	1.0837e-02	7.3224e-01	4.6402e-01	{"n_iterations":4,"converged":true,"exploded":false}	NA	9303	9.9442e-01
CDC23	-1.4509e-02	1.9815e-02	-7.3222e-01	4.6403e-01	{"n_iterations":4,"converged":true,"exploded":false}	NA	2602	9.9442e-01
STAC2	-7.7151e-03	1.0537e-02	-7.3217e-01	4.6407e-01	{"n_iterations":4,"converged":true,"exploded":false}	NA	15525	9.9442e-01
SLC15A3	3.0238e-03	4.1306e-03	7.3207e-01	4.6413e-01	{"n_iterations":4,"converged":true,"exploded":false}	NA	14554	9.9442e-01
DTX1	3.3923e-03	4.6339e-03	7.3207e-01	4.6413e-01	{"n_iterations":4,"converged":true,"exploded":false}	NA	4510	9.9442e-01
CBFB	-6.1848e-03	8.4489e-03	-7.3203e-01	4.6415e-01	{"n_iterations":4,"converged":true,"exploded":false}	NA	2235	9.9442e-01
KIR3DL2	-1.3155e-03	1.7976e-03	-7.3182e-01	4.6428e-01	{"n_iterations":3,"converged":true,"exploded":false}	NA	8038	9.9442e-01
ORAI1	9.9188e-03	1.3554e-02	7.3181e-01	4.6428e-01	{"n_iterations":4,"converged":true,"exploded":false}	NA	11204	9.9442e-01
CHST11	3.1792e-03	4.3451e-03	7.3167e-01	4.6437e-01	{"n_iterations":3,"converged":true,"exploded":false}	NA	3022	9.9442e-01
CPAMD8	8.6233e-04	1.1787e-03	7.3158e-01	4.6443e-01	{"n_iterations":3,"converged":true,"exploded":false}	NA	3467	9.9442e-01
ZFP1	2.7344e-03	3.7379e-03	7.3152e-01	4.6446e-01	{"n_iterations":3,"converged":true,"exploded":false}	NA	18146	9.9442e-01
PAQR7	-2.9147e-03	3.9862e-03	-7.3119e-01	4.6466e-01	{"n_iterations":4,"converged":true,"exploded":false}	NA	11406	9.9442e-01
PSMD1	2.0722e-03	2.8352e-03	7.3087e-01	4.6486e-01	{"n_iterations":3,"converged":true,"exploded":false}	NA	12749	9.9442e-01
ELP6	3.9057e-03	5.3441e-03	7.3084e-01	4.6488e-01	{"n_iterations":4,"converged":true,"exploded":false}	NA	4837	9.9442e-01
GRIN1	-4.6673e-03	6.3876e-03	-7.3068e-01	4.6498e-01	{"n_iterations":3,"converged":true,"exploded":false}	NA	6505	9.9442e-01
METTL4	-3.8073e-03	5.2130e-03	-7.3035e-01	4.6518e-01	{"n_iterations":4,"converged":true,"exploded":false}	NA	9300	9.9442e-01
TADA2B	5.7073e-03	7.8169e-03	7.3012e-01	4.6532e-01	{"n_iterations":4,"converged":true,"exploded":false}	NA	15829	9.9442e-01
PGGHG	-2.8056e-03	3.8431e-03	-7.3004e-01	4.6537e-01	{"n_iterations":4,"converged":true,"exploded":false}	NA	11771	9.9442e-01
CYP3A5	2.1497e-03	2.9447e-03	7.3002e-01	4.6538e-01	{"n_iterations":4,"converged":true,"exploded":false}	CYP	3861	9.9442e-01
TRPC6	4.0483e-03	5.5461e-03	7.2993e-01	4.6543e-01	{"n_iterations":4,"converged":true,"exploded":false}	NA	17039	9.9442e-01
INSRR	-3.4627e-03	4.7440e-03	-7.2991e-01	4.6544e-01	{"n_iterations":4,"converged":true,"exploded":false}	NA	7538	9.9442e-01
CXCL2	-2.9830e-02	4.0869e-02	-7.2989e-01	4.6546e-01	{"n_iterations":6,"converged":true,"exploded":false}	NA	3780	9.9442e-01
KLK13	-2.6652e-03	3.6515e-03	-7.2988e-01	4.6546e-01	{"n_iterations":3,"converged":true,"exploded":false}	NA	8122	9.9442e-01
EBF1	1.1159e-02	1.5290e-02	7.2986e-01	4.6548e-01	{"n_iterations":5,"converged":true,"exploded":false}	NA	4603	9.9442e-01
CHST6	-3.2103e-03	4.3986e-03	-7.2984e-01	4.6549e-01	{"n_iterations":4,"converged":true,"exploded":false}	NA	3031	9.9442e-01
ZKSCAN1	-5.1467e-03	7.0519e-03	-7.2983e-01	4.6549e-01	{"n_iterations":4,"converged":true,"exploded":false}	NA	18200	9.9442e-01
SAMD9L	2.3525e-03	3.2239e-03	7.2971e-01	4.6557e-01	{"n_iterations":4,"converged":true,"exploded":false}	NA	13968	9.9442e-01
RAD1	1.7025e-03	2.3336e-03	7.2959e-01	4.6564e-01	{"n_iterations":3,"converged":true,"exploded":false}	NA	13051	9.9442e-01
IBSP	-3.9603e-03	5.4282e-03	-7.2959e-01	4.6564e-01	{"n_iterations":4,"converged":true,"exploded":false}	NA	7228	9.9442e-01
CES3	2.7844e-03	3.8188e-03	7.2912e-01	4.6593e-01	{"n_iterations":4,"converged":true,"exploded":false}	NA	2847	9.9442e-01
NDRG1	6.2129e-04	8.5221e-04	7.2903e-01	4.6598e-01	{"n_iterations":3,"converged":true,"exploded":false}	NA	10124	9.9442e-01
R3HDM2	-9.5723e-03	1.3131e-02	-7.2896e-01	4.6603e-01	{"n_iterations":4,"converged":true,"exploded":false}	NA	12955	9.9442e-01
TLCD3A	1.1010e-03	1.5105e-03	7.2887e-01	4.6608e-01	{"n_iterations":3,"converged":true,"exploded":false}	NA	16325	9.9442e-01
ESYT2	-5.2676e-04	7.2272e-04	-7.2886e-01	4.6609e-01	{"n_iterations":3,"converged":true,"exploded":false}	NA	5050	9.9442e-01
OSCAR	-1.2961e-03	1.7784e-03	-7.2879e-01	4.6613e-01	{"n_iterations":3,"converged":true,"exploded":false}	NA	11231	9.9442e-01
IMPDH1	6.7884e-03	9.3151e-03	7.2875e-01	4.6615e-01	{"n_iterations":4,"converged":true,"exploded":false}	NA	7483	9.9442e-01
RPL10L	-1.4955e-01	2.0523e-01	-7.2871e-01	4.6618e-01	{"n_iterations":8,"converged":true,"exploded":false}	NA	13672	9.9442e-01
WDR45	1.5213e-02	2.0880e-02	7.2861e-01	4.6624e-01	{"n_iterations":5,"converged":true,"exploded":false}	NA	17805	9.9442e-01
KLC3	-3.5254e-03	4.8386e-03	-7.2859e-01	4.6625e-01	{"n_iterations":4,"converged":true,"exploded":false}	NA	8052	9.9442e-01
FBXL22	8.6560e-04	1.1881e-03	7.2858e-01	4.6626e-01	{"n_iterations":3,"converged":true,"exploded":false}	NA	5421	9.9442e-01
DGAT2L6	-1.9975e-02	2.7419e-02	-7.2852e-01	4.6629e-01	{"n_iterations":6,"converged":true,"exploded":false}	NA	4151	9.9442e-01
ELMO1	-3.7549e-03	5.1543e-03	-7.2849e-01	4.6631e-01	{"n_iterations":4,"converged":true,"exploded":false}	NA	4810	9.9442e-01
KIFBP	-6.9081e-03	9.4828e-03	-7.2848e-01	4.6632e-01	{"n_iterations":4,"converged":true,"exploded":false}	NA	8029	9.9442e-01
DMAC1	1.2220e-03	1.6780e-03	7.2827e-01	4.6645e-01	{"n_iterations":3,"converged":true,"exploded":false}	NA	4268	9.9442e-01
HIC2	-1.7460e-02	2.3976e-02	-7.2823e-01	4.6647e-01	{"n_iterations":4,"converged":true,"exploded":false}	NA	6900	9.9442e-01
VDAC3	-6.9811e-03	9.5868e-03	-7.2819e-01	4.6650e-01	{"n_iterations":4,"converged":true,"exploded":false}	NA	17637	9.9442e-01
ANP32D	6.4103e-03	8.8035e-03	7.2815e-01	4.6652e-01	{"n_iterations":4,"converged":true,"exploded":false}	NA	759	9.9442e-01
UPF3B	-2.8612e-02	3.9295e-02	-7.2813e-01	4.6653e-01	{"n_iterations":5,"converged":true,"exploded":false}	NA	17482	9.9442e-01
CNIH4	3.1590e-03	4.3387e-03	7.2809e-01	4.6656e-01	{"n_iterations":4,"converged":true,"exploded":false}	NA	3258	9.9442e-01
MPC2	-6.6457e-03	9.1279e-03	-7.2807e-01	4.6657e-01	{"n_iterations":4,"converged":true,"exploded":false}	NA	9536	9.9442e-01
CAMKV	1.5759e-02	2.1648e-02	7.2798e-01	4.6663e-01	{"n_iterations":5,"converged":true,"exploded":false}	NA	2129	9.9442e-01
NME1	4.2293e-03	5.8102e-03	7.2791e-01	4.6667e-01	{"n_iterations":4,"converged":true,"exploded":false}	NA	10387	9.9442e-01
RNASEH2B	1.6760e-03	2.3028e-03	7.2780e-01	4.6674e-01	{"n_iterations":3,"converged":true,"exploded":false}	NA	13526	9.9442e-01
GNAI2	-7.8966e-03	1.0852e-02	-7.2766e-01	4.6682e-01	{"n_iterations":4,"converged":true,"exploded":false}	CNS	6235	9.9442e-01
LMO3	-2.7026e-03	3.7141e-03	-7.2766e-01	4.6682e-01	{"n_iterations":3,"converged":true,"exploded":false}	NA	8620	9.9442e-01
HRH4	4.9045e-03	6.7404e-03	7.2764e-01	4.6684e-01	{"n_iterations":4,"converged":true,"exploded":false}	NA	7099	9.9442e-01
OXCT2	5.7183e-03	7.8593e-03	7.2759e-01	4.6687e-01	{"n_iterations":4,"converged":true,"exploded":false}	NA	11282	9.9442e-01
RIMS2	-3.1673e-03	4.3534e-03	-7.2754e-01	4.6689e-01	{"n_iterations":4,"converged":true,"exploded":false}	NA	13470	9.9442e-01
EEF1AKMT2	-7.4785e-03	1.0280e-02	-7.2745e-01	4.6695e-01	{"n_iterations":4,"converged":true,"exploded":false}	NA	4657	9.9442e-01
TMEM89	-1.3075e-02	1.7976e-02	-7.2739e-01	4.6699e-01	{"n_iterations":4,"converged":true,"exploded":false}	NA	16634	9.9442e-01
USP22	-1.2592e-03	1.7311e-03	-7.2739e-01	4.6699e-01	{"n_iterations":3,"converged":true,"exploded":false}	NA	17539	9.9442e-01
CYP46A1	7.7360e-03	1.0637e-02	7.2729e-01	4.6705e-01	{"n_iterations":4,"converged":true,"exploded":false}	NA	3864	9.9442e-01
ZNF287	-1.3565e-02	1.8652e-02	-7.2727e-01	4.6706e-01	{"n_iterations":5,"converged":true,"exploded":false}	NA	18337	9.9442e-01
FAAH2	1.6252e-03	2.2347e-03	7.2727e-01	4.6706e-01	{"n_iterations":4,"converged":true,"exploded":false}	NA	5148	9.9442e-01
LRRC74A	4.3383e-03	5.9667e-03	7.2707e-01	4.6718e-01	{"n_iterations":4,"converged":true,"exploded":false}	NA	8763	9.9442e-01
CCDC190	2.6312e-03	3.6190e-03	7.2705e-01	4.6720e-01	{"n_iterations":3,"converged":true,"exploded":false}	NA	2337	9.9442e-01
FAM200A	-4.3066e-03	5.9243e-03	-7.2694e-01	4.6726e-01	{"n_iterations":4,"converged":true,"exploded":false}	NA	5261	9.9442e-01
KRT20	-4.1113e-03	5.6567e-03	-7.2680e-01	4.6735e-01	{"n_iterations":4,"converged":true,"exploded":false}	NA	8196	9.9442e-01
CBY1	5.0705e-03	6.9766e-03	7.2678e-01	4.6736e-01	{"n_iterations":4,"converged":true,"exploded":false}	NA	2263	9.9442e-01
MAP2	-3.9979e-03	5.5013e-03	-7.2673e-01	4.6739e-01	{"n_iterations":4,"converged":true,"exploded":false}	NA	9006	9.9442e-01
RAB2B	-9.8744e-03	1.3591e-02	-7.2656e-01	4.6749e-01	{"n_iterations":4,"converged":true,"exploded":false}	NA	12987	9.9442e-01
FOSL1	-1.1876e-02	1.6349e-02	-7.2644e-01	4.6757e-01	{"n_iterations":4,"converged":true,"exploded":false}	NA	5689	9.9442e-01
VIP	-7.3560e-02	1.0126e-01	-7.2643e-01	4.6758e-01	{"n_iterations":7,"converged":true,"exploded":false}	NA	17657	9.9442e-01
ACADS	-8.7972e-04	1.2111e-03	-7.2638e-01	4.6760e-01	{"n_iterations":3,"converged":true,"exploded":false}	NA	127	9.9442e-01
CEP19	-3.1611e-02	4.3521e-02	-7.2634e-01	4.6763e-01	{"n_iterations":6,"converged":true,"exploded":false}	NA	2807	9.9442e-01
NRM	-6.7570e-03	9.3047e-03	-7.2620e-01	4.6772e-01	{"n_iterations":4,"converged":true,"exploded":false}	NA	10582	9.9442e-01
PDE4C	-1.6982e-03	2.3385e-03	-7.2620e-01	4.6772e-01	{"n_iterations":3,"converged":true,"exploded":false}	NA	11618	9.9442e-01
KCNK15	-5.2058e-03	7.1714e-03	-7.2591e-01	4.6790e-01	{"n_iterations":4,"converged":true,"exploded":false}	NA	7863	9.9442e-01
NPIPA5	1.6921e-03	2.3311e-03	7.2589e-01	4.6791e-01	{"n_iterations":3,"converged":true,"exploded":false}	NA	10498	9.9442e-01
RPF2	1.8285e-03	2.5195e-03	7.2576e-01	4.6799e-01	{"n_iterations":3,"converged":true,"exploded":false}	NA	13663	9.9442e-01
RNF32	8.0035e-04	1.1028e-03	7.2571e-01	4.6802e-01	{"n_iterations":4,"converged":true,"exploded":false}	NA	13605	9.9442e-01
SRXN1	-3.9701e-03	5.4727e-03	-7.2544e-01	4.6818e-01	{"n_iterations":4,"converged":true,"exploded":false}	NA	15457	9.9442e-01
FRG2	-3.5025e-03	4.8285e-03	-7.2538e-01	4.6822e-01	{"n_iterations":4,"converged":true,"exploded":false}	NA	5759	9.9442e-01
WDR75	-5.5193e-03	7.6091e-03	-7.2536e-01	4.6823e-01	{"n_iterations":4,"converged":true,"exploded":false}	NA	17826	9.9442e-01
DDX1	4.2587e-03	5.8712e-03	7.2535e-01	4.6824e-01	{"n_iterations":4,"converged":true,"exploded":false}	NA	4027	9.9442e-01
ANO2	-1.6043e-03	2.2119e-03	-7.2529e-01	4.6827e-01	{"n_iterations":4,"converged":true,"exploded":false}	NA	748	9.9442e-01
TMEM41B	4.1751e-03	5.7578e-03	7.2512e-01	4.6838e-01	{"n_iterations":4,"converged":true,"exploded":false}	NA	16592	9.9442e-01
PPP1R1A	-1.3454e-03	1.8555e-03	-7.2508e-01	4.6840e-01	{"n_iterations":3,"converged":true,"exploded":false}	NA	12392	9.9442e-01
ATP2C2	1.1070e-03	1.5267e-03	7.2508e-01	4.6841e-01	{"n_iterations":4,"converged":true,"exploded":false}	NA	1245	9.9442e-01
RHOG	-5.4817e-02	7.5604e-02	-7.2505e-01	4.6842e-01	{"n_iterations":6,"converged":true,"exploded":false}	NA	13438	9.9442e-01
TNNI1	-1.5882e-03	2.1906e-03	-7.2500e-01	4.6845e-01	{"n_iterations":4,"converged":true,"exploded":false}	NA	16740	9.9442e-01
UVSSA	4.3777e-04	6.0384e-04	7.2498e-01	4.6847e-01	{"n_iterations":3,"converged":true,"exploded":false}	NA	17597	9.9442e-01
GJB5	-1.0450e-02	1.4414e-02	-7.2496e-01	4.6848e-01	{"n_iterations":4,"converged":true,"exploded":false}	NA	6144	9.9442e-01
CFAP298	3.4500e-03	4.7590e-03	7.2493e-01	4.6850e-01	{"n_iterations":4,"converged":true,"exploded":false}	NA	2868	9.9442e-01
TSNAX-DISC1	6.9604e-04	9.6055e-04	7.2463e-01	4.6868e-01	{"n_iterations":3,"converged":true,"exploded":false}	NA	17088	9.9442e-01
LPAR3	8.5987e-03	1.1868e-02	7.2455e-01	4.6873e-01	{"n_iterations":5,"converged":true,"exploded":false}	NA	8650	9.9442e-01
ADAM2	1.7453e-03	2.4091e-03	7.2445e-01	4.6879e-01	{"n_iterations":4,"converged":true,"exploded":false}	NA	256	9.9442e-01
ADH6	4.8520e-03	6.6976e-03	7.2444e-01	4.6879e-01	{"n_iterations":4,"converged":true,"exploded":false}	NA	353	9.9442e-01
PTPRCAP	-1.8937e-02	2.6141e-02	-7.2440e-01	4.6882e-01	{"n_iterations":5,"converged":true,"exploded":false}	NA	12859	9.9442e-01
SMU1	-4.8440e-03	6.6870e-03	-7.2440e-01	4.6882e-01	{"n_iterations":3,"converged":true,"exploded":false}	NA	15040	9.9442e-01
PTPN9	1.7480e-03	2.4132e-03	7.2434e-01	4.6886e-01	{"n_iterations":3,"converged":true,"exploded":false}	NA	12855	9.9442e-01
NKAIN2	-2.1337e-02	2.9458e-02	-7.2432e-01	4.6887e-01	{"n_iterations":5,"converged":true,"exploded":false}	NA	10331	9.9442e-01
FBXL16	-6.9527e-02	9.5990e-02	-7.2432e-01	4.6887e-01	{"n_iterations":6,"converged":true,"exploded":false}	NA	5415	9.9442e-01
TPR	2.8342e-03	3.9132e-03	7.2427e-01	4.6890e-01	{"n_iterations":4,"converged":true,"exploded":false}	NA	16842	9.9442e-01
SLC28A2	-4.9297e-03	6.8065e-03	-7.2427e-01	4.6890e-01	{"n_iterations":4,"converged":true,"exploded":false}	NA	14691	9.9442e-01
CEP89	1.4955e-03	2.0649e-03	7.2424e-01	4.6892e-01	{"n_iterations":4,"converged":true,"exploded":false}	NA	2830	9.9442e-01
DVL3	5.4070e-03	7.4661e-03	7.2420e-01	4.6894e-01	{"n_iterations":4,"converged":true,"exploded":false}	NA	4553	9.9442e-01
SRRM1	4.7320e-03	6.5348e-03	7.2413e-01	4.6899e-01	{"n_iterations":4,"converged":true,"exploded":false}	NA	15439	9.9442e-01
NDUFAF3	-4.3693e-02	6.0346e-02	-7.2404e-01	4.6904e-01	{"n_iterations":6,"converged":true,"exploded":false}	NA	10149	9.9442e-01
CPT1B	1.7309e-03	2.3907e-03	7.2402e-01	4.6905e-01	{"n_iterations":3,"converged":true,"exploded":false}	NA	3508	9.9442e-01
MAPK8IP3	-6.0522e-03	8.3602e-03	-7.2393e-01	4.6911e-01	{"n_iterations":4,"converged":true,"exploded":false}	NA	9061	9.9442e-01
DTD2	6.8163e-03	9.4160e-03	7.2390e-01	4.6912e-01	{"n_iterations":4,"converged":true,"exploded":false}	NA	4502	9.9442e-01
LRRN1	5.6989e-03	7.8729e-03	7.2386e-01	4.6915e-01	{"n_iterations":4,"converged":true,"exploded":false}	NA	8780	9.9442e-01
COBL	-1.1505e-03	1.5898e-03	-7.2367e-01	4.6927e-01	{"n_iterations":3,"converged":true,"exploded":false}	NA	3317	9.9442e-01
UGT1A10	-6.7681e-03	9.3532e-03	-7.2362e-01	4.6930e-01	{"n_iterations":4,"converged":true,"exploded":false}	NA	17419	9.9442e-01
LRBA	1.8543e-03	2.5630e-03	7.2351e-01	4.6937e-01	{"n_iterations":4,"converged":true,"exploded":false}	NA	8669	9.9442e-01
GABRA5	1.1225e-02	1.5515e-02	7.2346e-01	4.6940e-01	{"n_iterations":5,"converged":true,"exploded":false}	NA	5880	9.9442e-01
DAP	-2.3308e-03	3.2218e-03	-7.2344e-01	4.6941e-01	{"n_iterations":4,"converged":true,"exploded":false}	NA	3916	9.9442e-01
USF2	-1.3986e-02	1.9336e-02	-7.2330e-01	4.6950e-01	{"n_iterations":4,"converged":true,"exploded":false}	NA	17518	9.9442e-01
RNASET2	4.7766e-04	6.6053e-04	7.2316e-01	4.6958e-01	{"n_iterations":3,"converged":true,"exploded":false}	NA	13531	9.9442e-01
NKG7	-1.5682e-02	2.1691e-02	-7.2297e-01	4.6970e-01	{"n_iterations":5,"converged":true,"exploded":false}	NA	10339	9.9442e-01
COL8A1	-1.2873e-02	1.7809e-02	-7.2285e-01	4.6977e-01	{"n_iterations":5,"converged":true,"exploded":false}	NA	3368	9.9442e-01
UMPS	-1.1993e-03	1.6591e-03	-7.2282e-01	4.6979e-01	{"n_iterations":3,"converged":true,"exploded":false}	NA	17455	9.9442e-01
SLC19A3	1.7821e-03	2.4655e-03	7.2282e-01	4.6979e-01	{"n_iterations":3,"converged":true,"exploded":false}	NA	14586	9.9442e-01
MTHFD2	-6.4578e-03	8.9357e-03	-7.2269e-01	4.6987e-01	{"n_iterations":4,"converged":true,"exploded":false}	NA	9772	9.9442e-01
CCDC40	-7.6805e-04	1.0628e-03	-7.2266e-01	4.6989e-01	{"n_iterations":3,"converged":true,"exploded":false}	NA	2354	9.9442e-01
CYP2C9	-2.1384e-03	2.9594e-03	-7.2258e-01	4.6994e-01	{"n_iterations":3,"converged":true,"exploded":false}	CYP	3849	9.9442e-01
VPS54	6.2018e-03	8.5850e-03	7.2240e-01	4.7005e-01	{"n_iterations":4,"converged":true,"exploded":false}	NA	17709	9.9442e-01
OST4	1.8168e-02	2.5151e-02	7.2234e-01	4.7008e-01	{"n_iterations":6,"converged":true,"exploded":false}	NA	11242	9.9442e-01
SLC10A1	-1.0852e-02	1.5024e-02	-7.2231e-01	4.7010e-01	{"n_iterations":5,"converged":true,"exploded":false}	NA	14527	9.9442e-01
CYP3A43	1.6044e-03	2.2216e-03	7.2218e-01	4.7018e-01	{"n_iterations":3,"converged":true,"exploded":false}	NA	3860	9.9442e-01
CSNK1A1	2.6304e-03	3.6427e-03	7.2210e-01	4.7023e-01	{"n_iterations":4,"converged":true,"exploded":false}	NA	3635	9.9442e-01
FOXO4	-2.1253e-01	2.9435e-01	-7.2205e-01	4.7026e-01	{"n_iterations":8,"converged":true,"exploded":false}	NA	5733	9.9442e-01
LSM2	-3.6795e-02	5.0960e-02	-7.2203e-01	4.7027e-01	{"n_iterations":6,"converged":true,"exploded":false}	NA	8802	9.9442e-01
SLC46A1	-3.7175e-03	5.1488e-03	-7.2201e-01	4.7029e-01	{"n_iterations":4,"converged":true,"exploded":false}	NA	14810	9.9442e-01
HRH3	1.3835e-02	1.9162e-02	7.2201e-01	4.7029e-01	{"n_iterations":5,"converged":true,"exploded":false}	NA	7098	9.9442e-01
ZFPM1	1.2395e-03	1.7168e-03	7.2200e-01	4.7030e-01	{"n_iterations":3,"converged":true,"exploded":false}	NA	18169	9.9442e-01
OR1Q1	-1.4136e-03	1.9579e-03	-7.2199e-01	4.7030e-01	{"n_iterations":3,"converged":true,"exploded":false}	NA	10924	9.9442e-01
ZNF804A	4.3190e-03	5.9825e-03	7.2193e-01	4.7034e-01	{"n_iterations":3,"converged":true,"exploded":false}	NA	18689	9.9442e-01
CARTPT	9.4007e-03	1.3023e-02	7.2184e-01	4.7039e-01	{"n_iterations":4,"converged":true,"exploded":false}	NA	2188	9.9442e-01
SLC9C2	3.8964e-03	5.3980e-03	7.2182e-01	4.7040e-01	{"n_iterations":4,"converged":true,"exploded":false}	NA	14901	9.9442e-01
ZNF595	-6.7004e-03	9.2840e-03	-7.2172e-01	4.7047e-01	{"n_iterations":4,"converged":true,"exploded":false}	NA	18538	9.9442e-01
ZNF853	-1.0121e-02	1.4026e-02	-7.2161e-01	4.7054e-01	{"n_iterations":4,"converged":true,"exploded":false}	NA	18718	9.9442e-01
ARL6	6.1231e-03	8.4862e-03	7.2154e-01	4.7058e-01	{"n_iterations":4,"converged":true,"exploded":false}	NA	1023	9.9442e-01
HSP90AA1	8.4370e-03	1.1694e-02	7.2150e-01	4.7060e-01	{"n_iterations":4,"converged":true,"exploded":false}	NA	7148	9.9442e-01
EEFSEC	5.5609e-03	7.7077e-03	7.2147e-01	4.7062e-01	{"n_iterations":4,"converged":true,"exploded":false}	NA	4669	9.9442e-01
AP5S1	-9.2465e-03	1.2817e-02	-7.2143e-01	4.7065e-01	{"n_iterations":5,"converged":true,"exploded":false}	NA	813	9.9442e-01
GSDMC	6.9103e-04	9.5789e-04	7.2141e-01	4.7066e-01	{"n_iterations":3,"converged":true,"exploded":false}	NA	6546	9.9442e-01
PRAMEF10	7.2176e-04	1.0005e-03	7.2139e-01	4.7067e-01	{"n_iterations":3,"converged":true,"exploded":false}	NA	12463	9.9442e-01
AK9	1.0966e-03	1.5204e-03	7.2127e-01	4.7074e-01	{"n_iterations":3,"converged":true,"exploded":false}	NA	489	9.9442e-01
PLCB4	1.2360e-03	1.7138e-03	7.2119e-01	4.7079e-01	{"n_iterations":3,"converged":true,"exploded":false}	other	12028	9.9442e-01
BPGM	8.1580e-03	1.1313e-02	7.2115e-01	4.7082e-01	{"n_iterations":5,"converged":true,"exploded":false}	NA	1612	9.9442e-01
AOC1	4.1368e-03	5.7367e-03	7.2111e-01	4.7084e-01	{"n_iterations":4,"converged":true,"exploded":false}	NA	781	9.9442e-01
ADCYAP1	3.4336e-03	4.7631e-03	7.2088e-01	4.7099e-01	{"n_iterations":4,"converged":true,"exploded":false}	NA	315	9.9442e-01
SGF29	1.1612e-02	1.6109e-02	7.2086e-01	4.7100e-01	{"n_iterations":4,"converged":true,"exploded":false}	NA	14347	9.9442e-01
C1QL4	-2.1316e-02	2.9571e-02	-7.2084e-01	4.7101e-01	{"n_iterations":5,"converged":true,"exploded":false}	NA	1837	9.9442e-01
PUF60	6.9412e-03	9.6305e-03	7.2075e-01	4.7106e-01	{"n_iterations":5,"converged":true,"exploded":false}	NA	12887	9.9442e-01
UPK3A	5.8833e-03	8.1640e-03	7.2064e-01	4.7113e-01	{"n_iterations":5,"converged":true,"exploded":false}	NA	17486	9.9442e-01
PAXBP1	-2.2615e-03	3.1387e-03	-7.2051e-01	4.7121e-01	{"n_iterations":4,"converged":true,"exploded":false}	NA	11457	9.9442e-01
RABL2A	4.5575e-04	6.3258e-04	7.2046e-01	4.7124e-01	{"n_iterations":3,"converged":true,"exploded":false}	NA	13042	9.9442e-01
CDPF1	2.3536e-03	3.2669e-03	7.2042e-01	4.7127e-01	{"n_iterations":3,"converged":true,"exploded":false}	NA	2715	9.9442e-01
VCAN	1.1117e-03	1.5432e-03	7.2039e-01	4.7129e-01	{"n_iterations":3,"converged":true,"exploded":false}	NA	17626	9.9442e-01
OR5F1	3.4005e-03	4.7207e-03	7.2033e-01	4.7132e-01	{"n_iterations":4,"converged":true,"exploded":false}	NA	11107	9.9442e-01
ASB16	2.1849e-03	3.0332e-03	7.2032e-01	4.7133e-01	{"n_iterations":3,"converged":true,"exploded":false}	NA	1110	9.9442e-01
BLOC1S5-TXNDC5	-6.9774e-03	9.6878e-03	-7.2023e-01	4.7139e-01	{"n_iterations":4,"converged":true,"exploded":false}	NA	1560	9.9442e-01
SOHLH2	-2.5100e-03	3.4851e-03	-7.2021e-01	4.7140e-01	{"n_iterations":3,"converged":true,"exploded":false}	NA	15150	9.9442e-01
PCSK6	-1.0005e-03	1.3896e-03	-7.1999e-01	4.7153e-01	{"n_iterations":3,"converged":true,"exploded":false}	NA	11581	9.9442e-01
UCN3	9.6610e-03	1.3420e-02	7.1990e-01	4.7158e-01	{"n_iterations":5,"converged":true,"exploded":false}	NA	17402	9.9442e-01
OTUD4	-1.1700e-02	1.6252e-02	-7.1989e-01	4.7160e-01	{"n_iterations":4,"converged":true,"exploded":false}	NA	11263	9.9442e-01
PTGDR	-4.7290e-03	6.5694e-03	-7.1985e-01	4.7161e-01	{"n_iterations":4,"converged":true,"exploded":false}	NA	12800	9.9442e-01
TTYH2	6.7470e-04	9.3728e-04	7.1985e-01	4.7162e-01	{"n_iterations":3,"converged":true,"exploded":false}	NA	17202	9.9442e-01
LRRTM2	8.4570e-03	1.1748e-02	7.1984e-01	4.7162e-01	{"n_iterations":4,"converged":true,"exploded":false}	NA	8786	9.9442e-01
MKI67	6.9218e-04	9.6172e-04	7.1973e-01	4.7169e-01	{"n_iterations":3,"converged":true,"exploded":false}	NA	9417	9.9442e-01
TGFA	4.3411e-03	6.0319e-03	7.1968e-01	4.7172e-01	{"n_iterations":4,"converged":true,"exploded":false}	NA	16188	9.9442e-01
PEX6	7.4633e-04	1.0371e-03	7.1965e-01	4.7174e-01	{"n_iterations":3,"converged":true,"exploded":false}	NA	11733	9.9442e-01
CLDN16	4.6630e-03	6.4799e-03	7.1960e-01	4.7177e-01	{"n_iterations":4,"converged":true,"exploded":false}	NA	3115	9.9442e-01
MTRR	1.1564e-03	1.6072e-03	7.1950e-01	4.7183e-01	{"n_iterations":4,"converged":true,"exploded":false}	NA	9810	9.9442e-01
HGH1	-1.4810e-03	2.0586e-03	-7.1940e-01	4.7189e-01	{"n_iterations":3,"converged":true,"exploded":false}	NA	6886	9.9442e-01
H4C4	1.5335e-02	2.1318e-02	7.1935e-01	4.7193e-01	{"n_iterations":5,"converged":true,"exploded":false}	NA	6722	9.9442e-01
BLM	-1.0216e-03	1.4203e-03	-7.1926e-01	4.7198e-01	{"n_iterations":3,"converged":true,"exploded":false}	NA	1552	9.9442e-01
EFCAB14	-2.6119e-03	3.6315e-03	-7.1924e-01	4.7199e-01	{"n_iterations":4,"converged":true,"exploded":false}	NA	4676	9.9442e-01
HDAC8	-2.0353e-03	2.8299e-03	-7.1923e-01	4.7200e-01	{"n_iterations":4,"converged":true,"exploded":false}	NA	6812	9.9442e-01
HES5	-5.1586e-03	7.1731e-03	-7.1917e-01	4.7204e-01	{"n_iterations":4,"converged":true,"exploded":false}	NA	6869	9.9442e-01
ERCC6L2	4.0146e-04	5.5828e-04	7.1910e-01	4.7208e-01	{"n_iterations":3,"converged":true,"exploded":false}	NA	4989	9.9442e-01
BPIFA3	3.6365e-03	5.0572e-03	7.1906e-01	4.7210e-01	{"n_iterations":4,"converged":true,"exploded":false}	NA	1617	9.9442e-01
TEX35	-1.2260e-03	1.7051e-03	-7.1904e-01	4.7211e-01	{"n_iterations":3,"converged":true,"exploded":false}	NA	16144	9.9442e-01
AP3D1	-1.9642e-03	2.7324e-03	-7.1886e-01	4.7223e-01	{"n_iterations":3,"converged":true,"exploded":false}	NA	802	9.9442e-01
TRPC4	1.4698e-03	2.0449e-03	7.1875e-01	4.7230e-01	{"n_iterations":3,"converged":true,"exploded":false}	NA	17035	9.9442e-01
MRTFA	-8.2144e-03	1.1429e-02	-7.1871e-01	4.7232e-01	{"n_iterations":4,"converged":true,"exploded":false}	NA	9680	9.9442e-01
CEP70	-4.6758e-03	6.5061e-03	-7.1868e-01	4.7234e-01	{"n_iterations":4,"converged":true,"exploded":false}	NA	2823	9.9442e-01
HSD17B3	-3.3579e-03	4.6731e-03	-7.1856e-01	4.7241e-01	{"n_iterations":4,"converged":true,"exploded":false}	NA	7128	9.9442e-01
PPP4R4	-6.7294e-03	9.3665e-03	-7.1846e-01	4.7248e-01	{"n_iterations":4,"converged":true,"exploded":false}	NA	12441	9.9442e-01
C2orf68	4.3467e-03	6.0507e-03	7.1838e-01	4.7252e-01	{"n_iterations":4,"converged":true,"exploded":false}	NA	1918	9.9442e-01
CGB3	-2.5921e-03	3.6085e-03	-7.1834e-01	4.7255e-01	{"n_iterations":3,"converged":true,"exploded":false}	NA	2918	9.9442e-01
CASD1	-1.0768e-03	1.4994e-03	-7.1817e-01	4.7265e-01	{"n_iterations":3,"converged":true,"exploded":false}	NA	2190	9.9442e-01
TSGA10	2.2892e-03	3.1886e-03	7.1794e-01	4.7280e-01	{"n_iterations":4,"converged":true,"exploded":false}	NA	17074	9.9442e-01
CNGB1	1.4776e-03	2.0582e-03	7.1793e-01	4.7280e-01	{"n_iterations":3,"converged":true,"exploded":false}	NA	3253	9.9442e-01
TMEM86B	1.1906e-03	1.6586e-03	7.1781e-01	4.7288e-01	{"n_iterations":3,"converged":true,"exploded":false}	NA	16629	9.9442e-01
RNF165	2.8450e-03	3.9634e-03	7.1781e-01	4.7288e-01	{"n_iterations":4,"converged":true,"exploded":false}	NA	13568	9.9442e-01
RBM42	1.0370e-02	1.4449e-02	7.1774e-01	4.7292e-01	{"n_iterations":5,"converged":true,"exploded":false}	NA	13219	9.9442e-01
PDZRN4	1.7990e-03	2.5068e-03	7.1762e-01	4.7299e-01	{"n_iterations":3,"converged":true,"exploded":false}	NA	11687	9.9442e-01
PCYOX1	-4.2458e-03	5.9171e-03	-7.1755e-01	4.7303e-01	{"n_iterations":4,"converged":true,"exploded":false}	NA	11585	9.9442e-01
SOCS7	4.5212e-03	6.3034e-03	7.1726e-01	4.7321e-01	{"n_iterations":4,"converged":true,"exploded":false}	NA	15143	9.9442e-01
OR52A1	-2.9402e-03	4.0995e-03	-7.1721e-01	4.7324e-01	{"n_iterations":4,"converged":true,"exploded":false}	NA	11059	9.9442e-01
CDKAL1	1.5121e-03	2.1087e-03	7.1709e-01	4.7332e-01	{"n_iterations":3,"converged":true,"exploded":false}	NA	2696	9.9442e-01
EXOC3L4	-1.5641e-03	2.1812e-03	-7.1708e-01	4.7333e-01	{"n_iterations":3,"converged":true,"exploded":false}	NA	5098	9.9442e-01
MAML1	-6.6032e-03	9.2085e-03	-7.1707e-01	4.7333e-01	{"n_iterations":4,"converged":true,"exploded":false}	NA	8975	9.9442e-01
CYP4F8	-4.4824e-04	6.2510e-04	-7.1707e-01	4.7333e-01	{"n_iterations":3,"converged":true,"exploded":false}	NA	3873	9.9442e-01
DDIAS	-2.5895e-03	3.6113e-03	-7.1706e-01	4.7334e-01	{"n_iterations":3,"converged":true,"exploded":false}	NA	4015	9.9442e-01
DCAF5	-1.1424e-02	1.5935e-02	-7.1692e-01	4.7342e-01	{"n_iterations":4,"converged":true,"exploded":false}	NA	3956	9.9442e-01
WDR91	-1.0256e-03	1.4307e-03	-7.1687e-01	4.7346e-01	{"n_iterations":3,"converged":true,"exploded":false}	NA	17838	9.9442e-01
EDIL3	5.8058e-03	8.0993e-03	7.1683e-01	4.7348e-01	{"n_iterations":4,"converged":true,"exploded":false}	NA	4645	9.9442e-01
LHX9	5.1149e-03	7.1375e-03	7.1663e-01	4.7360e-01	{"n_iterations":3,"converged":true,"exploded":false}	NA	8538	9.9442e-01
FZD8	-1.0450e-01	1.4584e-01	-7.1658e-01	4.7363e-01	{"n_iterations":7,"converged":true,"exploded":false}	NA	5852	9.9442e-01
BBS12	-4.7412e-03	6.6175e-03	-7.1647e-01	4.7370e-01	{"n_iterations":4,"converged":true,"exploded":false}	NA	1434	9.9442e-01
UTP3	-1.5042e-02	2.0995e-02	-7.1643e-01	4.7372e-01	{"n_iterations":5,"converged":true,"exploded":false}	NA	17589	9.9442e-01
LARS1	5.9058e-04	8.2445e-04	7.1633e-01	4.7379e-01	{"n_iterations":3,"converged":true,"exploded":false}	NA	8398	9.9442e-01
EGFL8	1.9770e-03	2.7601e-03	7.1629e-01	4.7381e-01	{"n_iterations":4,"converged":true,"exploded":false}	NA	4708	9.9442e-01
POU1F1	-1.5087e-02	2.1063e-02	-7.1627e-01	4.7383e-01	{"n_iterations":5,"converged":true,"exploded":false}	NA	12296	9.9442e-01
RNF217	2.3236e-03	3.2450e-03	7.1604e-01	4.7397e-01	{"n_iterations":4,"converged":true,"exploded":false}	NA	13595	9.9442e-01
ERI2	-5.1618e-03	7.2090e-03	-7.1602e-01	4.7398e-01	{"n_iterations":4,"converged":true,"exploded":false}	NA	5002	9.9442e-01
ZNF680	-4.9428e-03	6.9057e-03	-7.1576e-01	4.7414e-01	{"n_iterations":4,"converged":true,"exploded":false}	NA	18598	9.9442e-01
TAS2R9	1.0948e-02	1.5299e-02	7.1557e-01	4.7426e-01	{"n_iterations":4,"converged":true,"exploded":false}	NA	15916	9.9442e-01
USP6	7.6401e-04	1.0678e-03	7.1549e-01	4.7430e-01	{"n_iterations":3,"converged":true,"exploded":false}	NA	17572	9.9442e-01
JPH3	5.4168e-03	7.5707e-03	7.1549e-01	4.7431e-01	{"n_iterations":4,"converged":true,"exploded":false}	NA	7752	9.9442e-01
GLB1L3	3.3294e-03	4.6536e-03	7.1545e-01	4.7433e-01	{"n_iterations":4,"converged":true,"exploded":false}	NA	6163	9.9442e-01
MUC5AC	-2.9726e-03	4.1552e-03	-7.1540e-01	4.7436e-01	{"n_iterations":4,"converged":true,"exploded":false}	NA	9832	9.9442e-01
DNM1	-5.4087e-03	7.5620e-03	-7.1525e-01	4.7446e-01	{"n_iterations":4,"converged":true,"exploded":false}	NA	4380	9.9442e-01
BAG3	2.0236e-03	2.8294e-03	7.1519e-01	4.7449e-01	{"n_iterations":3,"converged":true,"exploded":false}	NA	1397	9.9442e-01
SIRPG	4.6266e-03	6.4691e-03	7.1519e-01	4.7449e-01	{"n_iterations":4,"converged":true,"exploded":false}	NA	14488	9.9442e-01
KCTD2	-1.6248e-03	2.2720e-03	-7.1514e-01	4.7452e-01	{"n_iterations":3,"converged":true,"exploded":false}	NA	7909	9.9442e-01
H2AJ	1.1944e-03	1.6702e-03	7.1513e-01	4.7453e-01	{"n_iterations":3,"converged":true,"exploded":false}	NA	6672	9.9442e-01
WNT8A	5.1161e-03	7.1542e-03	7.1513e-01	4.7453e-01	{"n_iterations":4,"converged":true,"exploded":false}	NA	17888	9.9442e-01
TAF2	1.6129e-03	2.2560e-03	7.1491e-01	4.7466e-01	{"n_iterations":3,"converged":true,"exploded":false}	NA	15842	9.9442e-01
SAMD14	1.7325e-03	2.4240e-03	7.1471e-01	4.7479e-01	{"n_iterations":3,"converged":true,"exploded":false}	NA	13959	9.9442e-01
TMEM43	-1.2949e-03	1.8119e-03	-7.1467e-01	4.7482e-01	{"n_iterations":4,"converged":true,"exploded":false}	NA	16594	9.9442e-01
FAM178B	-2.8341e-03	3.9656e-03	-7.1466e-01	4.7482e-01	{"n_iterations":4,"converged":true,"exploded":false}	NA	5242	9.9442e-01
OR10W1	9.3383e-03	1.3067e-02	7.1465e-01	4.7482e-01	{"n_iterations":4,"converged":true,"exploded":false}	NA	10874	9.9442e-01
ARL15	-1.4505e-02	2.0297e-02	-7.1465e-01	4.7483e-01	{"n_iterations":5,"converged":true,"exploded":false}	NA	1009	9.9442e-01
ISLR	-7.3034e-03	1.0221e-02	-7.1457e-01	4.7487e-01	{"n_iterations":4,"converged":true,"exploded":false}	NA	7638	9.9442e-01
CAPN5	8.7698e-04	1.2277e-03	7.1435e-01	4.7501e-01	{"n_iterations":3,"converged":true,"exploded":false}	NA	2153	9.9442e-01
ZNF541	3.9762e-03	5.5663e-03	7.1433e-01	4.7503e-01	{"n_iterations":4,"converged":true,"exploded":false}	NA	18485	9.9442e-01
MRPL44	9.3891e-03	1.3145e-02	7.1426e-01	4.7506e-01	{"n_iterations":5,"converged":true,"exploded":false}	NA	9634	9.9442e-01
ACKR3	-1.1078e-02	1.5510e-02	-7.1423e-01	4.7509e-01	{"n_iterations":4,"converged":true,"exploded":false}	NA	153	9.9442e-01
GABRG3	9.8607e-04	1.3807e-03	7.1417e-01	4.7512e-01	{"n_iterations":3,"converged":true,"exploded":false}	NA	5889	9.9442e-01
CAMKK1	1.0762e-03	1.5070e-03	7.1415e-01	4.7514e-01	{"n_iterations":3,"converged":true,"exploded":false}	NA	2126	9.9442e-01
MAGT1	-1.5382e-02	2.1541e-02	-7.1409e-01	4.7517e-01	{"n_iterations":4,"converged":true,"exploded":false}	NA	8962	9.9442e-01
MCTP2	6.5518e-04	9.1756e-04	7.1404e-01	4.7520e-01	{"n_iterations":3,"converged":true,"exploded":false}	NA	9183	9.9442e-01
DDR2	-6.6206e-03	9.2725e-03	-7.1400e-01	4.7522e-01	{"n_iterations":4,"converged":true,"exploded":false}	NA	4023	9.9442e-01
STPG2	2.0304e-04	2.8448e-04	7.1371e-01	4.7541e-01	{"n_iterations":3,"converged":true,"exploded":false}	NA	15615	9.9442e-01
CFAP46	7.2143e-04	1.0111e-03	7.1353e-01	4.7552e-01	{"n_iterations":3,"converged":true,"exploded":false}	NA	2878	9.9442e-01
ADNP2	-1.1301e-02	1.5839e-02	-7.1348e-01	4.7555e-01	{"n_iterations":5,"converged":true,"exploded":false}	NA	367	9.9442e-01
NF1	-1.6026e-03	2.2463e-03	-7.1343e-01	4.7558e-01	{"n_iterations":3,"converged":true,"exploded":false}	NA	10249	9.9442e-01
MBP	5.4218e-04	7.5998e-04	7.1342e-01	4.7559e-01	{"n_iterations":3,"converged":true,"exploded":false}	NA	9138	9.9442e-01
RAC1	7.8837e-04	1.1051e-03	7.1337e-01	4.7562e-01	{"n_iterations":3,"converged":true,"exploded":false}	NA	13046	9.9442e-01
CYLD	7.5876e-03	1.0638e-02	7.1326e-01	4.7568e-01	{"n_iterations":4,"converged":true,"exploded":false}	NA	3824	9.9442e-01
TKTL2	-1.1808e-02	1.6556e-02	-7.1325e-01	4.7569e-01	{"n_iterations":5,"converged":true,"exploded":false}	NA	16322	9.9442e-01
PRSS41	-1.4761e-03	2.0698e-03	-7.1316e-01	4.7575e-01	{"n_iterations":3,"converged":true,"exploded":false}	NA	12679	9.9442e-01
DEFB106A	-9.3050e-04	1.3049e-03	-7.1306e-01	4.7581e-01	{"n_iterations":3,"converged":true,"exploded":false}	NA	4079	9.9442e-01
MAGEB18	-2.4719e-02	3.4670e-02	-7.1298e-01	4.7586e-01	{"n_iterations":4,"converged":true,"exploded":false}	NA	8940	9.9442e-01
GGPS1	-1.3889e-02	1.9483e-02	-7.1288e-01	4.7592e-01	{"n_iterations":4,"converged":true,"exploded":false}	NA	6090	9.9442e-01
CACNA1I	-8.6081e-03	1.2076e-02	-7.1282e-01	4.7596e-01	{"n_iterations":4,"converged":true,"exploded":false}	NA	2060	9.9442e-01
ICE2	2.8041e-03	3.9340e-03	7.1279e-01	4.7597e-01	{"n_iterations":4,"converged":true,"exploded":false}	NA	7238	9.9442e-01
AP2S1	5.5746e-03	7.8217e-03	7.1271e-01	4.7602e-01	{"n_iterations":3,"converged":true,"exploded":false}	NA	799	9.9442e-01
UBASH3B	1.2580e-03	1.7651e-03	7.1271e-01	4.7603e-01	{"n_iterations":3,"converged":true,"exploded":false}	NA	17312	9.9442e-01
MSANTD3	-3.6630e-03	5.1402e-03	-7.1262e-01	4.7608e-01	{"n_iterations":4,"converged":true,"exploded":false}	NA	9700	9.9442e-01
LENG8	2.6121e-03	3.6656e-03	7.1260e-01	4.7610e-01	{"n_iterations":3,"converged":true,"exploded":false}	NA	8484	9.9442e-01
WDCP	-6.9408e-03	9.7419e-03	-7.1247e-01	4.7617e-01	{"n_iterations":4,"converged":true,"exploded":false}	NA	17775	9.9442e-01
MED11	-1.5159e-02	2.1282e-02	-7.1231e-01	4.7627e-01	{"n_iterations":5,"converged":true,"exploded":false}	NA	9213	9.9442e-01
OPRD1	-2.0673e-03	2.9022e-03	-7.1230e-01	4.7628e-01	{"n_iterations":3,"converged":true,"exploded":false}	NA	10838	9.9442e-01
RSAD2	-5.6856e-03	7.9836e-03	-7.1216e-01	4.7637e-01	{"n_iterations":4,"converged":true,"exploded":false}	NA	13815	9.9442e-01
HNRNPD	-2.5741e-02	3.6149e-02	-7.1208e-01	4.7641e-01	{"n_iterations":5,"converged":true,"exploded":false}	NA	7004	9.9442e-01
PLCB2	-3.8601e-03	5.4212e-03	-7.1204e-01	4.7644e-01	{"n_iterations":4,"converged":true,"exploded":false}	NA	12026	9.9442e-01
BTN3A3	2.7359e-03	3.8424e-03	7.1204e-01	4.7644e-01	{"n_iterations":4,"converged":true,"exploded":false}	NA	1703	9.9442e-01
CTSA	-5.2116e-03	7.3202e-03	-7.1195e-01	4.7650e-01	{"n_iterations":4,"converged":true,"exploded":false}	NA	3723	9.9442e-01
GSTK1	-7.7729e-03	1.0918e-02	-7.1194e-01	4.7650e-01	{"n_iterations":4,"converged":true,"exploded":false}	NA	6566	9.9442e-01
VCAM1	-2.4677e-03	3.4667e-03	-7.1183e-01	4.7657e-01	{"n_iterations":4,"converged":true,"exploded":false}	NA	17625	9.9442e-01
WIZ	-5.4920e-03	7.7191e-03	-7.1148e-01	4.7678e-01	{"n_iterations":4,"converged":true,"exploded":false}	NA	17867	9.9442e-01
GREB1	2.0394e-03	2.8664e-03	7.1148e-01	4.7679e-01	{"n_iterations":3,"converged":true,"exploded":false}	NA	6484	9.9442e-01
ERICH4	-7.0927e-03	9.9699e-03	-7.1142e-01	4.7683e-01	{"n_iterations":4,"converged":true,"exploded":false}	NA	5007	9.9442e-01
PDE1B	-1.0647e-03	1.4967e-03	-7.1141e-01	4.7683e-01	{"n_iterations":3,"converged":true,"exploded":false}	NA	11611	9.9442e-01
PPP1R14D	1.0790e-02	1.5169e-02	7.1134e-01	4.7687e-01	{"n_iterations":5,"converged":true,"exploded":false}	NA	12385	9.9442e-01
ZMYND19	6.0281e-03	8.4780e-03	7.1103e-01	4.7707e-01	{"n_iterations":4,"converged":true,"exploded":false}	NA	18225	9.9442e-01
GSS	-6.1666e-03	8.6731e-03	-7.1100e-01	4.7708e-01	{"n_iterations":4,"converged":true,"exploded":false}	NA	6559	9.9442e-01
CAB39	1.1050e-02	1.5542e-02	7.1098e-01	4.7710e-01	{"n_iterations":5,"converged":true,"exploded":false}	NA	2037	9.9442e-01
IDH3B	-9.1044e-03	1.2806e-02	-7.1097e-01	4.7711e-01	{"n_iterations":4,"converged":true,"exploded":false}	NA	7250	9.9442e-01
STPG3	4.6322e-03	6.5155e-03	7.1096e-01	4.7711e-01	{"n_iterations":4,"converged":true,"exploded":false}	NA	15616	9.9442e-01
CSNK1G3	-9.9717e-03	1.4026e-02	-7.1095e-01	4.7711e-01	{"n_iterations":4,"converged":true,"exploded":false}	NA	3641	9.9442e-01
TMEM81	2.4381e-03	3.4304e-03	7.1076e-01	4.7724e-01	{"n_iterations":4,"converged":true,"exploded":false}	NA	16626	9.9442e-01
GPR141	5.4346e-03	7.6487e-03	7.1053e-01	4.7738e-01	{"n_iterations":4,"converged":true,"exploded":false}	NA	6383	9.9442e-01
HTRA1	9.7116e-03	1.3668e-02	7.1052e-01	4.7738e-01	{"n_iterations":5,"converged":true,"exploded":false}	NA	7203	9.9442e-01
ZNF705A	6.8722e-04	9.6723e-04	7.1051e-01	4.7739e-01	{"n_iterations":3,"converged":true,"exploded":false}	NA	18619	9.9442e-01
HNRNPH2	-1.0976e+01	1.5450e+01	-7.1044e-01	4.7743e-01	{"n_iterations":11,"converged":true,"exploded":false}	NA	7008	9.9442e-01
LRRC63	4.1574e-03	5.8533e-03	7.1027e-01	4.7754e-01	{"n_iterations":4,"converged":true,"exploded":false}	NA	8755	9.9442e-01
NNMT	-3.3981e-02	4.7846e-02	-7.1023e-01	4.7756e-01	{"n_iterations":6,"converged":true,"exploded":false}	NA	10411	9.9442e-01
ZNF407	1.6116e-03	2.2697e-03	7.1006e-01	4.7767e-01	{"n_iterations":3,"converged":true,"exploded":false}	NA	18396	9.9442e-01
AQP6	3.0944e-03	4.3599e-03	7.0973e-01	4.7787e-01	{"n_iterations":4,"converged":true,"exploded":false}	NA	891	9.9442e-01
NOTCH1	-5.8374e-03	8.2260e-03	-7.0962e-01	4.7794e-01	{"n_iterations":4,"converged":true,"exploded":false}	NA	10455	9.9442e-01
ITIH6	-3.8376e-03	5.4082e-03	-7.0959e-01	4.7796e-01	{"n_iterations":4,"converged":true,"exploded":false}	NA	7687	9.9442e-01
APOOL	-9.0671e-03	1.2778e-02	-7.0959e-01	4.7796e-01	{"n_iterations":4,"converged":true,"exploded":false}	NA	875	9.9442e-01
SLC30A1	-5.0752e-02	7.1527e-02	-7.0955e-01	4.7799e-01	{"n_iterations":6,"converged":true,"exploded":false}	NA	14712	9.9442e-01
ARV1	-4.3720e-03	6.1631e-03	-7.0939e-01	4.7808e-01	{"n_iterations":4,"converged":true,"exploded":false}	NA	1093	9.9442e-01
GSPT2	-5.4563e-01	7.6928e-01	-7.0928e-01	4.7815e-01	{"n_iterations":8,"converged":true,"exploded":false}	NA	6557	9.9442e-01
CMA1	1.0012e-03	1.4120e-03	7.0908e-01	4.7828e-01	{"n_iterations":3,"converged":true,"exploded":false}	NA	3219	9.9442e-01
YTHDC2	1.9790e-03	2.7909e-03	7.0907e-01	4.7828e-01	{"n_iterations":3,"converged":true,"exploded":false}	NA	17996	9.9442e-01
LRRC47	-6.5591e-03	9.2514e-03	-7.0898e-01	4.7834e-01	{"n_iterations":4,"converged":true,"exploded":false}	NA	8743	9.9442e-01
MRPS34	-3.2990e-03	4.6537e-03	-7.0890e-01	4.7839e-01	{"n_iterations":4,"converged":true,"exploded":false}	NA	9671	9.9442e-01
TAS1R1	-5.8507e-03	8.2534e-03	-7.0889e-01	4.7839e-01	{"n_iterations":4,"converged":true,"exploded":false}	NA	15890	9.9442e-01
TSPAN11	3.0266e-03	4.2714e-03	7.0858e-01	4.7859e-01	{"n_iterations":4,"converged":true,"exploded":false}	NA	17092	9.9442e-01
CEMIP2	-1.6580e-03	2.3401e-03	-7.0855e-01	4.7861e-01	{"n_iterations":3,"converged":true,"exploded":false}	NA	2769	9.9442e-01
PGLYRP4	5.5565e-03	7.8423e-03	7.0853e-01	4.7861e-01	{"n_iterations":4,"converged":true,"exploded":false}	NA	11779	9.9442e-01
MTFR1L	-9.3374e-03	1.3184e-02	-7.0822e-01	4.7881e-01	{"n_iterations":4,"converged":true,"exploded":false}	NA	9766	9.9442e-01
TG	1.3862e-03	1.9574e-03	7.0819e-01	4.7883e-01	{"n_iterations":4,"converged":true,"exploded":false}	NA	16186	9.9442e-01
EMG1	2.8988e-03	4.0942e-03	7.0801e-01	4.7894e-01	{"n_iterations":3,"converged":true,"exploded":false}	NA	4853	9.9442e-01
IQANK1	-1.2808e-03	1.8091e-03	-7.0798e-01	4.7896e-01	{"n_iterations":3,"converged":true,"exploded":false}	NA	7573	9.9442e-01
MET	-4.7940e-03	6.7721e-03	-7.0791e-01	4.7900e-01	{"n_iterations":4,"converged":true,"exploded":false}	NA	9275	9.9442e-01
XAF1	1.8258e-03	2.5796e-03	7.0780e-01	4.7907e-01	{"n_iterations":3,"converged":true,"exploded":false}	NA	17911	9.9442e-01
GGCT	-1.4189e-02	2.0048e-02	-7.0775e-01	4.7910e-01	{"n_iterations":5,"converged":true,"exploded":false}	NA	6085	9.9442e-01
PAAF1	1.1741e-03	1.6593e-03	7.0757e-01	4.7921e-01	{"n_iterations":3,"converged":true,"exploded":false}	NA	11322	9.9442e-01
IRF2BP1	1.1841e-02	1.6735e-02	7.0755e-01	4.7923e-01	{"n_iterations":5,"converged":true,"exploded":false}	NA	7608	9.9442e-01
UQCRC2	4.4883e-03	6.3435e-03	7.0754e-01	4.7923e-01	{"n_iterations":4,"converged":true,"exploded":false}	NA	17500	9.9442e-01
SHARPIN	1.8895e-03	2.6711e-03	7.0741e-01	4.7931e-01	{"n_iterations":4,"converged":true,"exploded":false}	NA	14406	9.9442e-01
ASB7	-3.6814e-02	5.2048e-02	-7.0731e-01	4.7937e-01	{"n_iterations":6,"converged":true,"exploded":false}	NA	1118	9.9442e-01
CRB3	-1.8617e-02	2.6328e-02	-7.0714e-01	4.7948e-01	{"n_iterations":5,"converged":true,"exploded":false}	NA	3531	9.9442e-01
SYTL2	-1.9792e-03	2.7990e-03	-7.0711e-01	4.7950e-01	{"n_iterations":3,"converged":true,"exploded":false}	NA	15800	9.9442e-01
NBPF26	4.8098e-03	6.8029e-03	7.0703e-01	4.7955e-01	{"n_iterations":4,"converged":true,"exploded":false}	NA	10064	9.9442e-01
PDLIM2	-1.4605e-03	2.0660e-03	-7.0696e-01	4.7959e-01	{"n_iterations":3,"converged":true,"exploded":false}	NA	11657	9.9442e-01
GOLGA4	1.2791e-03	1.8093e-03	7.0694e-01	4.7960e-01	{"n_iterations":3,"converged":true,"exploded":false}	NA	6283	9.9442e-01
PTTG1IP	2.2021e-03	3.1154e-03	7.0684e-01	4.7967e-01	{"n_iterations":3,"converged":true,"exploded":false}	NA	12882	9.9442e-01
TF	5.2542e-04	7.4335e-04	7.0683e-01	4.7967e-01	{"n_iterations":3,"converged":true,"exploded":false}	NA	16158	9.9442e-01
VCP	2.2470e-03	3.1791e-03	7.0679e-01	4.7970e-01	{"n_iterations":3,"converged":true,"exploded":false}	NA	17628	9.9442e-01
PVRIG	-7.6787e-04	1.0864e-03	-7.0677e-01	4.7971e-01	{"n_iterations":3,"converged":true,"exploded":false}	NA	12903	9.9442e-01
MYO7A	-3.1180e-03	4.4119e-03	-7.0673e-01	4.7974e-01	{"n_iterations":4,"converged":true,"exploded":false}	NA	9936	9.9442e-01
C12orf57	-2.1990e-03	3.1116e-03	-7.0670e-01	4.7975e-01	{"n_iterations":3,"converged":true,"exploded":false}	NA	1761	9.9442e-01
EHMT1	2.5397e-03	3.5939e-03	7.0668e-01	4.7976e-01	{"n_iterations":4,"converged":true,"exploded":false}	NA	4726	9.9442e-01
RGS9	2.6493e-03	3.7491e-03	7.0665e-01	4.7978e-01	{"n_iterations":4,"converged":true,"exploded":false}	NA	13409	9.9442e-01
CHRNB3	-1.0918e-02	1.5456e-02	-7.0642e-01	4.7993e-01	{"n_iterations":5,"converged":true,"exploded":false}	NA	3015	9.9442e-01
TIMELESS	-1.3286e-03	1.8809e-03	-7.0640e-01	4.7994e-01	{"n_iterations":3,"converged":true,"exploded":false}	NA	16284	9.9442e-01
RBFOX1	-2.4060e-03	3.4068e-03	-7.0625e-01	4.8003e-01	{"n_iterations":4,"converged":true,"exploded":false}	NA	13186	9.9442e-01
GPR142	-4.7554e-03	6.7337e-03	-7.0620e-01	4.8006e-01	{"n_iterations":4,"converged":true,"exploded":false}	NA	6384	9.9442e-01
EMD	-5.0204e-03	7.1096e-03	-7.0614e-01	4.8010e-01	{"n_iterations":3,"converged":true,"exploded":false}	NA	4850	9.9442e-01
KRTAP5-6	-8.3636e-04	1.1844e-03	-7.0612e-01	4.8012e-01	{"n_iterations":3,"converged":true,"exploded":false}	NA	8314	9.9442e-01
CYHR1	3.0986e-03	4.3890e-03	7.0600e-01	4.8019e-01	{"n_iterations":4,"converged":true,"exploded":false}	NA	3821	9.9442e-01
CINP	7.8992e-04	1.1193e-03	7.0575e-01	4.8035e-01	{"n_iterations":3,"converged":true,"exploded":false}	NA	3063	9.9442e-01
RASD2	-7.5370e-03	1.0680e-02	-7.0573e-01	4.8035e-01	{"n_iterations":4,"converged":true,"exploded":false}	NA	13142	9.9442e-01
DSG3	1.1013e-03	1.5605e-03	7.0572e-01	4.8036e-01	{"n_iterations":3,"converged":true,"exploded":false}	NA	4493	9.9442e-01
WASHC5	-7.2059e-03	1.0214e-02	-7.0553e-01	4.8048e-01	{"n_iterations":4,"converged":true,"exploded":false}	NA	17767	9.9442e-01
OR8K1	-5.1249e-03	7.2648e-03	-7.0545e-01	4.8053e-01	{"n_iterations":3,"converged":true,"exploded":false}	NA	11190	9.9442e-01
LRRD1	3.7718e-03	5.3472e-03	7.0537e-01	4.8058e-01	{"n_iterations":4,"converged":true,"exploded":false}	NA	8772	9.9442e-01
TCEAL6	-1.9203e-02	2.7225e-02	-7.0535e-01	4.8059e-01	{"n_iterations":4,"converged":true,"exploded":false}	NA	16015	9.9442e-01
HNRNPR	1.0176e-02	1.4427e-02	7.0531e-01	4.8062e-01	{"n_iterations":5,"converged":true,"exploded":false}	NA	7014	9.9442e-01
POMC	2.7757e-03	3.9361e-03	7.0520e-01	4.8069e-01	{"n_iterations":4,"converged":true,"exploded":false}	NA	12265	9.9442e-01
DNAAF8	-1.0031e-03	1.4225e-03	-7.0519e-01	4.8069e-01	{"n_iterations":3,"converged":true,"exploded":false}	NA	4302	9.9442e-01
ANGPTL8	-7.0157e-04	9.9494e-04	-7.0514e-01	4.8072e-01	{"n_iterations":3,"converged":true,"exploded":false}	NA	660	9.9442e-01
P2RY11	-2.7785e-03	3.9404e-03	-7.0513e-01	4.8073e-01	{"n_iterations":4,"converged":true,"exploded":false}	NA	11302	9.9442e-01
MRPL4	7.9243e-04	1.1239e-03	7.0510e-01	4.8075e-01	{"n_iterations":3,"converged":true,"exploded":false}	NA	9629	9.9442e-01
FHDC1	-1.2146e-03	1.7229e-03	-7.0497e-01	4.8083e-01	{"n_iterations":3,"converged":true,"exploded":false}	NA	5578	9.9442e-01
DDX39B	-1.1995e-02	1.7018e-02	-7.0486e-01	4.8090e-01	{"n_iterations":4,"converged":true,"exploded":false}	NA	4043	9.9442e-01
SPAG7	-4.2901e-03	6.0880e-03	-7.0468e-01	4.8101e-01	{"n_iterations":4,"converged":true,"exploded":false}	NA	15215	9.9442e-01
MIA	9.3971e-03	1.3335e-02	7.0467e-01	4.8101e-01	{"n_iterations":5,"converged":true,"exploded":false}	NA	9360	9.9442e-01
HID1	-7.0596e-03	1.0020e-02	-7.0455e-01	4.8109e-01	{"n_iterations":4,"converged":true,"exploded":false}	NA	6901	9.9442e-01
DDIT3	1.2433e-02	1.7650e-02	7.0446e-01	4.8115e-01	{"n_iterations":4,"converged":true,"exploded":false}	NA	4016	9.9442e-01
OAT	-1.1041e-02	1.5674e-02	-7.0437e-01	4.8120e-01	{"n_iterations":5,"converged":true,"exploded":false}	NA	10754	9.9442e-01
WIF1	1.0314e-02	1.4646e-02	7.0422e-01	4.8129e-01	{"n_iterations":5,"converged":true,"exploded":false}	NA	17861	9.9442e-01
TRMT13	2.7407e-03	3.8919e-03	7.0420e-01	4.8131e-01	{"n_iterations":3,"converged":true,"exploded":false}	NA	17017	9.9442e-01
NHSL1	-2.6890e-03	3.8205e-03	-7.0382e-01	4.8154e-01	{"n_iterations":4,"converged":true,"exploded":false}	NA	10300	9.9442e-01
AMBN	1.6730e-03	2.3771e-03	7.0382e-01	4.8155e-01	{"n_iterations":3,"converged":true,"exploded":false}	NA	602	9.9442e-01
MCM4	3.8566e-03	5.4801e-03	7.0375e-01	4.8159e-01	{"n_iterations":4,"converged":true,"exploded":false}	NA	9167	9.9442e-01
RSRP1	1.7480e-03	2.4839e-03	7.0373e-01	4.8160e-01	{"n_iterations":3,"converged":true,"exploded":false}	NA	13838	9.9442e-01
SERINC4	4.7632e-03	6.7687e-03	7.0371e-01	4.8161e-01	{"n_iterations":4,"converged":true,"exploded":false}	NA	14240	9.9442e-01
ZNF664	-9.0283e-04	1.2830e-03	-7.0367e-01	4.8164e-01	{"n_iterations":3,"converged":true,"exploded":false}	NA	18583	9.9442e-01
CST6	-6.8489e-02	9.7332e-02	-7.0366e-01	4.8164e-01	{"n_iterations":7,"converged":true,"exploded":false}	NA	3662	9.9442e-01
ALPG	1.1220e-03	1.5953e-03	7.0328e-01	4.8188e-01	{"n_iterations":3,"converged":true,"exploded":false}	NA	588	9.9442e-01
TPBGL	-1.2108e-02	1.7223e-02	-7.0300e-01	4.8205e-01	{"n_iterations":5,"converged":true,"exploded":false}	NA	16818	9.9442e-01
LRRC37B	1.0812e-03	1.5380e-03	7.0300e-01	4.8205e-01	{"n_iterations":3,"converged":true,"exploded":false}	NA	8731	9.9442e-01
HHAT	-4.9611e-04	7.0574e-04	-7.0296e-01	4.8208e-01	{"n_iterations":3,"converged":true,"exploded":false}	NA	6889	9.9442e-01
TTC21A	-9.7628e-04	1.3889e-03	-7.0292e-01	4.8210e-01	{"n_iterations":3,"converged":true,"exploded":false}	NA	17146	9.9442e-01
ILKAP	3.7073e-03	5.2741e-03	7.0292e-01	4.8210e-01	{"n_iterations":4,"converged":true,"exploded":false}	NA	7472	9.9442e-01
DCT	3.7323e-03	5.3107e-03	7.0279e-01	4.8219e-01	{"n_iterations":4,"converged":true,"exploded":false}	NA	3989	9.9442e-01
SLC7A14	-3.7465e-03	5.3318e-03	-7.0266e-01	4.8227e-01	{"n_iterations":4,"converged":true,"exploded":false}	NA	14873	9.9442e-01
CACNB3	2.4981e-03	3.5556e-03	7.0259e-01	4.8231e-01	{"n_iterations":3,"converged":true,"exploded":false}	NA	2068	9.9442e-01
AHNAK2	-1.1392e-04	1.6215e-04	-7.0257e-01	4.8233e-01	{"n_iterations":3,"converged":true,"exploded":false}	NA	458	9.9442e-01
EIF4G1	5.4969e-03	7.8243e-03	7.0255e-01	4.8234e-01	{"n_iterations":4,"converged":true,"exploded":false}	NA	4777	9.9442e-01
CDHR5	1.9161e-03	2.7283e-03	7.0229e-01	4.8250e-01	{"n_iterations":3,"converged":true,"exploded":false}	NA	2664	9.9442e-01
UROC1	4.8505e-03	6.9092e-03	7.0203e-01	4.8266e-01	{"n_iterations":4,"converged":true,"exploded":false}	NA	17512	9.9442e-01
SLC35F3	9.9098e-03	1.4116e-02	7.0202e-01	4.8267e-01	{"n_iterations":5,"converged":true,"exploded":false}	NA	14749	9.9442e-01
IL20RB	7.5275e-03	1.0723e-02	7.0201e-01	4.8267e-01	{"n_iterations":4,"converged":true,"exploded":false}	NA	7428	9.9442e-01
ATAT1	-7.6631e-03	1.0919e-02	-7.0182e-01	4.8279e-01	{"n_iterations":4,"converged":true,"exploded":false}	NA	1173	9.9442e-01
TAMM41	1.1568e-03	1.6483e-03	7.0180e-01	4.8281e-01	{"n_iterations":3,"converged":true,"exploded":false}	NA	15869	9.9442e-01
CT45A9	3.3755e-03	4.8112e-03	7.0161e-01	4.8293e-01	{"n_iterations":4,"converged":true,"exploded":false}	NA	3677	9.9442e-01
SNRNP200	-6.3219e-03	9.0110e-03	-7.0157e-01	4.8294e-01	{"n_iterations":4,"converged":true,"exploded":false}	NA	15075	9.9442e-01
GALNT13	-2.0494e-03	2.9219e-03	-7.0141e-01	4.8305e-01	{"n_iterations":3,"converged":true,"exploded":false}	NA	5925	9.9442e-01
HPSE2	1.7417e-03	2.4835e-03	7.0129e-01	4.8312e-01	{"n_iterations":3,"converged":true,"exploded":false}	NA	7089	9.9442e-01
NFAM1	6.6490e-03	9.4826e-03	7.0117e-01	4.8320e-01	{"n_iterations":4,"converged":true,"exploded":false}	NA	10251	9.9442e-01
SOSTDC1	-2.4831e-03	3.5418e-03	-7.0109e-01	4.8325e-01	{"n_iterations":3,"converged":true,"exploded":false}	NA	15164	9.9442e-01
QTRT1	-1.0161e-02	1.4494e-02	-7.0104e-01	4.8328e-01	{"n_iterations":5,"converged":true,"exploded":false}	NA	12950	9.9442e-01
UBE2D2	-2.1947e-01	3.1307e-01	-7.0101e-01	4.8330e-01	{"n_iterations":9,"converged":true,"exploded":false}	NA	17320	9.9442e-01
DMP1	1.8396e-03	2.6247e-03	7.0088e-01	4.8338e-01	{"n_iterations":3,"converged":true,"exploded":false}	NA	4278	9.9442e-01
ATP6V1FNB	-1.0604e-03	1.5131e-03	-7.0081e-01	4.8342e-01	{"n_iterations":3,"converged":true,"exploded":false}	NA	1287	9.9442e-01
ERICH2	1.0740e-02	1.5326e-02	7.0078e-01	4.8344e-01	{"n_iterations":5,"converged":true,"exploded":false}	NA	5005	9.9442e-01
SYNJ2BP	-5.1604e-03	7.3647e-03	-7.0069e-01	4.8349e-01	{"n_iterations":4,"converged":true,"exploded":false}	NA	15769	9.9442e-01
ACTG1	3.5980e-03	5.1351e-03	7.0067e-01	4.8351e-01	{"n_iterations":4,"converged":true,"exploded":false}	NA	208	9.9442e-01
WNT2	7.9240e-03	1.1311e-02	7.0057e-01	4.8357e-01	{"n_iterations":4,"converged":true,"exploded":false}	NA	17878	9.9442e-01
PRCD	-1.0160e-02	1.4503e-02	-7.0056e-01	4.8358e-01	{"n_iterations":5,"converged":true,"exploded":false}	NA	12487	9.9442e-01
KANSL3	-5.3636e-03	7.6585e-03	-7.0036e-01	4.8371e-01	{"n_iterations":4,"converged":true,"exploded":false}	NA	7773	9.9442e-01
ALG2	-1.2104e-02	1.7283e-02	-7.0035e-01	4.8371e-01	{"n_iterations":4,"converged":true,"exploded":false}	NA	562	9.9442e-01
LARGE2	4.2241e-03	6.0318e-03	7.0031e-01	4.8374e-01	{"n_iterations":4,"converged":true,"exploded":false}	NA	8391	9.9442e-01
CCL4L2	-7.5559e-04	1.0790e-03	-7.0028e-01	4.8376e-01	{"n_iterations":3,"converged":true,"exploded":false}	NA	2434	9.9442e-01
CST9	-1.9303e-03	2.7571e-03	-7.0011e-01	4.8386e-01	{"n_iterations":4,"converged":true,"exploded":false}	NA	3665	9.9442e-01
ZNF486	2.7144e-03	3.8772e-03	7.0010e-01	4.8386e-01	{"n_iterations":3,"converged":true,"exploded":false}	NA	18448	9.9442e-01
RELB	-2.3743e-02	3.3929e-02	-6.9979e-01	4.8406e-01	{"n_iterations":5,"converged":true,"exploded":false}	NA	13305	9.9442e-01
AGTPBP1	-8.9062e-03	1.2731e-02	-6.9958e-01	4.8419e-01	{"n_iterations":4,"converged":true,"exploded":false}	NA	445	9.9442e-01
KLHL11	-6.2912e-03	8.9929e-03	-6.9958e-01	4.8419e-01	{"n_iterations":3,"converged":true,"exploded":false}	NA	8083	9.9442e-01
ZNF394	5.1375e-03	7.3443e-03	6.9953e-01	4.8422e-01	{"n_iterations":4,"converged":true,"exploded":false}	NA	18390	9.9442e-01
HDDC2	2.4840e-03	3.5511e-03	6.9951e-01	4.8423e-01	{"n_iterations":4,"converged":true,"exploded":false}	NA	6815	9.9442e-01
NTNG1	6.7365e-03	9.6304e-03	6.9950e-01	4.8424e-01	{"n_iterations":4,"converged":true,"exploded":false}	NA	10642	9.9442e-01
UBE2QL1	-2.6722e-03	3.8203e-03	-6.9947e-01	4.8426e-01	{"n_iterations":3,"converged":true,"exploded":false}	NA	17342	9.9442e-01
SLC6A5	7.6598e-04	1.0952e-03	6.9940e-01	4.8430e-01	{"n_iterations":3,"converged":true,"exploded":false}	NA	14864	9.9442e-01
OR6C70	-8.6363e-03	1.2348e-02	-6.9940e-01	4.8430e-01	{"n_iterations":4,"converged":true,"exploded":false}	NA	11144	9.9442e-01
TBC1D3I	-2.0065e-03	2.8693e-03	-6.9929e-01	4.8437e-01	{"n_iterations":3,"converged":true,"exploded":false}	NA	15956	9.9442e-01
ISCA1	-8.2999e-03	1.1869e-02	-6.9928e-01	4.8438e-01	{"n_iterations":4,"converged":true,"exploded":false}	NA	7630	9.9442e-01
EFS	2.2871e-03	3.2712e-03	6.9915e-01	4.8446e-01	{"n_iterations":3,"converged":true,"exploded":false}	NA	4703	9.9442e-01
CCDC182	1.3436e-02	1.9218e-02	6.9913e-01	4.8447e-01	{"n_iterations":5,"converged":true,"exploded":false}	NA	2330	9.9442e-01
GIGYF1	4.3285e-03	6.1918e-03	6.9906e-01	4.8451e-01	{"n_iterations":4,"converged":true,"exploded":false}	NA	6109	9.9442e-01
CDR1	-6.1274e-01	8.7653e-01	-6.9906e-01	4.8451e-01	{"n_iterations":10,"converged":true,"exploded":false}	NA	2716	9.9442e-01
FHIP2A	-1.6183e-03	2.3150e-03	-6.9904e-01	4.8453e-01	{"n_iterations":3,"converged":true,"exploded":false}	NA	5581	9.9442e-01
CARF	-2.6066e-03	3.7310e-03	-6.9862e-01	4.8479e-01	{"n_iterations":3,"converged":true,"exploded":false}	NA	2178	9.9442e-01
CASP1	-1.4537e-03	2.0815e-03	-6.9838e-01	4.8494e-01	{"n_iterations":3,"converged":true,"exploded":false}	NA	2194	9.9442e-01
SRGAP3	-4.1248e-03	5.9067e-03	-6.9833e-01	4.8497e-01	{"n_iterations":4,"converged":true,"exploded":false}	NA	15418	9.9442e-01
HEXD	3.1069e-03	4.4494e-03	6.9827e-01	4.8501e-01	{"n_iterations":4,"converged":true,"exploded":false}	NA	6875	9.9442e-01
MINDY2	2.9925e-03	4.2870e-03	6.9805e-01	4.8515e-01	{"n_iterations":4,"converged":true,"exploded":false}	NA	9399	9.9442e-01
GDA	-4.9713e-04	7.1230e-04	-6.9793e-01	4.8522e-01	{"n_iterations":3,"converged":true,"exploded":false}	NA	6028	9.9442e-01
PRR12	8.7885e-03	1.2592e-02	6.9792e-01	4.8523e-01	{"n_iterations":4,"converged":true,"exploded":false}	NA	12626	9.9442e-01
OR6S1	3.8635e-03	5.5361e-03	6.9787e-01	4.8526e-01	{"n_iterations":4,"converged":true,"exploded":false}	NA	11157	9.9442e-01
ARAP1	3.6986e-03	5.3000e-03	6.9785e-01	4.8527e-01	{"n_iterations":4,"converged":true,"exploded":false}	NA	898	9.9442e-01
PPP1R15B	-3.6263e-03	5.1965e-03	-6.9783e-01	4.8529e-01	{"n_iterations":4,"converged":true,"exploded":false}	NA	12387	9.9442e-01
CACNA2D1	6.4710e-03	9.2756e-03	6.9764e-01	4.8541e-01	{"n_iterations":4,"converged":true,"exploded":false}	NA	2062	9.9442e-01
ZNF793	2.9250e-03	4.1930e-03	6.9761e-01	4.8542e-01	{"n_iterations":4,"converged":true,"exploded":false}	NA	18684	9.9442e-01
MKRN3	-7.6694e-03	1.0995e-02	-6.9753e-01	4.8547e-01	{"n_iterations":4,"converged":true,"exploded":false}	NA	9424	9.9442e-01
RPL35A	3.8915e-03	5.5806e-03	6.9732e-01	4.8560e-01	{"n_iterations":4,"converged":true,"exploded":false}	NA	13702	9.9442e-01
PSORS1C1	-9.2839e-04	1.3314e-03	-6.9729e-01	4.8562e-01	{"n_iterations":3,"converged":true,"exploded":false}	NA	12773	9.9442e-01
RGSL1	5.8285e-04	8.3619e-04	6.9703e-01	4.8578e-01	{"n_iterations":3,"converged":true,"exploded":false}	NA	13411	9.9442e-01
PRDM8	-9.0057e-03	1.2921e-02	-6.9699e-01	4.8581e-01	{"n_iterations":4,"converged":true,"exploded":false}	NA	12502	9.9442e-01
LRRCC1	1.3996e-03	2.0082e-03	6.9694e-01	4.8584e-01	{"n_iterations":3,"converged":true,"exploded":false}	NA	8771	9.9442e-01
ESAM	-1.5803e-03	2.2675e-03	-6.9692e-01	4.8585e-01	{"n_iterations":3,"converged":true,"exploded":false}	NA	5031	9.9442e-01
HSCB	-5.3480e-03	7.6745e-03	-6.9686e-01	4.8589e-01	{"n_iterations":4,"converged":true,"exploded":false}	NA	7117	9.9442e-01
HHLA1	-1.3594e-03	1.9521e-03	-6.9635e-01	4.8621e-01	{"n_iterations":3,"converged":true,"exploded":false}	NA	6895	9.9442e-01
CAPS2	-5.6336e-04	8.0906e-04	-6.9632e-01	4.8623e-01	{"n_iterations":3,"converged":true,"exploded":false}	NA	2163	9.9442e-01
SCN8A	-1.2155e-02	1.7457e-02	-6.9627e-01	4.8626e-01	{"n_iterations":4,"converged":true,"exploded":false}	NA	14074	9.9442e-01
U2AF2	-5.4431e-02	7.8195e-02	-6.9610e-01	4.8637e-01	{"n_iterations":6,"converged":true,"exploded":false}	NA	17291	9.9442e-01
TEX45	-8.7958e-04	1.2636e-03	-6.9609e-01	4.8637e-01	{"n_iterations":3,"converged":true,"exploded":false}	NA	16150	9.9442e-01
GON7	-1.9838e+00	2.8500e+00	-6.9607e-01	4.8639e-01	{"n_iterations":13,"converged":true,"exploded":false}	NA	6314	9.9442e-01
CATSPER2	5.3981e-04	7.7566e-04	6.9594e-01	4.8646e-01	{"n_iterations":3,"converged":true,"exploded":false}	NA	2217	9.9442e-01
MAPKAPK5	5.3886e-03	7.7434e-03	6.9590e-01	4.8649e-01	{"n_iterations":4,"converged":true,"exploded":false}	NA	9066	9.9442e-01
WDR43	-8.6423e-03	1.2422e-02	-6.9575e-01	4.8659e-01	{"n_iterations":4,"converged":true,"exploded":false}	NA	17803	9.9442e-01
SKIL	-1.1175e-02	1.6070e-02	-6.9542e-01	4.8679e-01	{"n_iterations":4,"converged":true,"exploded":false}	NA	14511	9.9442e-01
OR5AR1	-6.7915e-04	9.7671e-04	-6.9534e-01	4.8684e-01	{"n_iterations":3,"converged":true,"exploded":false}	NA	11094	9.9442e-01
CYP2S1	-8.7234e-03	1.2547e-02	-6.9525e-01	4.8690e-01	{"n_iterations":4,"converged":true,"exploded":false}	NA	3855	9.9442e-01
TUBB3	6.0206e-03	8.6607e-03	6.9516e-01	4.8696e-01	{"n_iterations":4,"converged":true,"exploded":false}	NA	17219	9.9442e-01
DLG4	4.5894e-03	6.6020e-03	6.9515e-01	4.8696e-01	{"n_iterations":4,"converged":true,"exploded":false}	NA	4249	9.9442e-01
OR4C11	6.9043e-04	9.9324e-04	6.9513e-01	4.8697e-01	{"n_iterations":3,"converged":true,"exploded":false}	NA	10998	9.9442e-01
SUSD2	1.1422e-03	1.6435e-03	6.9499e-01	4.8706e-01	{"n_iterations":3,"converged":true,"exploded":false}	NA	15714	9.9442e-01
TBX20	-2.2853e-02	3.2886e-02	-6.9493e-01	4.8710e-01	{"n_iterations":5,"converged":true,"exploded":false}	NA	15992	9.9442e-01
NOXRED1	4.9538e-03	7.1330e-03	6.9449e-01	4.8738e-01	{"n_iterations":4,"converged":true,"exploded":false}	NA	10470	9.9442e-01
TMEM50A	-8.4515e-03	1.2170e-02	-6.9447e-01	4.8739e-01	{"n_iterations":4,"converged":true,"exploded":false}	NA	16599	9.9442e-01
ALPK3	1.0827e-03	1.5591e-03	6.9445e-01	4.8740e-01	{"n_iterations":3,"converged":true,"exploded":false}	NA	592	9.9442e-01
NOL7	-7.5233e-03	1.0836e-02	-6.9430e-01	4.8749e-01	{"n_iterations":4,"converged":true,"exploded":false}	NA	10431	9.9442e-01
TDP1	3.8751e-03	5.5823e-03	6.9418e-01	4.8757e-01	{"n_iterations":4,"converged":true,"exploded":false}	NA	16060	9.9442e-01
C11orf49	1.3614e-03	1.9611e-03	6.9418e-01	4.8757e-01	{"n_iterations":3,"converged":true,"exploded":false}	NA	1737	9.9442e-01
TXNDC16	1.7598e-03	2.5356e-03	6.9403e-01	4.8766e-01	{"n_iterations":3,"converged":true,"exploded":false}	NA	17264	9.9442e-01
SEMA6C	-4.0129e-03	5.7821e-03	-6.9402e-01	4.8767e-01	{"n_iterations":4,"converged":true,"exploded":false}	NA	14203	9.9442e-01
RDH10	-5.9039e-03	8.5075e-03	-6.9397e-01	4.8770e-01	{"n_iterations":4,"converged":true,"exploded":false}	NA	13276	9.9442e-01
NDUFS6	6.6053e-03	9.5197e-03	6.9385e-01	4.8777e-01	{"n_iterations":4,"converged":true,"exploded":false}	NA	10174	9.9442e-01
URM1	-4.0311e-03	5.8097e-03	-6.9385e-01	4.8778e-01	{"n_iterations":4,"converged":true,"exploded":false}	NA	17511	9.9442e-01
ACAP1	-3.6571e-03	5.2709e-03	-6.9383e-01	4.8779e-01	{"n_iterations":4,"converged":true,"exploded":false}	NA	131	9.9442e-01
SLC35C1	2.3136e-03	3.3348e-03	6.9379e-01	4.8781e-01	{"n_iterations":3,"converged":true,"exploded":false}	NA	14738	9.9442e-01
POU4F1	-1.4805e-02	2.1342e-02	-6.9372e-01	4.8786e-01	{"n_iterations":4,"converged":true,"exploded":false}	NA	12305	9.9442e-01
ZNF669	8.5184e-03	1.2281e-02	6.9363e-01	4.8791e-01	{"n_iterations":5,"converged":true,"exploded":false}	NA	18587	9.9442e-01
GDAP1	-3.1338e-03	4.5181e-03	-6.9361e-01	4.8793e-01	{"n_iterations":4,"converged":true,"exploded":false}	NA	6029	9.9442e-01
INSL3	-6.6426e-03	9.5769e-03	-6.9361e-01	4.8793e-01	{"n_iterations":4,"converged":true,"exploded":false}	NA	7531	9.9442e-01
SNAI2	-8.1439e-02	1.1744e-01	-6.9347e-01	4.8801e-01	{"n_iterations":6,"converged":true,"exploded":false}	NA	15050	9.9442e-01
AKR1A1	1.6065e-03	2.3170e-03	6.9336e-01	4.8808e-01	{"n_iterations":3,"converged":true,"exploded":false}	NA	510	9.9442e-01
FBXO32	2.5623e-03	3.6955e-03	6.9336e-01	4.8809e-01	{"n_iterations":3,"converged":true,"exploded":false}	NA	5443	9.9442e-01
CD34	-5.2720e-04	7.6045e-04	-6.9328e-01	4.8813e-01	{"n_iterations":3,"converged":true,"exploded":false}	NA	2549	9.9442e-01
CDH10	1.0842e-02	1.5638e-02	6.9328e-01	4.8813e-01	{"n_iterations":5,"converged":true,"exploded":false}	NA	2638	9.9442e-01
DAOA	-2.1573e-03	3.1119e-03	-6.9324e-01	4.8816e-01	{"n_iterations":3,"converged":true,"exploded":false}	NA	3915	9.9442e-01
GEM	2.2445e-03	3.2377e-03	6.9323e-01	4.8817e-01	{"n_iterations":3,"converged":true,"exploded":false}	NA	6052	9.9442e-01
MPZL1	8.5805e-03	1.2379e-02	6.9317e-01	4.8820e-01	{"n_iterations":5,"converged":true,"exploded":false}	NA	9565	9.9442e-01
GABRP	3.1503e-03	4.5449e-03	6.9315e-01	4.8822e-01	{"n_iterations":4,"converged":true,"exploded":false}	NA	5890	9.9442e-01
SNX31	2.5944e-03	3.7448e-03	6.9281e-01	4.8843e-01	{"n_iterations":3,"converged":true,"exploded":false}	NA	15125	9.9442e-01
MSLN	-4.2038e-03	6.0686e-03	-6.9271e-01	4.8849e-01	{"n_iterations":4,"converged":true,"exploded":false}	NA	9716	9.9442e-01
MED22	-5.7375e-03	8.2832e-03	-6.9267e-01	4.8851e-01	{"n_iterations":4,"converged":true,"exploded":false}	NA	9226	9.9442e-01
CPA2	-1.3201e-02	1.9063e-02	-6.9249e-01	4.8863e-01	{"n_iterations":5,"converged":true,"exploded":false}	NA	3462	9.9442e-01
LSM1	-1.7597e-01	2.5415e-01	-6.9239e-01	4.8869e-01	{"n_iterations":9,"converged":true,"exploded":false}	NA	8796	9.9442e-01
COQ5	-6.7915e-03	9.8092e-03	-6.9236e-01	4.8871e-01	{"n_iterations":4,"converged":true,"exploded":false}	NA	3418	9.9442e-01
RNASEH2C	-7.9485e-03	1.1481e-02	-6.9235e-01	4.8872e-01	{"n_iterations":4,"converged":true,"exploded":false}	NA	13527	9.9442e-01
KAT6A	-2.5223e-03	3.6438e-03	-6.9221e-01	4.8881e-01	{"n_iterations":4,"converged":true,"exploded":false}	NA	7780	9.9442e-01
GAGE1	-5.4134e-02	7.8209e-02	-6.9217e-01	4.8883e-01	{"n_iterations":8,"converged":true,"exploded":false}	NA	5902	9.9442e-01
OR52E8	-9.5050e-04	1.3734e-03	-6.9205e-01	4.8890e-01	{"n_iterations":3,"converged":true,"exploded":false}	NA	11068	9.9442e-01
MTSS1	1.5923e-03	2.3009e-03	6.9204e-01	4.8891e-01	{"n_iterations":3,"converged":true,"exploded":false}	NA	9811	9.9442e-01
CTR9	7.4928e-03	1.0827e-02	6.9202e-01	4.8892e-01	{"n_iterations":4,"converged":true,"exploded":false}	NA	3718	9.9442e-01
CCL7	-1.2901e-01	1.8645e-01	-6.9194e-01	4.8898e-01	{"n_iterations":8,"converged":true,"exploded":false}	NA	2436	9.9442e-01
MAJIN	-1.1634e-02	1.6818e-02	-6.9176e-01	4.8909e-01	{"n_iterations":5,"converged":true,"exploded":false}	NA	8964	9.9442e-01
ZFYVE16	6.6225e-04	9.5743e-04	6.9170e-01	4.8913e-01	{"n_iterations":4,"converged":true,"exploded":false}	NA	18176	9.9442e-01
OR2A25	-5.8165e-03	8.4094e-03	-6.9167e-01	4.8915e-01	{"n_iterations":3,"converged":true,"exploded":false}	NA	10930	9.9442e-01
TRIM2	6.2005e-04	8.9713e-04	6.9114e-01	4.8948e-01	{"n_iterations":3,"converged":true,"exploded":false}	NA	16929	9.9442e-01
TACC2	-8.3122e-04	1.2027e-03	-6.9112e-01	4.8949e-01	{"n_iterations":3,"converged":true,"exploded":false}	NA	15820	9.9442e-01
CCND2	9.5322e-03	1.3794e-02	6.9106e-01	4.8953e-01	{"n_iterations":4,"converged":true,"exploded":false}	NA	2454	9.9442e-01
DCLRE1C	-7.6654e-04	1.1092e-03	-6.9106e-01	4.8953e-01	{"n_iterations":3,"converged":true,"exploded":false}	NA	3980	9.9442e-01
PPP1R15A	1.1262e-03	1.6297e-03	6.9104e-01	4.8954e-01	{"n_iterations":3,"converged":true,"exploded":false}	NA	12386	9.9442e-01
KRTAP4-2	-1.8907e-03	2.7360e-03	-6.9102e-01	4.8955e-01	{"n_iterations":4,"converged":true,"exploded":false}	NA	8299	9.9442e-01
FAM71F2	4.7804e-04	6.9182e-04	6.9099e-01	4.8957e-01	{"n_iterations":3,"converged":true,"exploded":false}	NA	5327	9.9442e-01
SAT1	-1.5942e-01	2.3071e-01	-6.9099e-01	4.8957e-01	{"n_iterations":7,"converged":true,"exploded":false}	NA	13994	9.9442e-01
NAT2	2.9401e-03	4.2561e-03	6.9078e-01	4.8970e-01	{"n_iterations":3,"converged":true,"exploded":false}	NA	10042	9.9442e-01
PPFIA1	-1.7003e-03	2.4615e-03	-6.9078e-01	4.8970e-01	{"n_iterations":3,"converged":true,"exploded":false}	NA	12331	9.9442e-01
H1-2	6.2813e-03	9.0943e-03	6.9069e-01	4.8976e-01	{"n_iterations":4,"converged":true,"exploded":false}	NA	6651	9.9442e-01
FSHR	-8.6396e-03	1.2510e-02	-6.9060e-01	4.8982e-01	{"n_iterations":4,"converged":true,"exploded":false}	NA	5791	9.9442e-01
TADA2A	-1.1833e-03	1.7139e-03	-6.9043e-01	4.8992e-01	{"n_iterations":3,"converged":true,"exploded":false}	NA	15828	9.9442e-01
PCMTD2	-7.3498e-03	1.0646e-02	-6.9039e-01	4.8995e-01	{"n_iterations":4,"converged":true,"exploded":false}	NA	11563	9.9442e-01
ZNF230	-6.2019e-03	8.9840e-03	-6.9033e-01	4.8999e-01	{"n_iterations":4,"converged":true,"exploded":false}	NA	18297	9.9442e-01
OPN1LW	1.5645e-02	2.2665e-02	6.9028e-01	4.9002e-01	{"n_iterations":6,"converged":true,"exploded":false}	NA	10832	9.9442e-01
RAG2	-1.0188e-02	1.4763e-02	-6.9009e-01	4.9014e-01	{"n_iterations":4,"converged":true,"exploded":false}	NA	13079	9.9442e-01
PKD1L1	5.3902e-04	7.8116e-04	6.9002e-01	4.9018e-01	{"n_iterations":3,"converged":true,"exploded":false}	NA	11960	9.9442e-01
EEF1D	1.6922e-03	2.4527e-03	6.8994e-01	4.9023e-01	{"n_iterations":3,"converged":true,"exploded":false}	NA	4662	9.9442e-01
ZNF304	-2.9424e-03	4.2658e-03	-6.8977e-01	4.9034e-01	{"n_iterations":4,"converged":true,"exploded":false}	NA	18344	9.9442e-01
AADAC	2.9993e-03	4.3493e-03	6.8960e-01	4.9045e-01	{"n_iterations":3,"converged":true,"exploded":false}	NA	9	9.9442e-01
PROX1	8.4618e-03	1.2272e-02	6.8954e-01	4.9049e-01	{"n_iterations":4,"converged":true,"exploded":false}	NA	12602	9.9442e-01
RIT2	1.7415e-03	2.5256e-03	6.8953e-01	4.9049e-01	{"n_iterations":3,"converged":true,"exploded":false}	NA	13495	9.9442e-01
GNMT	-1.3533e-02	1.9631e-02	-6.8939e-01	4.9058e-01	{"n_iterations":4,"converged":true,"exploded":false}	NA	6269	9.9442e-01
TMEM150B	3.5413e-03	5.1374e-03	6.8932e-01	4.9062e-01	{"n_iterations":4,"converged":true,"exploded":false}	NA	16459	9.9442e-01
PLIN4	2.4353e-03	3.5331e-03	6.8930e-01	4.9063e-01	{"n_iterations":4,"converged":true,"exploded":false}	NA	12090	9.9442e-01
SLX1B	5.4031e-03	7.8390e-03	6.8926e-01	4.9066e-01	{"n_iterations":5,"converged":true,"exploded":false}	NA	14942	9.9442e-01
TRAF5	-5.8249e-03	8.4513e-03	-6.8924e-01	4.9067e-01	{"n_iterations":4,"converged":true,"exploded":false}	NA	16873	9.9442e-01
BMP6	7.7609e-03	1.1260e-02	6.8923e-01	4.9068e-01	{"n_iterations":4,"converged":true,"exploded":false}	NA	1576	9.9442e-01
NLRP5	-9.7752e-04	1.4183e-03	-6.8923e-01	4.9068e-01	{"n_iterations":3,"converged":true,"exploded":false}	NA	10378	9.9442e-01
STAT5B	-6.1176e-03	8.8768e-03	-6.8916e-01	4.9072e-01	{"n_iterations":4,"converged":true,"exploded":false}	NA	15552	9.9442e-01
DHX35	-5.2464e-03	7.6129e-03	-6.8915e-01	4.9073e-01	{"n_iterations":4,"converged":true,"exploded":false}	NA	4197	9.9442e-01
BIRC5	-1.7371e-03	2.5217e-03	-6.8887e-01	4.9091e-01	{"n_iterations":3,"converged":true,"exploded":false}	NA	1544	9.9442e-01
OR56B1	-4.8424e-04	7.0299e-04	-6.8883e-01	4.9093e-01	{"n_iterations":4,"converged":true,"exploded":false}	NA	11086	9.9442e-01
SCFD1	-2.2828e-04	3.3143e-04	-6.8879e-01	4.9095e-01	{"n_iterations":3,"converged":true,"exploded":false}	NA	14037	9.9442e-01
HSD3B2	-1.8071e-02	2.6238e-02	-6.8872e-01	4.9100e-01	{"n_iterations":5,"converged":true,"exploded":false}	NA	7134	9.9442e-01
APOBEC3A	-8.8565e-03	1.2861e-02	-6.8865e-01	4.9104e-01	{"n_iterations":4,"converged":true,"exploded":false}	NA	848	9.9442e-01
SPPL3	-2.3714e-03	3.4439e-03	-6.8859e-01	4.9108e-01	{"n_iterations":3,"converged":true,"exploded":false}	NA	15352	9.9442e-01
GANAB	-7.3182e-03	1.0628e-02	-6.8856e-01	4.9110e-01	{"n_iterations":4,"converged":true,"exploded":false}	NA	5948	9.9442e-01
ZNF416	-2.8485e-03	4.1373e-03	-6.8849e-01	4.9114e-01	{"n_iterations":3,"converged":true,"exploded":false}	NA	18402	9.9442e-01
LMOD2	-8.6509e-03	1.2566e-02	-6.8846e-01	4.9116e-01	{"n_iterations":4,"converged":true,"exploded":false}	NA	8624	9.9442e-01
MACROH2A1	-3.1358e-03	4.5550e-03	-6.8844e-01	4.9117e-01	{"n_iterations":4,"converged":true,"exploded":false}	NA	8910	9.9442e-01
OLIG1	1.1617e-02	1.6876e-02	6.8835e-01	4.9123e-01	{"n_iterations":5,"converged":true,"exploded":false}	NA	10813	9.9442e-01
KRTAP10-11	-1.1670e-03	1.6958e-03	-6.8817e-01	4.9135e-01	{"n_iterations":3,"converged":true,"exploded":false}	NA	8246	9.9442e-01
SLC6A7	-1.7426e-03	2.5336e-03	-6.8781e-01	4.9157e-01	{"n_iterations":3,"converged":true,"exploded":false}	NA	14866	9.9442e-01
BCAS3	-3.1121e-03	4.5252e-03	-6.8774e-01	4.9162e-01	{"n_iterations":4,"converged":true,"exploded":false}	NA	1449	9.9442e-01
GRPEL1	1.3549e-03	1.9706e-03	6.8757e-01	4.9172e-01	{"n_iterations":3,"converged":true,"exploded":false}	NA	6533	9.9442e-01
PMPCA	2.4832e-03	3.6122e-03	6.8745e-01	4.9180e-01	{"n_iterations":3,"converged":true,"exploded":false}	NA	12152	9.9442e-01
TMEM253	-7.8633e-03	1.1440e-02	-6.8735e-01	4.9186e-01	{"n_iterations":4,"converged":true,"exploded":false}	NA	16560	9.9442e-01
ZNF710	1.0355e-02	1.5069e-02	6.8721e-01	4.9195e-01	{"n_iterations":5,"converged":true,"exploded":false}	NA	18628	9.9442e-01
ZNF552	-6.9547e-03	1.0121e-02	-6.8718e-01	4.9197e-01	{"n_iterations":4,"converged":true,"exploded":false}	NA	18494	9.9442e-01
PNMA2	-1.7603e-03	2.5621e-03	-6.8706e-01	4.9205e-01	{"n_iterations":3,"converged":true,"exploded":false}	NA	12166	9.9442e-01
IHH	-1.9417e-02	2.8263e-02	-6.8702e-01	4.9207e-01	{"n_iterations":5,"converged":true,"exploded":false}	NA	7371	9.9442e-01
MYO1C	-2.3726e-03	3.4543e-03	-6.8685e-01	4.9218e-01	{"n_iterations":4,"converged":true,"exploded":false}	NA	9924	9.9442e-01
PLCL2	-2.5306e-02	3.6845e-02	-6.8682e-01	4.9219e-01	{"n_iterations":5,"converged":true,"exploded":false}	NA	12038	9.9442e-01
GJA1	-3.7652e-02	5.4826e-02	-6.8676e-01	4.9224e-01	{"n_iterations":5,"converged":true,"exploded":false}	NA	6133	9.9442e-01
PRKN	1.0469e-03	1.5248e-03	6.8659e-01	4.9234e-01	{"n_iterations":3,"converged":true,"exploded":false}	NA	12564	9.9442e-01
PCID2	5.6694e-03	8.2591e-03	6.8644e-01	4.9244e-01	{"n_iterations":4,"converged":true,"exploded":false}	NA	11554	9.9442e-01
PPP3CB	1.3592e-02	1.9803e-02	6.8639e-01	4.9247e-01	{"n_iterations":5,"converged":true,"exploded":false}	NA	12432	9.9442e-01
DEPDC5	-3.1430e-03	4.5792e-03	-6.8636e-01	4.9249e-01	{"n_iterations":4,"converged":true,"exploded":false}	NA	4132	9.9442e-01
DOK2	-2.4062e-03	3.5062e-03	-6.8627e-01	4.9254e-01	{"n_iterations":3,"converged":true,"exploded":false}	NA	4409	9.9442e-01
TRIM52	-4.2472e-03	6.1903e-03	-6.8611e-01	4.9265e-01	{"n_iterations":4,"converged":true,"exploded":false}	NA	16968	9.9442e-01
ISY1-RAB43	-1.8380e-02	2.6801e-02	-6.8579e-01	4.9284e-01	{"n_iterations":5,"converged":true,"exploded":false}	NA	7647	9.9442e-01
THAP5	-5.2238e-03	7.6180e-03	-6.8572e-01	4.9289e-01	{"n_iterations":4,"converged":true,"exploded":false}	NA	16221	9.9442e-01
IGFALS	-2.9327e-03	4.2771e-03	-6.8568e-01	4.9291e-01	{"n_iterations":3,"converged":true,"exploded":false}	NA	7339	9.9442e-01
CEBPG	-1.4851e-02	2.1661e-02	-6.8561e-01	4.9296e-01	{"n_iterations":5,"converged":true,"exploded":false}	NA	2749	9.9442e-01
APOD	2.0550e-03	2.9974e-03	6.8560e-01	4.9297e-01	{"n_iterations":4,"converged":true,"exploded":false}	NA	862	9.9442e-01
TNRC6A	-5.2049e-03	7.5919e-03	-6.8559e-01	4.9297e-01	{"n_iterations":4,"converged":true,"exploded":false}	NA	16754	9.9442e-01
GABARAPL2	-1.1614e-02	1.6941e-02	-6.8557e-01	4.9298e-01	{"n_iterations":4,"converged":true,"exploded":false}	NA	5870	9.9442e-01
DDX49	-4.2945e-03	6.2646e-03	-6.8552e-01	4.9301e-01	{"n_iterations":4,"converged":true,"exploded":false}	NA	4051	9.9442e-01
ZNF384	-1.2150e-02	1.7724e-02	-6.8552e-01	4.9302e-01	{"n_iterations":4,"converged":true,"exploded":false}	NA	18384	9.9442e-01
ANXA4	-1.0035e-03	1.4644e-03	-6.8522e-01	4.9321e-01	{"n_iterations":3,"converged":true,"exploded":false}	NA	773	9.9442e-01
NOP16	2.7880e-03	4.0700e-03	6.8500e-01	4.9334e-01	{"n_iterations":3,"converged":true,"exploded":false}	NA	10442	9.9442e-01
RAD23A	9.6704e-03	1.4119e-02	6.8493e-01	4.9339e-01	{"n_iterations":4,"converged":true,"exploded":false}	NA	13056	9.9442e-01
C4A	-1.0994e-02	1.6054e-02	-6.8483e-01	4.9345e-01	{"n_iterations":4,"converged":true,"exploded":false}	NA	1942	9.9442e-01
CABCOCO1	6.9462e-03	1.0143e-02	6.8482e-01	4.9346e-01	{"n_iterations":5,"converged":true,"exploded":false}	NA	2039	9.9442e-01
PARP16	-7.1264e-03	1.0408e-02	-6.8473e-01	4.9351e-01	{"n_iterations":4,"converged":true,"exploded":false}	NA	11425	9.9442e-01
HOOK1	-4.2503e-03	6.2096e-03	-6.8447e-01	4.9368e-01	{"n_iterations":4,"converged":true,"exploded":false}	NA	7025	9.9442e-01
TBX15	-1.9078e-03	2.7874e-03	-6.8442e-01	4.9371e-01	{"n_iterations":3,"converged":true,"exploded":false}	NA	15988	9.9442e-01
TMEM47	-1.8072e-03	2.6405e-03	-6.8439e-01	4.9373e-01	{"n_iterations":3,"converged":true,"exploded":false}	NA	16598	9.9442e-01
S1PR3	-1.7260e-03	2.5220e-03	-6.8437e-01	4.9374e-01	{"n_iterations":3,"converged":true,"exploded":false}	NA	13934	9.9442e-01
CCSER1	-1.1056e-03	1.6160e-03	-6.8420e-01	4.9385e-01	{"n_iterations":3,"converged":true,"exploded":false}	NA	2492	9.9442e-01
SCCPDH	1.2696e-03	1.8564e-03	6.8391e-01	4.9404e-01	{"n_iterations":3,"converged":true,"exploded":false}	NA	14033	9.9442e-01
AGPS	4.4597e-03	6.5213e-03	6.8387e-01	4.9406e-01	{"n_iterations":4,"converged":true,"exploded":false}	NA	439	9.9442e-01
PJA2	6.8941e-03	1.0082e-02	6.8381e-01	4.9410e-01	{"n_iterations":4,"converged":true,"exploded":false}	NA	11957	9.9442e-01
PPP4C	-8.2980e-02	1.2136e-01	-6.8372e-01	4.9415e-01	{"n_iterations":6,"converged":true,"exploded":false}	NA	12436	9.9442e-01
ABHD5	2.3426e-03	3.4271e-03	6.8356e-01	4.9425e-01	{"n_iterations":3,"converged":true,"exploded":false}	NA	95	9.9442e-01
FAM149A	-4.7263e-04	6.9159e-04	-6.8340e-01	4.9436e-01	{"n_iterations":3,"converged":true,"exploded":false}	NA	5211	9.9442e-01
MAOB	-2.5223e-02	3.6911e-02	-6.8336e-01	4.9438e-01	{"n_iterations":5,"converged":true,"exploded":false}	CNS	8997	9.9442e-01
RPL23A	-2.6003e-02	3.8078e-02	-6.8288e-01	4.9468e-01	{"n_iterations":5,"converged":true,"exploded":false}	NA	13688	9.9442e-01
FURIN	-1.1381e-02	1.6669e-02	-6.8277e-01	4.9475e-01	{"n_iterations":4,"converged":true,"exploded":false}	NA	5814	9.9442e-01
PRLHR	1.9523e-03	2.8594e-03	6.8276e-01	4.9476e-01	{"n_iterations":4,"converged":true,"exploded":false}	NA	12570	9.9442e-01
PIK3C3	-4.5693e-03	6.6937e-03	-6.8263e-01	4.9484e-01	{"n_iterations":4,"converged":true,"exploded":false}	NA	11903	9.9442e-01
SHANK3	-2.8177e-03	4.1290e-03	-6.8241e-01	4.9498e-01	{"n_iterations":4,"converged":true,"exploded":false}	NA	14405	9.9442e-01
MS4A3	2.6059e-03	3.8192e-03	6.8232e-01	4.9504e-01	{"n_iterations":3,"converged":true,"exploded":false}	NA	9690	9.9442e-01
OR4C13	3.8891e-03	5.7001e-03	6.8230e-01	4.9505e-01	{"n_iterations":4,"converged":true,"exploded":false}	NA	11000	9.9442e-01
SBK2	-6.4420e-03	9.4426e-03	-6.8223e-01	4.9510e-01	{"n_iterations":4,"converged":true,"exploded":false}	NA	14007	9.9442e-01
PGA5	4.8714e-03	7.1420e-03	6.8208e-01	4.9519e-01	{"n_iterations":4,"converged":true,"exploded":false}	NA	11754	9.9442e-01
AREL1	-5.6338e-03	8.2607e-03	-6.8201e-01	4.9523e-01	{"n_iterations":4,"converged":true,"exploded":false}	NA	904	9.9442e-01
TMEM215	-3.9986e-03	5.8655e-03	-6.8171e-01	4.9542e-01	{"n_iterations":4,"converged":true,"exploded":false}	NA	16524	9.9442e-01
SUMO4	-3.2796e-02	4.8123e-02	-6.8150e-01	4.9555e-01	{"n_iterations":6,"converged":true,"exploded":false}	NA	15695	9.9442e-01
AMOT	-2.2648e-02	3.3235e-02	-6.8144e-01	4.9559e-01	{"n_iterations":6,"converged":true,"exploded":false}	NA	622	9.9442e-01
OR10H3	-1.8480e-03	2.7121e-03	-6.8138e-01	4.9563e-01	{"n_iterations":3,"converged":true,"exploded":false}	NA	10861	9.9442e-01
C22orf42	3.4617e-03	5.0814e-03	6.8126e-01	4.9571e-01	{"n_iterations":4,"converged":true,"exploded":false}	NA	1902	9.9442e-01
LRRC51	-2.9538e-03	4.3359e-03	-6.8124e-01	4.9572e-01	{"n_iterations":4,"converged":true,"exploded":false}	NA	8747	9.9442e-01
PDLIM3	3.5787e-03	5.2546e-03	6.8105e-01	4.9584e-01	{"n_iterations":4,"converged":true,"exploded":false}	NA	11658	9.9442e-01
HOXC8	-6.4659e-01	9.4953e-01	-6.8096e-01	4.9590e-01	{"n_iterations":11,"converged":true,"exploded":false}	NA	7059	9.9442e-01
PROP1	-6.5290e-04	9.5899e-04	-6.8083e-01	4.9598e-01	{"n_iterations":3,"converged":true,"exploded":false}	NA	12596	9.9442e-01
NR2E3	-3.4040e-03	4.9998e-03	-6.8082e-01	4.9598e-01	{"n_iterations":4,"converged":true,"exploded":false}	NA	10549	9.9442e-01
LBX2	-1.2283e-03	1.8043e-03	-6.8076e-01	4.9603e-01	{"n_iterations":3,"converged":true,"exploded":false}	NA	8413	9.9442e-01
PHOX2B	-4.5162e-01	6.6353e-01	-6.8064e-01	4.9610e-01	{"n_iterations":9,"converged":true,"exploded":false}	NA	11844	9.9442e-01
AMIGO1	-9.9860e-03	1.4676e-02	-6.8044e-01	4.9623e-01	{"n_iterations":4,"converged":true,"exploded":false}	NA	615	9.9442e-01
PAM	1.3237e-03	1.9457e-03	6.8032e-01	4.9630e-01	{"n_iterations":3,"converged":true,"exploded":false}	NA	11381	9.9442e-01
TRAPPC2	-7.8678e-02	1.1565e-01	-6.8029e-01	4.9632e-01	{"n_iterations":9,"converged":true,"exploded":false}	NA	16891	9.9442e-01
ADIPOR1	8.9957e-03	1.3227e-02	6.8010e-01	4.9644e-01	{"n_iterations":5,"converged":true,"exploded":false}	NA	359	9.9442e-01
HSFX3	1.6448e-03	2.4190e-03	6.7997e-01	4.9652e-01	{"n_iterations":4,"converged":true,"exploded":false}	NA	7145	9.9442e-01
RFX7	-2.1151e-03	3.1111e-03	-6.7985e-01	4.9660e-01	{"n_iterations":3,"converged":true,"exploded":false}	NA	13367	9.9442e-01
CENPL	-1.2605e-02	1.8548e-02	-6.7962e-01	4.9675e-01	{"n_iterations":4,"converged":true,"exploded":false}	NA	2782	9.9442e-01
NKX2-1	-9.9684e-03	1.4674e-02	-6.7931e-01	4.9694e-01	{"n_iterations":4,"converged":true,"exploded":false}	NA	10346	9.9442e-01
TNFSF12-TNFSF13	3.3951e-03	4.9986e-03	6.7921e-01	4.9700e-01	{"n_iterations":3,"converged":true,"exploded":false}	NA	16718	9.9442e-01
CELSR2	-3.9205e-03	5.7750e-03	-6.7886e-01	4.9722e-01	{"n_iterations":4,"converged":true,"exploded":false}	NA	2766	9.9442e-01
RNF115	-1.9804e-03	2.9173e-03	-6.7886e-01	4.9722e-01	{"n_iterations":3,"converged":true,"exploded":false}	NA	13543	9.9442e-01
PGBD1	-8.2475e-04	1.2149e-03	-6.7885e-01	4.9723e-01	{"n_iterations":3,"converged":true,"exploded":false}	NA	11764	9.9442e-01
UBE3B	2.5532e-03	3.7611e-03	6.7885e-01	4.9723e-01	{"n_iterations":3,"converged":true,"exploded":false}	NA	17352	9.9442e-01
THPO	-1.1132e-02	1.6399e-02	-6.7882e-01	4.9726e-01	{"n_iterations":4,"converged":true,"exploded":false}	NA	16248	9.9442e-01
TNFRSF11B	-2.8350e-03	4.1771e-03	-6.7869e-01	4.9733e-01	{"n_iterations":4,"converged":true,"exploded":false}	NA	16699	9.9442e-01
DNAJC21	2.3391e-03	3.4467e-03	6.7865e-01	4.9736e-01	{"n_iterations":4,"converged":true,"exploded":false}	NA	4350	9.9442e-01
RXRG	-1.2419e-02	1.8303e-02	-6.7851e-01	4.9745e-01	{"n_iterations":4,"converged":true,"exploded":false}	NA	13903	9.9442e-01
PRSS37	6.8630e-03	1.0117e-02	6.7834e-01	4.9756e-01	{"n_iterations":5,"converged":true,"exploded":false}	NA	12677	9.9442e-01
KRT31	8.8240e-04	1.3010e-03	6.7823e-01	4.9762e-01	{"n_iterations":3,"converged":true,"exploded":false}	NA	8205	9.9442e-01
MTFMT	3.5797e-03	5.2788e-03	6.7814e-01	4.9768e-01	{"n_iterations":4,"converged":true,"exploded":false}	NA	9763	9.9442e-01
PRR5L	-1.8170e-03	2.6799e-03	-6.7804e-01	4.9775e-01	{"n_iterations":3,"converged":true,"exploded":false}	NA	12649	9.9442e-01
RFLNB	-1.9598e-03	2.8905e-03	-6.7802e-01	4.9776e-01	{"n_iterations":3,"converged":true,"exploded":false}	NA	13349	9.9442e-01
USP12	-1.2948e-02	1.9099e-02	-6.7797e-01	4.9779e-01	{"n_iterations":4,"converged":true,"exploded":false}	NA	17528	9.9442e-01
TMEM165	-2.8023e-03	4.1334e-03	-6.7795e-01	4.9780e-01	{"n_iterations":3,"converged":true,"exploded":false}	NA	16471	9.9442e-01
DNTT	4.9282e-03	7.2712e-03	6.7778e-01	4.9791e-01	{"n_iterations":4,"converged":true,"exploded":false}	NA	4391	9.9442e-01
ELP4	-3.2053e-03	4.7292e-03	-6.7777e-01	4.9792e-01	{"n_iterations":4,"converged":true,"exploded":false}	NA	4835	9.9442e-01
NDUFA13	1.6009e-03	2.3620e-03	6.7776e-01	4.9792e-01	{"n_iterations":3,"converged":true,"exploded":false}	NA	10136	9.9442e-01
WDR87	2.3943e-03	3.5326e-03	6.7776e-01	4.9793e-01	{"n_iterations":4,"converged":true,"exploded":false}	NA	17834	9.9442e-01
CTSH	-3.0280e-04	4.4678e-04	-6.7774e-01	4.9794e-01	{"n_iterations":3,"converged":true,"exploded":false}	NA	3730	9.9442e-01
SVEP1	-1.4372e-03	2.1206e-03	-6.7772e-01	4.9795e-01	{"n_iterations":3,"converged":true,"exploded":false}	NA	15726	9.9442e-01
C1QTNF9B	1.5785e-03	2.3292e-03	6.7768e-01	4.9798e-01	{"n_iterations":3,"converged":true,"exploded":false}	NA	1849	9.9442e-01
SFN	-3.9448e-02	5.8211e-02	-6.7767e-01	4.9798e-01	{"n_iterations":5,"converged":true,"exploded":false}	NA	14319	9.9442e-01
OR52E4	-2.5172e-03	3.7151e-03	-6.7755e-01	4.9806e-01	{"n_iterations":3,"converged":true,"exploded":false}	NA	11066	9.9442e-01
RGN	3.0991e-03	4.5743e-03	6.7751e-01	4.9808e-01	{"n_iterations":3,"converged":true,"exploded":false}	NA	13378	9.9442e-01
PRKACA	-3.5423e-03	5.2285e-03	-6.7750e-01	4.9809e-01	{"n_iterations":4,"converged":true,"exploded":false}	NA	12538	9.9442e-01
ARL14	-1.0864e-02	1.6040e-02	-6.7734e-01	4.9819e-01	{"n_iterations":5,"converged":true,"exploded":false}	NA	1006	9.9442e-01
ARL4A	-8.6834e-03	1.2820e-02	-6.7732e-01	4.9820e-01	{"n_iterations":4,"converged":true,"exploded":false}	NA	1017	9.9442e-01
LCP2	1.7878e-03	2.6399e-03	6.7723e-01	4.9826e-01	{"n_iterations":4,"converged":true,"exploded":false}	NA	8451	9.9442e-01
GPS1	-6.5334e-03	9.6475e-03	-6.7721e-01	4.9827e-01	{"n_iterations":4,"converged":true,"exploded":false}	NA	6457	9.9442e-01
TBL1XR1	5.0021e-03	7.3875e-03	6.7710e-01	4.9834e-01	{"n_iterations":4,"converged":true,"exploded":false}	NA	15977	9.9442e-01
ZNF177	-3.7228e-03	5.4985e-03	-6.7707e-01	4.9836e-01	{"n_iterations":4,"converged":true,"exploded":false}	NA	18262	9.9442e-01
ABHD11	3.3745e-03	4.9848e-03	6.7696e-01	4.9843e-01	{"n_iterations":4,"converged":true,"exploded":false}	NA	78	9.9442e-01
CALHM4	1.8326e-03	2.7075e-03	6.7685e-01	4.9850e-01	{"n_iterations":3,"converged":true,"exploded":false}	NA	2101	9.9442e-01
ZNF581	-2.4291e-02	3.5888e-02	-6.7685e-01	4.9850e-01	{"n_iterations":5,"converged":true,"exploded":false}	NA	18524	9.9442e-01
S100A2	2.5707e-03	3.7981e-03	6.7683e-01	4.9851e-01	{"n_iterations":4,"converged":true,"exploded":false}	NA	13917	9.9442e-01
HLCS	4.1653e-03	6.1580e-03	6.7642e-01	4.9878e-01	{"n_iterations":4,"converged":true,"exploded":false}	NA	6952	9.9442e-01
ALDH1L1	-5.4833e-04	8.1077e-04	-6.7631e-01	4.9885e-01	{"n_iterations":3,"converged":true,"exploded":false}	NA	538	9.9442e-01
TBXT	2.0710e-03	3.0623e-03	6.7629e-01	4.9886e-01	{"n_iterations":3,"converged":true,"exploded":false}	NA	16001	9.9442e-01
SCGB3A2	4.9857e-03	7.3727e-03	6.7624e-01	4.9889e-01	{"n_iterations":4,"converged":true,"exploded":false}	NA	14051	9.9442e-01
RPS23	-8.0233e-04	1.1865e-03	-6.7621e-01	4.9891e-01	{"n_iterations":3,"converged":true,"exploded":false}	NA	13755	9.9442e-01
HCCS	-3.3159e-02	4.9038e-02	-6.7618e-01	4.9893e-01	{"n_iterations":5,"converged":true,"exploded":false}	NA	6789	9.9442e-01
KRTAP12-4	5.7428e-03	8.4943e-03	6.7608e-01	4.9899e-01	{"n_iterations":3,"converged":true,"exploded":false}	NA	8260	9.9442e-01
CDIPT	-2.1997e-02	3.2538e-02	-6.7605e-01	4.9901e-01	{"n_iterations":5,"converged":true,"exploded":false}	NA	2667	9.9442e-01
THOC5	2.6138e-03	3.8666e-03	6.7600e-01	4.9904e-01	{"n_iterations":3,"converged":true,"exploded":false}	NA	16244	9.9442e-01
C9orf40	1.6652e-02	2.4642e-02	6.7575e-01	4.9920e-01	{"n_iterations":5,"converged":true,"exploded":false}	NA	2013	9.9442e-01
PABPC1	-9.3851e-04	1.3892e-03	-6.7559e-01	4.9930e-01	{"n_iterations":3,"converged":true,"exploded":false}	NA	11326	9.9442e-01
PELP1	-5.6191e-03	8.3181e-03	-6.7552e-01	4.9934e-01	{"n_iterations":4,"converged":true,"exploded":false}	NA	11705	9.9442e-01
CECR2	1.0212e-03	1.5117e-03	6.7552e-01	4.9935e-01	{"n_iterations":3,"converged":true,"exploded":false}	NA	2752	9.9442e-01
LRIT3	-1.5146e-03	2.2426e-03	-6.7539e-01	4.9943e-01	{"n_iterations":3,"converged":true,"exploded":false}	NA	8688	9.9442e-01
SIRT1	8.8823e-03	1.3154e-02	6.7524e-01	4.9953e-01	{"n_iterations":4,"converged":true,"exploded":false}	NA	14489	9.9442e-01
CLUL1	-3.8895e-03	5.7604e-03	-6.7522e-01	4.9954e-01	{"n_iterations":4,"converged":true,"exploded":false}	NA	3215	9.9442e-01
SKAP2	1.0989e-03	1.6275e-03	6.7519e-01	4.9955e-01	{"n_iterations":3,"converged":true,"exploded":false}	NA	14508	9.9442e-01
FAM78B	-1.0361e-02	1.5346e-02	-6.7517e-01	4.9957e-01	{"n_iterations":4,"converged":true,"exploded":false}	NA	5334	9.9442e-01
ADGRL1	-6.2066e-03	9.1931e-03	-6.7514e-01	4.9959e-01	{"n_iterations":4,"converged":true,"exploded":false}	NA	343	9.9442e-01
CCDC83	8.9929e-04	1.3321e-03	6.7507e-01	4.9963e-01	{"n_iterations":3,"converged":true,"exploded":false}	NA	2385	9.9442e-01
GAMT	-3.0285e-03	4.4863e-03	-6.7506e-01	4.9964e-01	{"n_iterations":3,"converged":true,"exploded":false}	NA	5946	9.9442e-01
SH3BGR	-2.2944e-02	3.3992e-02	-6.7498e-01	4.9969e-01	{"n_iterations":5,"converged":true,"exploded":false}	NA	14378	9.9442e-01
ATF7IP	-1.7943e-03	2.6583e-03	-6.7497e-01	4.9970e-01	{"n_iterations":3,"converged":true,"exploded":false}	NA	1185	9.9442e-01
OR2L2	-4.9050e-03	7.2686e-03	-6.7482e-01	4.9979e-01	{"n_iterations":4,"converged":true,"exploded":false}	NA	10959	9.9442e-01
SNU13	-4.5499e-03	6.7431e-03	-6.7474e-01	4.9984e-01	{"n_iterations":4,"converged":true,"exploded":false}	NA	15100	9.9442e-01
LIF	-6.4414e-03	9.5472e-03	-6.7469e-01	4.9987e-01	{"n_iterations":4,"converged":true,"exploded":false}	NA	8540	9.9442e-01
TPD52L3	-1.5045e-03	2.2301e-03	-6.7462e-01	4.9992e-01	{"n_iterations":4,"converged":true,"exploded":false}	NA	16824	9.9442e-01
CDC42EP5	-1.2682e-02	1.8800e-02	-6.7458e-01	4.9994e-01	{"n_iterations":5,"converged":true,"exploded":false}	NA	2620	9.9442e-01
G6PC3	2.7952e-03	4.1447e-03	6.7442e-01	5.0005e-01	{"n_iterations":4,"converged":true,"exploded":false}	NA	5861	9.9442e-01
FER1L5	2.4228e-03	3.5925e-03	6.7440e-01	5.0006e-01	{"n_iterations":4,"converged":true,"exploded":false}	NA	5516	9.9442e-01
SKOR2	-9.1839e-03	1.3618e-02	-6.7440e-01	5.0006e-01	{"n_iterations":4,"converged":true,"exploded":false}	NA	14514	9.9442e-01
DYNLT3	7.6043e-03	1.1276e-02	6.7437e-01	5.0007e-01	{"n_iterations":5,"converged":true,"exploded":false}	NA	4575	9.9442e-01
SYS1	-5.2446e-04	7.7774e-04	-6.7435e-01	5.0009e-01	{"n_iterations":3,"converged":true,"exploded":false}	NA	15780	9.9442e-01
PRAMEF11	-5.1129e-03	7.5835e-03	-6.7421e-01	5.0018e-01	{"n_iterations":4,"converged":true,"exploded":false}	NA	12464	9.9442e-01
GPRIN2	-4.4972e-04	6.6725e-04	-6.7399e-01	5.0032e-01	{"n_iterations":4,"converged":true,"exploded":false}	NA	6455	9.9442e-01
FRAT1	1.4120e-02	2.0953e-02	6.7391e-01	5.0037e-01	{"n_iterations":5,"converged":true,"exploded":false}	NA	5753	9.9442e-01
MAP1LC3B	9.1374e-04	1.3565e-03	6.7360e-01	5.0056e-01	{"n_iterations":4,"converged":true,"exploded":false}	NA	9002	9.9442e-01
ART1	-2.8781e-03	4.2728e-03	-6.7360e-01	5.0057e-01	{"n_iterations":4,"converged":true,"exploded":false}	NA	1088	9.9442e-01
STON1	-1.9603e-03	2.9106e-03	-6.7350e-01	5.0063e-01	{"n_iterations":4,"converged":true,"exploded":false}	NA	15609	9.9442e-01
CYP1B1	8.5705e-04	1.2726e-03	6.7348e-01	5.0064e-01	{"n_iterations":3,"converged":true,"exploded":false}	NA	3832	9.9442e-01
DYRK2	3.8732e-03	5.7524e-03	6.7331e-01	5.0075e-01	{"n_iterations":4,"converged":true,"exploded":false}	NA	4580	9.9442e-01
MROH9	-3.2792e-03	4.8708e-03	-6.7323e-01	5.0080e-01	{"n_iterations":4,"converged":true,"exploded":false}	NA	9599	9.9442e-01
ALDH8A1	-8.7123e-03	1.2941e-02	-6.7322e-01	5.0081e-01	{"n_iterations":4,"converged":true,"exploded":false}	NA	549	9.9442e-01
BEND5	1.3585e-02	2.0183e-02	6.7310e-01	5.0089e-01	{"n_iterations":5,"converged":true,"exploded":false}	NA	1502	9.9442e-01
HSPA6	2.8401e-03	4.2206e-03	6.7291e-01	5.0101e-01	{"n_iterations":4,"converged":true,"exploded":false}	NA	7162	9.9442e-01
RASSF4	1.1349e-03	1.6868e-03	6.7282e-01	5.0106e-01	{"n_iterations":3,"converged":true,"exploded":false}	NA	13163	9.9442e-01
EVI2A	-7.1153e-03	1.0576e-02	-6.7277e-01	5.0109e-01	{"n_iterations":4,"converged":true,"exploded":false}	NA	5078	9.9442e-01
FAT3	-2.9560e-03	4.3938e-03	-6.7276e-01	5.0110e-01	{"n_iterations":4,"converged":true,"exploded":false}	NA	5390	9.9442e-01
UBE2U	4.6854e-03	6.9650e-03	6.7270e-01	5.0114e-01	{"n_iterations":4,"converged":true,"exploded":false}	NA	17346	9.9442e-01
LGALS9B	6.7292e-04	1.0003e-03	6.7268e-01	5.0115e-01	{"n_iterations":3,"converged":true,"exploded":false}	NA	8510	9.9442e-01
PSMA1	-8.5956e-03	1.2779e-02	-6.7262e-01	5.0119e-01	{"n_iterations":4,"converged":true,"exploded":false}	NA	12723	9.9442e-01
MAP1LC3B2	-1.1468e-02	1.7050e-02	-6.7260e-01	5.0120e-01	{"n_iterations":5,"converged":true,"exploded":false}	NA	9003	9.9442e-01
UBE2D4	2.0883e-03	3.1051e-03	6.7254e-01	5.0124e-01	{"n_iterations":3,"converged":true,"exploded":false}	NA	17322	9.9442e-01
CDC42BPA	2.9252e-03	4.3499e-03	6.7246e-01	5.0129e-01	{"n_iterations":4,"converged":true,"exploded":false}	NA	2613	9.9442e-01
TCF25	-1.5410e-03	2.2919e-03	-6.7236e-01	5.0135e-01	{"n_iterations":3,"converged":true,"exploded":false}	NA	16028	9.9442e-01
C1orf226	-7.8777e-03	1.1718e-02	-6.7229e-01	5.0140e-01	{"n_iterations":4,"converged":true,"exploded":false}	NA	1873	9.9442e-01
PUS7L	1.2894e-03	1.9181e-03	6.7220e-01	5.0145e-01	{"n_iterations":3,"converged":true,"exploded":false}	NA	12898	9.9442e-01
ERO1B	-6.3847e-04	9.4985e-04	-6.7218e-01	5.0147e-01	{"n_iterations":3,"converged":true,"exploded":false}	NA	5021	9.9442e-01
HSD3B7	3.5801e-03	5.3263e-03	6.7214e-01	5.0149e-01	{"n_iterations":4,"converged":true,"exploded":false}	NA	7135	9.9442e-01
CDX2	-9.1032e-03	1.3545e-02	-6.7210e-01	5.0152e-01	{"n_iterations":4,"converged":true,"exploded":false}	NA	2729	9.9442e-01
C11orf98	1.1729e-02	1.7452e-02	6.7207e-01	5.0154e-01	{"n_iterations":5,"converged":true,"exploded":false}	NA	1752	9.9442e-01
ST3GAL1	1.6052e-03	2.3884e-03	6.7206e-01	5.0154e-01	{"n_iterations":3,"converged":true,"exploded":false}	NA	15500	9.9442e-01
LYRM1	-4.4932e-03	6.6878e-03	-6.7185e-01	5.0168e-01	{"n_iterations":4,"converged":true,"exploded":false}	NA	8876	9.9442e-01
BCL2L2-PABPN1	-2.6667e-02	3.9695e-02	-6.7178e-01	5.0172e-01	{"n_iterations":5,"converged":true,"exploded":false}	NA	1472	9.9442e-01
C1orf35	-2.0051e-03	2.9849e-03	-6.7175e-01	5.0175e-01	{"n_iterations":3,"converged":true,"exploded":false}	NA	1875	9.9442e-01
SYNE4	3.6586e-03	5.4464e-03	6.7175e-01	5.0175e-01	{"n_iterations":4,"converged":true,"exploded":false}	NA	15761	9.9442e-01
PPIL1	1.5167e-03	2.2579e-03	6.7174e-01	5.0175e-01	{"n_iterations":3,"converged":true,"exploded":false}	NA	12350	9.9442e-01
NUP93	1.7039e-03	2.5374e-03	6.7152e-01	5.0189e-01	{"n_iterations":3,"converged":true,"exploded":false}	NA	10714	9.9442e-01
MRPS18B	-6.0588e-03	9.0247e-03	-6.7136e-01	5.0199e-01	{"n_iterations":4,"converged":true,"exploded":false}	NA	9657	9.9442e-01
SH3BGRL	9.1272e-03	1.3597e-02	6.7127e-01	5.0205e-01	{"n_iterations":5,"converged":true,"exploded":false}	NA	14379	9.9442e-01
FAM81B	-9.5377e-04	1.4209e-03	-6.7124e-01	5.0207e-01	{"n_iterations":3,"converged":true,"exploded":false}	NA	5336	9.9442e-01
SMIM43	-2.0765e-02	3.0939e-02	-6.7114e-01	5.0213e-01	{"n_iterations":5,"converged":true,"exploded":false}	NA	15012	9.9442e-01
GLMN	-8.8871e-03	1.3242e-02	-6.7111e-01	5.0215e-01	{"n_iterations":4,"converged":true,"exploded":false}	NA	6181	9.9442e-01
HAX1	-1.5340e-02	2.2863e-02	-6.7096e-01	5.0225e-01	{"n_iterations":5,"converged":true,"exploded":false}	NA	6772	9.9442e-01
CAMSAP3	-6.9886e-03	1.0416e-02	-6.7092e-01	5.0227e-01	{"n_iterations":4,"converged":true,"exploded":false}	NA	2134	9.9442e-01
RHOBTB3	2.3485e-03	3.5010e-03	6.7083e-01	5.0233e-01	{"n_iterations":3,"converged":true,"exploded":false}	NA	13434	9.9442e-01
BRMS1	-2.9052e-03	4.3313e-03	-6.7076e-01	5.0238e-01	{"n_iterations":3,"converged":true,"exploded":false}	NA	1654	9.9442e-01
AKR1C3	-6.4224e-04	9.5783e-04	-6.7052e-01	5.0253e-01	{"n_iterations":3,"converged":true,"exploded":false}	other	516	9.9442e-01
ANKRD40	5.2364e-03	7.8095e-03	6.7051e-01	5.0253e-01	{"n_iterations":4,"converged":true,"exploded":false}	NA	718	9.9442e-01
TP53INP1	7.2347e-03	1.0792e-02	6.7037e-01	5.0262e-01	{"n_iterations":5,"converged":true,"exploded":false}	NA	16810	9.9442e-01
KLKB1	3.9099e-03	5.8334e-03	6.7026e-01	5.0269e-01	{"n_iterations":4,"converged":true,"exploded":false}	NA	8133	9.9442e-01
CERCAM	1.2238e-03	1.8260e-03	6.7021e-01	5.0272e-01	{"n_iterations":4,"converged":true,"exploded":false}	NA	2835	9.9442e-01
MYL9	1.0259e-02	1.5307e-02	6.7021e-01	5.0272e-01	{"n_iterations":5,"converged":true,"exploded":false}	NA	9907	9.9442e-01
MIDN	3.5392e-03	5.2815e-03	6.7010e-01	5.0279e-01	{"n_iterations":3,"converged":true,"exploded":false}	NA	9383	9.9442e-01
ZNF148	1.0579e-02	1.5787e-02	6.7007e-01	5.0281e-01	{"n_iterations":4,"converged":true,"exploded":false}	NA	18251	9.9442e-01
SLFN14	1.5198e-03	2.2684e-03	6.6999e-01	5.0286e-01	{"n_iterations":3,"converged":true,"exploded":false}	NA	14920	9.9442e-01
MEA1	-4.2603e-03	6.3591e-03	-6.6995e-01	5.0289e-01	{"n_iterations":3,"converged":true,"exploded":false}	NA	9205	9.9442e-01
ZNF492	-4.0359e-04	6.0242e-04	-6.6994e-01	5.0289e-01	{"n_iterations":3,"converged":true,"exploded":false}	NA	18452	9.9442e-01
FBXL20	1.1541e-03	1.7235e-03	6.6963e-01	5.0309e-01	{"n_iterations":3,"converged":true,"exploded":false}	NA	5420	9.9442e-01
RUSC2	4.2641e-03	6.3714e-03	6.6925e-01	5.0333e-01	{"n_iterations":4,"converged":true,"exploded":false}	NA	13888	9.9442e-01
PTF1A	-3.4185e-03	5.1082e-03	-6.6923e-01	5.0335e-01	{"n_iterations":3,"converged":true,"exploded":false}	NA	12799	9.9442e-01
SERINC3	3.8020e-03	5.6842e-03	6.6888e-01	5.0357e-01	{"n_iterations":4,"converged":true,"exploded":false}	NA	14239	9.9442e-01
ALDH3A2	8.5575e-04	1.2794e-03	6.6887e-01	5.0358e-01	{"n_iterations":3,"converged":true,"exploded":false}	NA	542	9.9442e-01
TSACC	1.7203e-03	2.5724e-03	6.6878e-01	5.0364e-01	{"n_iterations":3,"converged":true,"exploded":false}	NA	17060	9.9442e-01
METTL15	-4.9771e-03	7.4423e-03	-6.6876e-01	5.0365e-01	{"n_iterations":4,"converged":true,"exploded":false}	NA	9284	9.9442e-01
IMP3	-7.1055e-03	1.0625e-02	-6.6875e-01	5.0366e-01	{"n_iterations":4,"converged":true,"exploded":false}	NA	7478	9.9442e-01
ZNF114	7.1190e-03	1.0645e-02	6.6874e-01	5.0366e-01	{"n_iterations":4,"converged":true,"exploded":false}	NA	18233	9.9442e-01
CCR4	-9.0959e-02	1.3604e-01	-6.6861e-01	5.0374e-01	{"n_iterations":8,"converged":true,"exploded":false}	NA	2483	9.9442e-01
SPRYD7	7.6446e-03	1.1434e-02	6.6856e-01	5.0378e-01	{"n_iterations":4,"converged":true,"exploded":false}	NA	15376	9.9442e-01
BMP8A	-1.1274e-03	1.6865e-03	-6.6848e-01	5.0383e-01	{"n_iterations":3,"converged":true,"exploded":false}	NA	1578	9.9442e-01
ZNF735	-5.3154e-03	7.9515e-03	-6.6847e-01	5.0383e-01	{"n_iterations":4,"converged":true,"exploded":false}	NA	18642	9.9442e-01
C18orf21	-2.3892e-02	3.5746e-02	-6.6840e-01	5.0388e-01	{"n_iterations":5,"converged":true,"exploded":false}	NA	1807	9.9442e-01
FIGLA	7.1272e-04	1.0664e-03	6.6837e-01	5.0390e-01	{"n_iterations":3,"converged":true,"exploded":false}	NA	5595	9.9442e-01
PSMC3	-1.0448e-01	1.5639e-01	-6.6805e-01	5.0410e-01	{"n_iterations":7,"converged":true,"exploded":false}	NA	12744	9.9442e-01
TMEM229A	-5.3691e-02	8.0392e-02	-6.6786e-01	5.0422e-01	{"n_iterations":6,"converged":true,"exploded":false}	NA	16535	9.9442e-01
SUCNR1	-1.8248e-02	2.7327e-02	-6.6777e-01	5.0428e-01	{"n_iterations":5,"converged":true,"exploded":false}	NA	15667	9.9442e-01
MPHOSPH10	-7.6850e-04	1.1510e-03	-6.6767e-01	5.0434e-01	{"n_iterations":3,"converged":true,"exploded":false}	NA	9541	9.9442e-01
CALCB	-3.2631e-03	4.8877e-03	-6.6763e-01	5.0437e-01	{"n_iterations":4,"converged":true,"exploded":false}	NA	2092	9.9442e-01
PHKB	1.2148e-03	1.8196e-03	6.6760e-01	5.0439e-01	{"n_iterations":3,"converged":true,"exploded":false}	NA	11830	9.9442e-01
NT5C3A	2.3472e-03	3.5161e-03	6.6758e-01	5.0440e-01	{"n_iterations":4,"converged":true,"exploded":false}	NA	10622	9.9442e-01
KLHL9	1.0992e-02	1.6465e-02	6.6756e-01	5.0441e-01	{"n_iterations":5,"converged":true,"exploded":false}	NA	8117	9.9442e-01
ARNT	-4.8324e-03	7.2391e-03	-6.6755e-01	5.0442e-01	{"n_iterations":4,"converged":true,"exploded":false}	NA	1054	9.9442e-01
RAB11FIP1	-2.2916e-03	3.4333e-03	-6.6747e-01	5.0447e-01	{"n_iterations":4,"converged":true,"exploded":false}	NA	12961	9.9442e-01
GP6	-2.1312e-03	3.1945e-03	-6.6714e-01	5.0468e-01	{"n_iterations":3,"converged":true,"exploded":false}	NA	6328	9.9442e-01
LILRB2	8.0715e-04	1.2099e-03	6.6714e-01	5.0468e-01	{"n_iterations":3,"converged":true,"exploded":false}	NA	8551	9.9442e-01
CLDN23	2.2275e-03	3.3394e-03	6.6705e-01	5.0474e-01	{"n_iterations":3,"converged":true,"exploded":false}	NA	3122	9.9442e-01
TRNP1	8.4788e-03	1.2712e-02	6.6700e-01	5.0477e-01	{"n_iterations":4,"converged":true,"exploded":false}	NA	17028	9.9442e-01
LIM2	1.0889e-02	1.6327e-02	6.6696e-01	5.0480e-01	{"n_iterations":5,"converged":true,"exploded":false}	NA	8555	9.9442e-01
MRPS21	-1.2503e-03	1.8749e-03	-6.6685e-01	5.0487e-01	{"n_iterations":3,"converged":true,"exploded":false}	NA	9660	9.9442e-01
ANKRD35	-5.2522e-03	7.8769e-03	-6.6678e-01	5.0491e-01	{"n_iterations":4,"converged":true,"exploded":false}	NA	712	9.9442e-01
ZNF628	-2.0523e-02	3.0784e-02	-6.6669e-01	5.0497e-01	{"n_iterations":5,"converged":true,"exploded":false}	NA	18566	9.9442e-01
FZD4	-4.3558e-03	6.5338e-03	-6.6665e-01	5.0499e-01	{"n_iterations":3,"converged":true,"exploded":false}	NA	5848	9.9442e-01
PHKA2	-6.2429e-03	9.3650e-03	-6.6663e-01	5.0501e-01	{"n_iterations":4,"converged":true,"exploded":false}	NA	11829	9.9442e-01
MMGT1	-2.4054e-02	3.6085e-02	-6.6660e-01	5.0503e-01	{"n_iterations":5,"converged":true,"exploded":false}	NA	9457	9.9442e-01
CPA4	-1.7956e-03	2.6939e-03	-6.6652e-01	5.0508e-01	{"n_iterations":3,"converged":true,"exploded":false}	NA	3464	9.9442e-01
KIAA0319	-1.5660e-03	2.3496e-03	-6.6649e-01	5.0510e-01	{"n_iterations":3,"converged":true,"exploded":false}	NA	7960	9.9442e-01
CDH23	4.1918e-04	6.2895e-04	6.6647e-01	5.0511e-01	{"n_iterations":3,"converged":true,"exploded":false}	NA	2650	9.9442e-01
GRID2IP	-1.2194e-03	1.8299e-03	-6.6637e-01	5.0518e-01	{"n_iterations":3,"converged":true,"exploded":false}	NA	6498	9.9442e-01
GML	1.5554e-03	2.3343e-03	6.6632e-01	5.0520e-01	{"n_iterations":3,"converged":true,"exploded":false}	NA	6221	9.9442e-01
NPAT	-1.6401e-03	2.4619e-03	-6.6620e-01	5.0528e-01	{"n_iterations":3,"converged":true,"exploded":false}	NA	10476	9.9442e-01
CHST9	-4.1893e-03	6.2908e-03	-6.6595e-01	5.0544e-01	{"n_iterations":4,"converged":true,"exploded":false}	NA	3034	9.9442e-01
EPHX2	-1.0886e-03	1.6349e-03	-6.6587e-01	5.0549e-01	{"n_iterations":3,"converged":true,"exploded":false}	NA	4947	9.9442e-01
SERP1	-1.4689e-03	2.2070e-03	-6.6554e-01	5.0570e-01	{"n_iterations":3,"converged":true,"exploded":false}	NA	14242	9.9442e-01
MAP3K15	1.3355e-03	2.0068e-03	6.6550e-01	5.0573e-01	{"n_iterations":4,"converged":true,"exploded":false}	NA	9020	9.9442e-01
TBC1D8	3.8385e-03	5.7678e-03	6.6550e-01	5.0573e-01	{"n_iterations":4,"converged":true,"exploded":false}	NA	15961	9.9442e-01
ADAMTS13	-9.3452e-04	1.4044e-03	-6.6544e-01	5.0577e-01	{"n_iterations":3,"converged":true,"exploded":false}	NA	273	9.9442e-01
ZNF524	1.1274e-02	1.6943e-02	6.6543e-01	5.0578e-01	{"n_iterations":5,"converged":true,"exploded":false}	NA	18475	9.9442e-01
CCT6B	-7.5779e-04	1.1388e-03	-6.6543e-01	5.0578e-01	{"n_iterations":3,"converged":true,"exploded":false}	NA	2499	9.9442e-01
LITAF	-8.2081e-03	1.2335e-02	-6.6542e-01	5.0578e-01	{"n_iterations":4,"converged":true,"exploded":false}	NA	8593	9.9442e-01
FNDC9	-9.6797e-03	1.4547e-02	-6.6540e-01	5.0579e-01	{"n_iterations":4,"converged":true,"exploded":false}	NA	5677	9.9442e-01
PUM1	9.7761e-03	1.4697e-02	6.6516e-01	5.0595e-01	{"n_iterations":4,"converged":true,"exploded":false}	NA	12888	9.9442e-01
TRAIP	3.8881e-03	5.8470e-03	6.6498e-01	5.0607e-01	{"n_iterations":4,"converged":true,"exploded":false}	NA	16877	9.9442e-01
CCNB1IP1	8.4032e-03	1.2637e-02	6.6495e-01	5.0608e-01	{"n_iterations":5,"converged":true,"exploded":false}	NA	2449	9.9442e-01
PLA2G12B	1.1442e-02	1.7214e-02	6.6469e-01	5.0625e-01	{"n_iterations":5,"converged":true,"exploded":false}	NA	11987	9.9442e-01
ZNF761	-3.3982e-04	5.1152e-04	-6.6433e-01	5.0648e-01	{"n_iterations":3,"converged":true,"exploded":false}	NA	18654	9.9442e-01
SLC7A13	-2.0739e-03	3.1219e-03	-6.6430e-01	5.0650e-01	{"n_iterations":3,"converged":true,"exploded":false}	NA	14872	9.9442e-01
AKR1B1	-5.4952e-03	8.2729e-03	-6.6424e-01	5.0654e-01	{"n_iterations":4,"converged":true,"exploded":false}	NA	511	9.9442e-01
UNC5A	5.7625e-03	8.6761e-03	6.6418e-01	5.0658e-01	{"n_iterations":4,"converged":true,"exploded":false}	NA	17465	9.9442e-01
STBD1	-8.6709e-03	1.3057e-02	-6.6407e-01	5.0664e-01	{"n_iterations":5,"converged":true,"exploded":false}	NA	15557	9.9442e-01
GJD2	-4.5786e-02	6.8954e-02	-6.6402e-01	5.0668e-01	{"n_iterations":6,"converged":true,"exploded":false}	NA	6150	9.9442e-01
ZNF717	-1.7491e-04	2.6343e-04	-6.6398e-01	5.0671e-01	{"n_iterations":3,"converged":true,"exploded":false}	NA	18633	9.9442e-01
SYNDIG1	-1.5990e-02	2.4085e-02	-6.6391e-01	5.0675e-01	{"n_iterations":5,"converged":true,"exploded":false}	NA	15756	9.9442e-01
OR4F21	-2.9411e-02	4.4312e-02	-6.6372e-01	5.0687e-01	{"n_iterations":5,"converged":true,"exploded":false}	NA	11015	9.9442e-01
STX11	-3.8415e-03	5.7879e-03	-6.6371e-01	5.0688e-01	{"n_iterations":4,"converged":true,"exploded":false}	NA	15636	9.9442e-01
DEPDC1B	-1.2823e-02	1.9323e-02	-6.6360e-01	5.0695e-01	{"n_iterations":5,"converged":true,"exploded":false}	NA	4130	9.9442e-01
RAB3B	-5.0324e-03	7.5844e-03	-6.6352e-01	5.0700e-01	{"n_iterations":4,"converged":true,"exploded":false}	NA	13001	9.9442e-01
DAP3	3.9721e-03	5.9876e-03	6.6338e-01	5.0709e-01	{"n_iterations":4,"converged":true,"exploded":false}	NA	3917	9.9442e-01
SEC61A2	-8.5558e-03	1.2899e-02	-6.6332e-01	5.0713e-01	{"n_iterations":4,"converged":true,"exploded":false}	NA	14156	9.9442e-01
CELF4	7.3713e-03	1.1113e-02	6.6331e-01	5.0713e-01	{"n_iterations":4,"converged":true,"exploded":false}	NA	2762	9.9442e-01
ZMYND10	-6.4648e-03	9.7473e-03	-6.6324e-01	5.0718e-01	{"n_iterations":4,"converged":true,"exploded":false}	NA	18221	9.9442e-01
TNP2	-9.0187e-04	1.3599e-03	-6.6317e-01	5.0722e-01	{"n_iterations":3,"converged":true,"exploded":false}	NA	16748	9.9442e-01
ALG12	-6.6691e-04	1.0057e-03	-6.6310e-01	5.0727e-01	{"n_iterations":3,"converged":true,"exploded":false}	NA	558	9.9442e-01
BPIFB6	-3.5276e-03	5.3209e-03	-6.6298e-01	5.0735e-01	{"n_iterations":4,"converged":true,"exploded":false}	NA	1622	9.9442e-01
PRKD3	-2.1488e-03	3.2411e-03	-6.6297e-01	5.0735e-01	{"n_iterations":3,"converged":true,"exploded":false}	NA	12560	9.9442e-01
OR1C1	1.8391e-03	2.7746e-03	6.6283e-01	5.0744e-01	{"n_iterations":4,"converged":true,"exploded":false}	NA	10905	9.9442e-01
NBPF6	-2.6173e-03	3.9492e-03	-6.6275e-01	5.0749e-01	{"n_iterations":3,"converged":true,"exploded":false}	NA	10067	9.9442e-01
NYX	-3.3095e-02	4.9938e-02	-6.6272e-01	5.0751e-01	{"n_iterations":6,"converged":true,"exploded":false}	NA	10747	9.9442e-01
RFPL2	7.8029e-04	1.1778e-03	6.6247e-01	5.0767e-01	{"n_iterations":3,"converged":true,"exploded":false}	NA	13352	9.9442e-01
PPIC	-2.5340e-03	3.8254e-03	-6.6243e-01	5.0770e-01	{"n_iterations":3,"converged":true,"exploded":false}	NA	12344	9.9442e-01
EXOSC3	-1.2653e-03	1.9104e-03	-6.6233e-01	5.0776e-01	{"n_iterations":3,"converged":true,"exploded":false}	NA	5109	9.9442e-01
EPGN	-1.5216e-02	2.2976e-02	-6.6229e-01	5.0779e-01	{"n_iterations":5,"converged":true,"exploded":false}	NA	4931	9.9442e-01
ZCCHC3	-2.0256e-02	3.0585e-02	-6.6229e-01	5.0779e-01	{"n_iterations":5,"converged":true,"exploded":false}	NA	18098	9.9442e-01
ARMC3	2.0531e-03	3.1006e-03	6.6215e-01	5.0788e-01	{"n_iterations":4,"converged":true,"exploded":false}	NA	1035	9.9442e-01
FLRT1	-5.5963e-03	8.4521e-03	-6.6212e-01	5.0790e-01	{"n_iterations":4,"converged":true,"exploded":false}	NA	5636	9.9442e-01
COL25A1	-1.9905e-03	3.0063e-03	-6.6210e-01	5.0791e-01	{"n_iterations":3,"converged":true,"exploded":false}	NA	3347	9.9442e-01
SLFN13	-6.5693e-04	9.9230e-04	-6.6203e-01	5.0795e-01	{"n_iterations":3,"converged":true,"exploded":false}	NA	14919	9.9442e-01
PPIA	1.1815e-03	1.7848e-03	6.6202e-01	5.0796e-01	{"n_iterations":3,"converged":true,"exploded":false}	NA	12338	9.9442e-01
DDB1	4.2131e-03	6.3641e-03	6.6201e-01	5.0796e-01	{"n_iterations":4,"converged":true,"exploded":false}	NA	4008	9.9442e-01
ZNF12	-2.0173e-02	3.0476e-02	-6.6192e-01	5.0802e-01	{"n_iterations":5,"converged":true,"exploded":false}	NA	18235	9.9442e-01
PDE3B	2.9566e-03	4.4669e-03	6.6189e-01	5.0804e-01	{"n_iterations":4,"converged":true,"exploded":false}	NA	11615	9.9442e-01
RGPD3	6.6504e-04	1.0049e-03	6.6182e-01	5.0808e-01	{"n_iterations":3,"converged":true,"exploded":false}	NA	13382	9.9442e-01
COX4I2	-1.5063e-02	2.2765e-02	-6.6169e-01	5.0817e-01	{"n_iterations":5,"converged":true,"exploded":false}	NA	3445	9.9442e-01
C8G	-2.2712e-03	3.4327e-03	-6.6165e-01	5.0820e-01	{"n_iterations":3,"converged":true,"exploded":false}	NA	1996	9.9442e-01
TRIM71	7.5156e-03	1.1365e-02	6.6129e-01	5.0843e-01	{"n_iterations":4,"converged":true,"exploded":false}	NA	16989	9.9442e-01
RBMXL2	-5.0505e-03	7.6380e-03	-6.6123e-01	5.0846e-01	{"n_iterations":4,"converged":true,"exploded":false}	NA	13237	9.9442e-01
ETHE1	-1.2457e-02	1.8839e-02	-6.6122e-01	5.0847e-01	{"n_iterations":4,"converged":true,"exploded":false}	NA	5059	9.9442e-01
EIF1	-7.9194e-03	1.1978e-02	-6.6118e-01	5.0850e-01	{"n_iterations":4,"converged":true,"exploded":false}	NA	4733	9.9442e-01
KIF26A	-2.2948e-03	3.4710e-03	-6.6114e-01	5.0852e-01	{"n_iterations":3,"converged":true,"exploded":false}	NA	8011	9.9442e-01
ASXL2	-5.9642e-03	9.0218e-03	-6.6108e-01	5.0856e-01	{"n_iterations":4,"converged":true,"exploded":false}	NA	1163	9.9442e-01
CEBPB	1.7171e-02	2.5977e-02	6.6099e-01	5.0862e-01	{"n_iterations":6,"converged":true,"exploded":false}	NA	2746	9.9442e-01
TM4SF18	-3.4972e-03	5.2911e-03	-6.6095e-01	5.0865e-01	{"n_iterations":4,"converged":true,"exploded":false}	NA	16361	9.9442e-01
KRTAP4-4	-3.0215e-03	4.5718e-03	-6.6090e-01	5.0868e-01	{"n_iterations":4,"converged":true,"exploded":false}	NA	8301	9.9442e-01
RASGEF1B	-2.6255e-03	3.9727e-03	-6.6087e-01	5.0870e-01	{"n_iterations":3,"converged":true,"exploded":false}	NA	13145	9.9442e-01
FAM221B	-4.3196e-03	6.5366e-03	-6.6083e-01	5.0872e-01	{"n_iterations":4,"converged":true,"exploded":false}	NA	5282	9.9442e-01
USP44	-6.8052e-03	1.0299e-02	-6.6078e-01	5.0875e-01	{"n_iterations":4,"converged":true,"exploded":false}	NA	17561	9.9442e-01
C15orf39	-2.1088e-03	3.1918e-03	-6.6068e-01	5.0882e-01	{"n_iterations":4,"converged":true,"exploded":false}	NA	1773	9.9442e-01
NDUFC2	-1.0008e-02	1.5150e-02	-6.6059e-01	5.0887e-01	{"n_iterations":4,"converged":true,"exploded":false}	NA	10167	9.9442e-01
ALDH18A1	2.8085e-03	4.2514e-03	6.6059e-01	5.0888e-01	{"n_iterations":4,"converged":true,"exploded":false}	NA	533	9.9442e-01
DEAF1	-2.2977e-03	3.4788e-03	-6.6047e-01	5.0895e-01	{"n_iterations":3,"converged":true,"exploded":false}	NA	4065	9.9442e-01
TNK1	7.0313e-04	1.0646e-03	6.6044e-01	5.0897e-01	{"n_iterations":3,"converged":true,"exploded":false}	NA	16731	9.9442e-01
YAP1	8.4979e-03	1.2868e-02	6.6038e-01	5.0901e-01	{"n_iterations":4,"converged":true,"exploded":false}	NA	17962	9.9442e-01
PIP4K2B	3.8173e-03	5.7808e-03	6.6035e-01	5.0903e-01	{"n_iterations":4,"converged":true,"exploded":false}	NA	11929	9.9442e-01
LRRN4	7.5401e-04	1.1420e-03	6.6025e-01	5.0910e-01	{"n_iterations":3,"converged":true,"exploded":false}	NA	8783	9.9442e-01
BICDL2	4.8035e-04	7.2761e-04	6.6018e-01	5.0914e-01	{"n_iterations":3,"converged":true,"exploded":false}	NA	1534	9.9442e-01
ABI3	4.7547e-03	7.2032e-03	6.6008e-01	5.0920e-01	{"n_iterations":4,"converged":true,"exploded":false}	NA	100	9.9442e-01
KRT23	-1.9958e-03	3.0239e-03	-6.6000e-01	5.0925e-01	{"n_iterations":3,"converged":true,"exploded":false}	NA	8198	9.9442e-01
LIN7C	-2.6805e-02	4.0624e-02	-6.5983e-01	5.0937e-01	{"n_iterations":6,"converged":true,"exploded":false}	NA	8572	9.9442e-01
SUPT5H	4.2553e-03	6.4509e-03	6.5964e-01	5.0949e-01	{"n_iterations":4,"converged":true,"exploded":false}	NA	15705	9.9442e-01
RPS20	6.4031e-04	9.7072e-04	6.5963e-01	5.0949e-01	{"n_iterations":3,"converged":true,"exploded":false}	NA	13753	9.9442e-01
PRRG4	8.0445e-04	1.2197e-03	6.5957e-01	5.0953e-01	{"n_iterations":3,"converged":true,"exploded":false}	NA	12659	9.9442e-01
FAM3A	6.2713e-03	9.5090e-03	6.5952e-01	5.0956e-01	{"n_iterations":4,"converged":true,"exploded":false}	NA	5304	9.9442e-01
OR4N2	-1.0173e-03	1.5426e-03	-6.5945e-01	5.0961e-01	{"n_iterations":3,"converged":true,"exploded":false}	NA	11028	9.9442e-01
ELAVL3	-9.1746e-03	1.3917e-02	-6.5923e-01	5.0975e-01	{"n_iterations":4,"converged":true,"exploded":false}	NA	4795	9.9442e-01
POLM	-2.2639e-03	3.4351e-03	-6.5905e-01	5.0986e-01	{"n_iterations":4,"converged":true,"exploded":false}	NA	12224	9.9442e-01
TSHZ1	-7.0094e-03	1.0638e-02	-6.5891e-01	5.0995e-01	{"n_iterations":4,"converged":true,"exploded":false}	NA	17079	9.9442e-01
PRDX5	-8.0334e-03	1.2192e-02	-6.5890e-01	5.0996e-01	{"n_iterations":4,"converged":true,"exploded":false}	NA	12508	9.9442e-01
ANKRD53	9.1297e-04	1.3856e-03	6.5889e-01	5.0997e-01	{"n_iterations":3,"converged":true,"exploded":false}	NA	726	9.9442e-01
EMC4	-1.2518e-03	1.8999e-03	-6.5887e-01	5.0998e-01	{"n_iterations":3,"converged":true,"exploded":false}	NA	4844	9.9442e-01
APH1B	2.0039e-03	3.0420e-03	6.5874e-01	5.1006e-01	{"n_iterations":3,"converged":true,"exploded":false}	NA	832	9.9442e-01
PARK7	-6.7289e-03	1.0216e-02	-6.5864e-01	5.1013e-01	{"n_iterations":4,"converged":true,"exploded":false}	NA	11415	9.9442e-01
KMT2A	3.9940e-03	6.0647e-03	6.5856e-01	5.1018e-01	{"n_iterations":4,"converged":true,"exploded":false}	NA	8148	9.9442e-01
IL1R2	3.8847e-03	5.8991e-03	6.5852e-01	5.1021e-01	{"n_iterations":4,"converged":true,"exploded":false}	NA	7418	9.9442e-01
CHGB	-6.8438e-04	1.0393e-03	-6.5851e-01	5.1021e-01	{"n_iterations":3,"converged":true,"exploded":false}	NA	2960	9.9442e-01
CALCRL	8.1606e-03	1.2393e-02	6.5848e-01	5.1023e-01	{"n_iterations":4,"converged":true,"exploded":false}	NA	2096	9.9442e-01
PDCL2	7.9892e-03	1.2134e-02	6.5842e-01	5.1027e-01	{"n_iterations":5,"converged":true,"exploded":false}	NA	11605	9.9442e-01
C16orf95	2.8629e-03	4.3485e-03	6.5837e-01	5.1030e-01	{"n_iterations":4,"converged":true,"exploded":false}	NA	1791	9.9442e-01
DVL1	-6.9921e-03	1.0625e-02	-6.5810e-01	5.1047e-01	{"n_iterations":4,"converged":true,"exploded":false}	NA	4551	9.9442e-01
BLOC1S4	1.0474e-02	1.5919e-02	6.5800e-01	5.1054e-01	{"n_iterations":4,"converged":true,"exploded":false}	NA	1558	9.9442e-01
CCDC177	3.6924e-03	5.6116e-03	6.5799e-01	5.1054e-01	{"n_iterations":4,"converged":true,"exploded":false}	NA	2324	9.9442e-01
PCGF1	1.5351e-02	2.3336e-02	6.5783e-01	5.1064e-01	{"n_iterations":5,"converged":true,"exploded":false}	NA	11549	9.9442e-01
BPIFB1	-2.0801e-03	3.1634e-03	-6.5756e-01	5.1082e-01	{"n_iterations":3,"converged":true,"exploded":false}	NA	1618	9.9442e-01
EDDM3B	-9.4831e-03	1.4423e-02	-6.5750e-01	5.1086e-01	{"n_iterations":4,"converged":true,"exploded":false}	NA	4640	9.9442e-01
SLC46A3	-5.4313e-03	8.2612e-03	-6.5745e-01	5.1089e-01	{"n_iterations":5,"converged":true,"exploded":false}	NA	14812	9.9442e-01
MPND	2.6413e-03	4.0183e-03	6.5732e-01	5.1098e-01	{"n_iterations":3,"converged":true,"exploded":false}	NA	9549	9.9442e-01
RCBTB2	4.8693e-03	7.4085e-03	6.5725e-01	5.1102e-01	{"n_iterations":4,"converged":true,"exploded":false}	NA	13258	9.9442e-01
APOC3	-3.8170e-03	5.8087e-03	-6.5712e-01	5.1111e-01	{"n_iterations":4,"converged":true,"exploded":false}	NA	859	9.9442e-01
TMEM74	5.0827e-03	7.7360e-03	6.5703e-01	5.1116e-01	{"n_iterations":4,"converged":true,"exploded":false}	NA	16622	9.9442e-01
KHNYN	-6.6549e-04	1.0130e-03	-6.5696e-01	5.1121e-01	{"n_iterations":4,"converged":true,"exploded":false}	NA	7955	9.9442e-01
RBM15	1.0222e-02	1.5562e-02	6.5688e-01	5.1126e-01	{"n_iterations":4,"converged":true,"exploded":false}	NA	13199	9.9442e-01
SNX12	-4.6290e-02	7.0488e-02	-6.5671e-01	5.1137e-01	{"n_iterations":6,"converged":true,"exploded":false}	NA	15107	9.9442e-01
TBC1D12	6.0267e-03	9.1783e-03	6.5662e-01	5.1142e-01	{"n_iterations":4,"converged":true,"exploded":false}	NA	15932	9.9442e-01
LRFN1	1.3477e-02	2.0527e-02	6.5655e-01	5.1147e-01	{"n_iterations":5,"converged":true,"exploded":false}	NA	8675	9.9442e-01
MRGPRG	-2.5186e-03	3.8361e-03	-6.5654e-01	5.1148e-01	{"n_iterations":4,"converged":true,"exploded":false}	NA	9581	9.9442e-01
ZBTB21	-5.0761e-03	7.7333e-03	-6.5640e-01	5.1157e-01	{"n_iterations":3,"converged":true,"exploded":false}	NA	18035	9.9442e-01
NR0B2	3.4232e-03	5.2154e-03	6.5637e-01	5.1159e-01	{"n_iterations":3,"converged":true,"exploded":false}	NA	10537	9.9442e-01
CD164	-6.9777e-04	1.0633e-03	-6.5623e-01	5.1168e-01	{"n_iterations":3,"converged":true,"exploded":false}	NA	2512	9.9442e-01
KMT5B	-8.3249e-03	1.2688e-02	-6.5614e-01	5.1174e-01	{"n_iterations":4,"converged":true,"exploded":false}	NA	8154	9.9442e-01
IMPA2	-5.9545e-03	9.0751e-03	-6.5613e-01	5.1174e-01	{"n_iterations":4,"converged":true,"exploded":false}	NA	7481	9.9442e-01
PCDHGA3	-4.7665e-03	7.2659e-03	-6.5602e-01	5.1181e-01	{"n_iterations":4,"converged":true,"exploded":false}	NA	11529	9.9442e-01
FCER2	-1.4091e-03	2.1480e-03	-6.5602e-01	5.1181e-01	{"n_iterations":3,"converged":true,"exploded":false}	NA	5477	9.9442e-01
WDR11	-8.2272e-04	1.2543e-03	-6.5591e-01	5.1188e-01	{"n_iterations":3,"converged":true,"exploded":false}	NA	17783	9.9442e-01
SLITRK4	1.2047e-02	1.8371e-02	6.5579e-01	5.1196e-01	{"n_iterations":5,"converged":true,"exploded":false}	NA	14930	9.9442e-01
ZNF98	2.6551e-03	4.0491e-03	6.5573e-01	5.1200e-01	{"n_iterations":3,"converged":true,"exploded":false}	NA	18732	9.9442e-01
ZNF429	-7.8909e-04	1.2034e-03	-6.5571e-01	5.1201e-01	{"n_iterations":3,"converged":true,"exploded":false}	NA	18411	9.9442e-01
SMAD6	2.9718e-03	4.5325e-03	6.5568e-01	5.1203e-01	{"n_iterations":4,"converged":true,"exploded":false}	NA	14951	9.9442e-01
FSD1L	-1.9669e-03	2.9999e-03	-6.5568e-01	5.1203e-01	{"n_iterations":3,"converged":true,"exploded":false}	NA	5788	9.9442e-01
OR12D2	-7.7438e-04	1.1812e-03	-6.5559e-01	5.1209e-01	{"n_iterations":3,"converged":true,"exploded":false}	NA	10885	9.9442e-01
FCER1A	-1.3833e-01	2.1106e-01	-6.5541e-01	5.1220e-01	{"n_iterations":9,"converged":true,"exploded":false}	NA	5475	9.9442e-01
RBBP9	1.9561e-03	2.9847e-03	6.5536e-01	5.1224e-01	{"n_iterations":4,"converged":true,"exploded":false}	NA	13183	9.9442e-01
KMT5C	-5.1295e-03	7.8280e-03	-6.5528e-01	5.1228e-01	{"n_iterations":4,"converged":true,"exploded":false}	NA	8155	9.9442e-01
OR8J1	8.7194e-04	1.3307e-03	6.5526e-01	5.1230e-01	{"n_iterations":3,"converged":true,"exploded":false}	NA	11188	9.9442e-01
RBM39	-2.9057e-03	4.4351e-03	-6.5517e-01	5.1236e-01	{"n_iterations":3,"converged":true,"exploded":false}	NA	13216	9.9442e-01
SLC36A2	-1.7301e-03	2.6411e-03	-6.5505e-01	5.1244e-01	{"n_iterations":4,"converged":true,"exploded":false}	NA	14760	9.9442e-01
TBR1	-5.0998e-03	7.7856e-03	-6.5504e-01	5.1244e-01	{"n_iterations":3,"converged":true,"exploded":false}	NA	15983	9.9442e-01
CRACDL	-8.8796e-03	1.3559e-02	-6.5488e-01	5.1254e-01	{"n_iterations":4,"converged":true,"exploded":false}	NA	3523	9.9442e-01
ATXN3L	-5.1537e-03	7.8700e-03	-6.5485e-01	5.1257e-01	{"n_iterations":5,"converged":true,"exploded":false}	NA	1318	9.9442e-01
HS3ST5	4.5650e-03	6.9716e-03	6.5480e-01	5.1260e-01	{"n_iterations":4,"converged":true,"exploded":false}	NA	7110	9.9442e-01
MMUT	5.5941e-03	8.5433e-03	6.5479e-01	5.1260e-01	{"n_iterations":4,"converged":true,"exploded":false}	NA	9485	9.9442e-01
PAX6	6.1924e-03	9.4572e-03	6.5478e-01	5.1261e-01	{"n_iterations":4,"converged":true,"exploded":false}	NA	11453	9.9442e-01
SRGN	-2.1957e-02	3.3534e-02	-6.5478e-01	5.1261e-01	{"n_iterations":5,"converged":true,"exploded":false}	NA	15419	9.9442e-01
MFAP2	-1.0072e-02	1.5385e-02	-6.5465e-01	5.1269e-01	{"n_iterations":5,"converged":true,"exploded":false}	NA	9312	9.9442e-01
TM2D2	4.9436e-04	7.5538e-04	6.5446e-01	5.1281e-01	{"n_iterations":3,"converged":true,"exploded":false}	NA	16358	9.9442e-01
HKDC1	2.2502e-03	3.4384e-03	6.5443e-01	5.1283e-01	{"n_iterations":3,"converged":true,"exploded":false}	NA	6932	9.9442e-01
DMC1	8.1929e-03	1.2519e-02	6.5442e-01	5.1284e-01	{"n_iterations":4,"converged":true,"exploded":false}	NA	4274	9.9442e-01
SPANXN5	-2.9318e-01	4.4811e-01	-6.5425e-01	5.1295e-01	{"n_iterations":8,"converged":true,"exploded":false}	NA	15226	9.9442e-01
MKRN2	5.4102e-03	8.2694e-03	6.5424e-01	5.1296e-01	{"n_iterations":4,"converged":true,"exploded":false}	NA	9422	9.9442e-01
IL11RA	5.0133e-03	7.6629e-03	6.5423e-01	5.1296e-01	{"n_iterations":4,"converged":true,"exploded":false}	NA	7387	9.9442e-01
NMUR1	-2.8487e-03	4.3548e-03	-6.5414e-01	5.1302e-01	{"n_iterations":3,"converged":true,"exploded":false}	NA	10408	9.9442e-01
CYP4A22	-5.3092e-04	8.1186e-04	-6.5396e-01	5.1314e-01	{"n_iterations":3,"converged":true,"exploded":false}	NA	3866	9.9442e-01
VGLL2	7.0194e-03	1.0735e-02	6.5390e-01	5.1317e-01	{"n_iterations":5,"converged":true,"exploded":false}	NA	17649	9.9442e-01
SLC22A11	-2.7264e-03	4.1694e-03	-6.5390e-01	5.1318e-01	{"n_iterations":4,"converged":true,"exploded":false}	NA	14598	9.9442e-01
WDR3	-2.4480e-03	3.7443e-03	-6.5380e-01	5.1324e-01	{"n_iterations":3,"converged":true,"exploded":false}	NA	17794	9.9442e-01
SULT1A4	1.8188e-02	2.7823e-02	6.5372e-01	5.1329e-01	{"n_iterations":5,"converged":true,"exploded":false}	NA	15680	9.9442e-01
DPYSL4	3.2870e-03	5.0291e-03	6.5359e-01	5.1338e-01	{"n_iterations":3,"converged":true,"exploded":false}	NA	4461	9.9442e-01
IRF8	3.5695e-03	5.4628e-03	6.5342e-01	5.1348e-01	{"n_iterations":4,"converged":true,"exploded":false}	NA	7616	9.9442e-01
TRIM4	1.3963e-03	2.1376e-03	6.5320e-01	5.1362e-01	{"n_iterations":3,"converged":true,"exploded":false}	NA	16950	9.9442e-01
FBXO8	-1.6401e-02	2.5109e-02	-6.5320e-01	5.1363e-01	{"n_iterations":5,"converged":true,"exploded":false}	NA	5462	9.9442e-01
PDE4DIP	-4.0297e-04	6.1703e-04	-6.5309e-01	5.1370e-01	{"n_iterations":3,"converged":true,"exploded":false}	NA	11620	9.9442e-01
PRR9	-2.5269e-01	3.8694e-01	-6.5304e-01	5.1373e-01	{"n_iterations":9,"converged":true,"exploded":false}	NA	12651	9.9442e-01
TCHHL1	2.2328e-03	3.4211e-03	6.5267e-01	5.1397e-01	{"n_iterations":4,"converged":true,"exploded":false}	NA	16036	9.9442e-01
WIPF2	-5.1629e-03	7.9106e-03	-6.5265e-01	5.1398e-01	{"n_iterations":4,"converged":true,"exploded":false}	NA	17863	9.9442e-01
PAEP	3.2129e-03	4.9236e-03	6.5256e-01	5.1404e-01	{"n_iterations":3,"converged":true,"exploded":false}	NA	11348	9.9442e-01
EPDR1	2.2612e-03	3.4660e-03	6.5241e-01	5.1413e-01	{"n_iterations":3,"converged":true,"exploded":false}	NA	4929	9.9442e-01
ABRACL	-2.1250e-02	3.2573e-02	-6.5237e-01	5.1416e-01	{"n_iterations":6,"converged":true,"exploded":false}	NA	111	9.9442e-01
CFHR5	2.2412e-03	3.4357e-03	6.5231e-01	5.1420e-01	{"n_iterations":4,"converged":true,"exploded":false}	NA	2907	9.9442e-01
RBM25	-1.0503e-02	1.6102e-02	-6.5228e-01	5.1422e-01	{"n_iterations":4,"converged":true,"exploded":false}	NA	13208	9.9442e-01
FAP	2.9199e-03	4.4774e-03	6.5215e-01	5.1430e-01	{"n_iterations":4,"converged":true,"exploded":false}	NA	5372	9.9442e-01
LYPD1	5.4905e-03	8.4192e-03	6.5214e-01	5.1431e-01	{"n_iterations":4,"converged":true,"exploded":false}	NA	8865	9.9442e-01
PICK1	-9.5311e-03	1.4621e-02	-6.5190e-01	5.1447e-01	{"n_iterations":4,"converged":true,"exploded":false}	NA	11868	9.9442e-01
ZNF584	5.5193e-04	8.4702e-04	6.5161e-01	5.1465e-01	{"n_iterations":3,"converged":true,"exploded":false}	NA	18527	9.9442e-01
BMT2	4.6410e-03	7.1225e-03	6.5159e-01	5.1467e-01	{"n_iterations":3,"converged":true,"exploded":false}	NA	1585	9.9442e-01
RAB11B	4.9785e-03	7.6420e-03	6.5146e-01	5.1475e-01	{"n_iterations":4,"converged":true,"exploded":false}	NA	12960	9.9442e-01
SLCO4C1	2.3379e-03	3.5897e-03	6.5127e-01	5.1487e-01	{"n_iterations":3,"converged":true,"exploded":false}	NA	14911	9.9442e-01
BORCS7	-2.6332e-01	4.0446e-01	-6.5104e-01	5.1502e-01	{"n_iterations":11,"converged":true,"exploded":false}	NA	1608	9.9442e-01
MGAT3	-6.3836e-03	9.8058e-03	-6.5100e-01	5.1505e-01	{"n_iterations":4,"converged":true,"exploded":false}	NA	9346	9.9442e-01
PAX5	3.5343e-03	5.4294e-03	6.5097e-01	5.1507e-01	{"n_iterations":4,"converged":true,"exploded":false}	NA	11452	9.9442e-01
METTL7B	-4.8198e-03	7.4042e-03	-6.5095e-01	5.1508e-01	{"n_iterations":4,"converged":true,"exploded":false}	NA	9304	9.9442e-01
ABHD14B	5.7885e-03	8.8926e-03	6.5093e-01	5.1509e-01	{"n_iterations":4,"converged":true,"exploded":false}	NA	84	9.9442e-01
NFE2L3	3.5758e-03	5.4959e-03	6.5064e-01	5.1528e-01	{"n_iterations":4,"converged":true,"exploded":false}	NA	10262	9.9442e-01
UQCC1	4.2534e-03	6.5374e-03	6.5062e-01	5.1529e-01	{"n_iterations":4,"converged":true,"exploded":false}	NA	17493	9.9442e-01
TMEM191C	-9.7888e-04	1.5048e-03	-6.5052e-01	5.1535e-01	{"n_iterations":4,"converged":true,"exploded":false}	NA	16503	9.9442e-01
MXRA5	-1.9829e-03	3.0484e-03	-6.5047e-01	5.1539e-01	{"n_iterations":3,"converged":true,"exploded":false}	NA	9854	9.9442e-01
MYO5B	-1.6489e-03	2.5350e-03	-6.5044e-01	5.1541e-01	{"n_iterations":4,"converged":true,"exploded":false}	NA	9933	9.9442e-01
STK19	-2.6068e-03	4.0083e-03	-6.5034e-01	5.1547e-01	{"n_iterations":3,"converged":true,"exploded":false}	NA	15580	9.9442e-01
ESR1	3.3916e-03	5.2157e-03	6.5025e-01	5.1553e-01	{"n_iterations":4,"converged":true,"exploded":false}	NA	5040	9.9442e-01
LRRC26	4.9523e-03	7.6171e-03	6.5016e-01	5.1559e-01	{"n_iterations":4,"converged":true,"exploded":false}	NA	8719	9.9442e-01
MAGEA3	6.2774e-03	9.6552e-03	6.5016e-01	5.1559e-01	{"n_iterations":4,"converged":true,"exploded":false}	NA	8932	9.9442e-01
CD53	2.9402e-03	4.5227e-03	6.5010e-01	5.1563e-01	{"n_iterations":3,"converged":true,"exploded":false}	NA	2565	9.9442e-01
CCNJ	-3.2323e-02	4.9726e-02	-6.5002e-01	5.1568e-01	{"n_iterations":6,"converged":true,"exploded":false}	NA	2465	9.9442e-01
ADGRA2	2.8430e-03	4.3754e-03	6.4978e-01	5.1583e-01	{"n_iterations":4,"converged":true,"exploded":false}	NA	322	9.9442e-01
RAN	-1.6852e-02	2.5945e-02	-6.4954e-01	5.1599e-01	{"n_iterations":4,"converged":true,"exploded":false}	NA	13098	9.9442e-01
KRTAP19-2	5.8589e-03	9.0220e-03	6.4940e-01	5.1608e-01	{"n_iterations":4,"converged":true,"exploded":false}	NA	8269	9.9442e-01
PSPN	-5.7255e-03	8.8183e-03	-6.4927e-01	5.1616e-01	{"n_iterations":4,"converged":true,"exploded":false}	NA	12777	9.9442e-01
YJEFN3	2.7527e-03	4.2404e-03	6.4916e-01	5.1623e-01	{"n_iterations":3,"converged":true,"exploded":false}	NA	17982	9.9442e-01
IL23R	1.4213e-03	2.1898e-03	6.4905e-01	5.1630e-01	{"n_iterations":3,"converged":true,"exploded":false}	NA	7435	9.9442e-01
MIF	-1.2479e-02	1.9230e-02	-6.4891e-01	5.1640e-01	{"n_iterations":5,"converged":true,"exploded":false}	NA	9390	9.9442e-01
ETV5	6.0283e-03	9.2903e-03	6.4888e-01	5.1642e-01	{"n_iterations":4,"converged":true,"exploded":false}	NA	5070	9.9442e-01
STX5	-5.7600e-03	8.8769e-03	-6.4888e-01	5.1642e-01	{"n_iterations":4,"converged":true,"exploded":false}	NA	15648	9.9442e-01
CXorf58	-1.1524e-03	1.7762e-03	-6.4879e-01	5.1647e-01	{"n_iterations":4,"converged":true,"exploded":false}	NA	3796	9.9442e-01
TMEM254	-3.6150e-03	5.5728e-03	-6.4869e-01	5.1654e-01	{"n_iterations":4,"converged":true,"exploded":false}	NA	16561	9.9442e-01
MASP1	6.1538e-04	9.4873e-04	6.4864e-01	5.1657e-01	{"n_iterations":3,"converged":true,"exploded":false}	NA	9098	9.9442e-01
NHLRC1	3.5284e-03	5.4398e-03	6.4863e-01	5.1658e-01	{"n_iterations":3,"converged":true,"exploded":false}	NA	10294	9.9442e-01
LHFPL1	-6.8878e-02	1.0621e-01	-6.4851e-01	5.1666e-01	{"n_iterations":6,"converged":true,"exploded":false}	NA	8524	9.9442e-01
SSBP3	-5.7096e-03	8.8064e-03	-6.4835e-01	5.1676e-01	{"n_iterations":4,"converged":true,"exploded":false}	NA	15464	9.9442e-01
DUOX2	1.4198e-03	2.1902e-03	6.4826e-01	5.1682e-01	{"n_iterations":4,"converged":true,"exploded":false}	NA	4517	9.9442e-01
PHETA2	-6.2717e-03	9.6749e-03	-6.4824e-01	5.1683e-01	{"n_iterations":4,"converged":true,"exploded":false}	NA	11804	9.9442e-01
LPAR1	-1.2670e-02	1.9546e-02	-6.4820e-01	5.1685e-01	{"n_iterations":4,"converged":true,"exploded":false}	NA	8648	9.9442e-01
NKPD1	-5.6628e-03	8.7365e-03	-6.4818e-01	5.1687e-01	{"n_iterations":4,"converged":true,"exploded":false}	NA	10342	9.9442e-01
STKLD1	-3.0945e-04	4.7743e-04	-6.4815e-01	5.1689e-01	{"n_iterations":3,"converged":true,"exploded":false}	NA	15597	9.9442e-01
PLEKHG7	-6.6560e-04	1.0270e-03	-6.4812e-01	5.1691e-01	{"n_iterations":3,"converged":true,"exploded":false}	NA	12072	9.9442e-01
ISG20L2	-1.0456e-03	1.6133e-03	-6.4812e-01	5.1691e-01	{"n_iterations":3,"converged":true,"exploded":false}	NA	7635	9.9442e-01
ARPC4	3.4331e-03	5.2970e-03	6.4812e-01	5.1691e-01	{"n_iterations":3,"converged":true,"exploded":false}	NA	1062	9.9442e-01
FAM43B	1.0929e-02	1.6864e-02	6.4808e-01	5.1693e-01	{"n_iterations":5,"converged":true,"exploded":false}	NA	5309	9.9442e-01
CEBPZ	5.8576e-03	9.0389e-03	6.4804e-01	5.1696e-01	{"n_iterations":4,"converged":true,"exploded":false}	NA	2750	9.9442e-01
FKBP7	-3.5399e-03	5.4644e-03	-6.4781e-01	5.1710e-01	{"n_iterations":4,"converged":true,"exploded":false}	NA	5618	9.9442e-01
MACF1	6.7054e-04	1.0351e-03	6.4781e-01	5.1711e-01	{"n_iterations":3,"converged":true,"exploded":false}	NA	8905	9.9442e-01
TMEM138	-7.5585e-03	1.1668e-02	-6.4779e-01	5.1712e-01	{"n_iterations":4,"converged":true,"exploded":false}	NA	16447	9.9442e-01
LONRF3	-9.9226e-03	1.5318e-02	-6.4776e-01	5.1714e-01	{"n_iterations":4,"converged":true,"exploded":false}	NA	8639	9.9442e-01
RNLS	-2.6971e-03	4.1642e-03	-6.4767e-01	5.1720e-01	{"n_iterations":4,"converged":true,"exploded":false}	NA	13622	9.9442e-01
ADCK2	-2.2262e-03	3.4377e-03	-6.4760e-01	5.1724e-01	{"n_iterations":4,"converged":true,"exploded":false}	NA	303	9.9442e-01
CCER2	-1.8767e-03	2.8981e-03	-6.4758e-01	5.1726e-01	{"n_iterations":3,"converged":true,"exploded":false}	NA	2405	9.9442e-01
TEX50	-2.5697e-01	3.9684e-01	-6.4753e-01	5.1729e-01	{"n_iterations":9,"converged":true,"exploded":false}	NA	16154	9.9442e-01
FLVCR2	1.8803e-03	2.9042e-03	6.4746e-01	5.1733e-01	{"n_iterations":3,"converged":true,"exploded":false}	NA	5644	9.9442e-01
WDR33	-1.8747e-03	2.8965e-03	-6.4721e-01	5.1750e-01	{"n_iterations":3,"converged":true,"exploded":false}	NA	17796	9.9442e-01
GNB1L	-2.1344e-03	3.2989e-03	-6.4702e-01	5.1762e-01	{"n_iterations":3,"converged":true,"exploded":false}	NA	6246	9.9442e-01
NUBP1	-2.8141e-03	4.3498e-03	-6.4696e-01	5.1766e-01	{"n_iterations":3,"converged":true,"exploded":false}	NA	10654	9.9442e-01
ZNF470	1.1206e-03	1.7322e-03	6.4695e-01	5.1766e-01	{"n_iterations":3,"converged":true,"exploded":false}	NA	18438	9.9442e-01
SOX4	5.4598e-03	8.4393e-03	6.4695e-01	5.1766e-01	{"n_iterations":4,"converged":true,"exploded":false}	NA	15182	9.9442e-01
ITPKA	-2.2893e-02	3.5388e-02	-6.4693e-01	5.1768e-01	{"n_iterations":5,"converged":true,"exploded":false}	NA	7696	9.9442e-01
TET2	1.5080e-03	2.3312e-03	6.4689e-01	5.1770e-01	{"n_iterations":3,"converged":true,"exploded":false}	NA	16124	9.9442e-01
POM121	1.8563e-03	2.8698e-03	6.4685e-01	5.1773e-01	{"n_iterations":4,"converged":true,"exploded":false}	NA	12261	9.9442e-01
OR2M2	-6.6561e-03	1.0291e-02	-6.4677e-01	5.1778e-01	{"n_iterations":4,"converged":true,"exploded":false}	NA	10963	9.9442e-01
RGPD4	3.2392e-04	5.0084e-04	6.4676e-01	5.1779e-01	{"n_iterations":3,"converged":true,"exploded":false}	NA	13383	9.9442e-01
DCTN1	2.0115e-03	3.1103e-03	6.4673e-01	5.1781e-01	{"n_iterations":4,"converged":true,"exploded":false}	NA	3991	9.9442e-01
GHRHR	-3.9604e-03	6.1241e-03	-6.4669e-01	5.1783e-01	{"n_iterations":4,"converged":true,"exploded":false}	NA	6104	9.9442e-01
CDC42EP1	-3.7843e-03	5.8521e-03	-6.4666e-01	5.1785e-01	{"n_iterations":4,"converged":true,"exploded":false}	NA	2616	9.9442e-01
GBP2	2.0518e-03	3.1731e-03	6.4663e-01	5.1787e-01	{"n_iterations":3,"converged":true,"exploded":false}	NA	5992	9.9442e-01
SCN2B	-3.5491e-03	5.4887e-03	-6.4661e-01	5.1788e-01	{"n_iterations":3,"converged":true,"exploded":false}	NA	14067	9.9442e-01
TSPY1	6.9326e-03	1.0722e-02	6.4660e-01	5.1789e-01	{"n_iterations":4,"converged":true,"exploded":false}	NA	17116	9.9442e-01
RNF169	2.8176e-03	4.3577e-03	6.4659e-01	5.1790e-01	{"n_iterations":4,"converged":true,"exploded":false}	NA	13572	9.9442e-01
PDE11A	-5.9279e-04	9.1691e-04	-6.4651e-01	5.1795e-01	{"n_iterations":3,"converged":true,"exploded":false}	NA	11608	9.9442e-01
SCAMP2	5.3009e-03	8.1997e-03	6.4648e-01	5.1797e-01	{"n_iterations":4,"converged":true,"exploded":false}	NA	14020	9.9442e-01
ZDHHC15	-1.1985e-02	1.8539e-02	-6.4647e-01	5.1797e-01	{"n_iterations":4,"converged":true,"exploded":false}	NA	18113	9.9442e-01
CGA	1.1318e-02	1.7508e-02	6.4642e-01	5.1800e-01	{"n_iterations":5,"converged":true,"exploded":false}	NA	2914	9.9442e-01
SNRNP35	6.5219e-03	1.0090e-02	6.4638e-01	5.1803e-01	{"n_iterations":4,"converged":true,"exploded":false}	NA	15078	9.9442e-01
TAF6	2.7531e-03	4.2593e-03	6.4636e-01	5.1804e-01	{"n_iterations":4,"converged":true,"exploded":false}	NA	15848	9.9442e-01
VSTM2L	7.7565e-03	1.2002e-02	6.4629e-01	5.1809e-01	{"n_iterations":4,"converged":true,"exploded":false}	NA	17729	9.9442e-01
C11orf45	2.8969e-04	4.4839e-04	6.4606e-01	5.1824e-01	{"n_iterations":3,"converged":true,"exploded":false}	NA	1736	9.9442e-01
ATP6V0D1	-1.0482e-02	1.6225e-02	-6.4605e-01	5.1824e-01	{"n_iterations":4,"converged":true,"exploded":false}	NA	1274	9.9442e-01
CCDC171	-3.0081e-03	4.6567e-03	-6.4597e-01	5.1830e-01	{"n_iterations":4,"converged":true,"exploded":false}	NA	2320	9.9442e-01
RPL6	-1.5945e-02	2.4684e-02	-6.4594e-01	5.1832e-01	{"n_iterations":5,"converged":true,"exploded":false}	NA	13716	9.9442e-01
OAZ1	-4.3503e-03	6.7349e-03	-6.4593e-01	5.1833e-01	{"n_iterations":4,"converged":true,"exploded":false}	NA	10755	9.9442e-01
REEP6	-4.6006e-03	7.1231e-03	-6.4587e-01	5.1836e-01	{"n_iterations":3,"converged":true,"exploded":false}	NA	13297	9.9442e-01
HLA-E	7.4446e-04	1.1529e-03	6.4572e-01	5.1846e-01	{"n_iterations":3,"converged":true,"exploded":false}	NA	6949	9.9442e-01
OR4K15	1.5250e-03	2.3621e-03	6.4560e-01	5.1854e-01	{"n_iterations":3,"converged":true,"exploded":false}	NA	11022	9.9442e-01
RWDD2A	-4.9937e-01	7.7358e-01	-6.4553e-01	5.1859e-01	{"n_iterations":12,"converged":true,"exploded":false}	NA	13893	9.9442e-01
BCAM	2.8688e-03	4.4441e-03	6.4552e-01	5.1859e-01	{"n_iterations":4,"converged":true,"exploded":false}	NA	1441	9.9442e-01
NDNF	-8.8670e-03	1.3737e-02	-6.4547e-01	5.1862e-01	{"n_iterations":4,"converged":true,"exploded":false}	NA	10121	9.9442e-01
NCAPD3	-1.0897e-03	1.6884e-03	-6.4545e-01	5.1864e-01	{"n_iterations":3,"converged":true,"exploded":false}	NA	10075	9.9442e-01
CD55	-5.9973e-03	9.2927e-03	-6.4538e-01	5.1868e-01	{"n_iterations":4,"converged":true,"exploded":false}	NA	2566	9.9442e-01
RABIF	6.9856e-03	1.0824e-02	6.4537e-01	5.1869e-01	{"n_iterations":4,"converged":true,"exploded":false}	NA	13041	9.9442e-01
OR6C65	1.4348e-03	2.2237e-03	6.4523e-01	5.1878e-01	{"n_iterations":3,"converged":true,"exploded":false}	NA	11142	9.9442e-01
PTCHD1	-2.2494e-03	3.4863e-03	-6.4522e-01	5.1879e-01	{"n_iterations":3,"converged":true,"exploded":false}	NA	12792	9.9442e-01
OR6A2	5.3942e-03	8.3604e-03	6.4521e-01	5.1879e-01	{"n_iterations":4,"converged":true,"exploded":false}	NA	11134	9.9442e-01
TONSL	-2.1614e-03	3.3499e-03	-6.4520e-01	5.1880e-01	{"n_iterations":3,"converged":true,"exploded":false}	NA	16782	9.9442e-01
TRIM27	-8.6768e-04	1.3448e-03	-6.4520e-01	5.1880e-01	{"n_iterations":3,"converged":true,"exploded":false}	NA	16936	9.9442e-01
NPIPB15	-7.2783e-04	1.1283e-03	-6.4505e-01	5.1889e-01	{"n_iterations":3,"converged":true,"exploded":false}	NA	10501	9.9442e-01
RORB	-1.1144e-02	1.7277e-02	-6.4504e-01	5.1890e-01	{"n_iterations":4,"converged":true,"exploded":false}	NA	13644	9.9442e-01
ZNF107	-2.7868e-03	4.3218e-03	-6.4484e-01	5.1903e-01	{"n_iterations":4,"converged":true,"exploded":false}	NA	18231	9.9442e-01
ZNF621	5.8346e-03	9.0487e-03	6.4480e-01	5.1906e-01	{"n_iterations":4,"converged":true,"exploded":false}	NA	18558	9.9442e-01
ERLIN1	2.1649e-03	3.3582e-03	6.4468e-01	5.1914e-01	{"n_iterations":3,"converged":true,"exploded":false}	NA	5012	9.9442e-01
MAMSTR	-7.3571e-04	1.1414e-03	-6.4459e-01	5.1919e-01	{"n_iterations":3,"converged":true,"exploded":false}	NA	8979	9.9442e-01
CGB1	-1.9215e-03	2.9814e-03	-6.4452e-01	5.1924e-01	{"n_iterations":3,"converged":true,"exploded":false}	NA	2916	9.9442e-01
USH1G	-5.2165e-03	8.0947e-03	-6.4443e-01	5.1929e-01	{"n_iterations":4,"converged":true,"exploded":false}	NA	17521	9.9442e-01
LGALS16	-1.2634e-02	1.9607e-02	-6.4437e-01	5.1933e-01	{"n_iterations":5,"converged":true,"exploded":false}	NA	8501	9.9442e-01
ADRB3	5.7528e-03	8.9286e-03	6.4431e-01	5.1938e-01	{"n_iterations":4,"converged":true,"exploded":false}	NA	386	9.9442e-01
DNAAF11	-1.6829e-03	2.6124e-03	-6.4421e-01	5.1944e-01	{"n_iterations":3,"converged":true,"exploded":false}	NA	4296	9.9442e-01
POLR2K	3.7540e-03	5.8277e-03	6.4416e-01	5.1947e-01	{"n_iterations":3,"converged":true,"exploded":false}	NA	12247	9.9442e-01
NPIPB9	2.4163e-03	3.7517e-03	6.4406e-01	5.1953e-01	{"n_iterations":3,"converged":true,"exploded":false}	NA	10506	9.9442e-01
EGFL7	-5.7723e-03	8.9634e-03	-6.4399e-01	5.1958e-01	{"n_iterations":4,"converged":true,"exploded":false}	NA	4707	9.9442e-01
LARP4B	1.6785e-03	2.6068e-03	6.4389e-01	5.1965e-01	{"n_iterations":3,"converged":true,"exploded":false}	NA	8395	9.9442e-01
HNRNPLL	5.9521e-03	9.2465e-03	6.4372e-01	5.1976e-01	{"n_iterations":4,"converged":true,"exploded":false}	NA	7012	9.9442e-01
CFC1	-2.4935e-01	3.8738e-01	-6.4369e-01	5.1978e-01	{"n_iterations":8,"converged":true,"exploded":false}	NA	2899	9.9442e-01
EID2B	6.0586e-03	9.4140e-03	6.4357e-01	5.1985e-01	{"n_iterations":4,"converged":true,"exploded":false}	NA	4731	9.9442e-01
APLP2	-5.5836e-03	8.6760e-03	-6.4356e-01	5.1986e-01	{"n_iterations":4,"converged":true,"exploded":false}	NA	839	9.9442e-01
ALPI	-6.0431e-03	9.3905e-03	-6.4354e-01	5.1988e-01	{"n_iterations":4,"converged":true,"exploded":false}	NA	589	9.9442e-01
MRPL1	-2.9393e-03	4.5685e-03	-6.4339e-01	5.1997e-01	{"n_iterations":3,"converged":true,"exploded":false}	NA	9600	9.9442e-01
RNF213	9.0494e-04	1.4065e-03	6.4338e-01	5.1997e-01	{"n_iterations":3,"converged":true,"exploded":false}	NA	13591	9.9442e-01
KRT36	-3.5767e-03	5.5593e-03	-6.4338e-01	5.1998e-01	{"n_iterations":4,"converged":true,"exploded":false}	NA	8211	9.9442e-01
FOLR1	-4.3774e-03	6.8045e-03	-6.4330e-01	5.2003e-01	{"n_iterations":4,"converged":true,"exploded":false}	NA	5684	9.9442e-01
DCAF4L2	-3.5190e-03	5.4708e-03	-6.4324e-01	5.2007e-01	{"n_iterations":4,"converged":true,"exploded":false}	NA	3955	9.9442e-01
CHRM1	-1.5266e-02	2.3738e-02	-6.4310e-01	5.2016e-01	{"n_iterations":4,"converged":true,"exploded":false}	NA	2999	9.9442e-01
COX6C	2.6425e-03	4.1108e-03	6.4281e-01	5.2034e-01	{"n_iterations":3,"converged":true,"exploded":false}	NA	3452	9.9442e-01
GCGR	-8.0924e-03	1.2590e-02	-6.4277e-01	5.2038e-01	{"n_iterations":4,"converged":true,"exploded":false}	NA	6008	9.9442e-01
KRTAP10-6	4.1853e-04	6.5132e-04	6.4259e-01	5.2049e-01	{"n_iterations":3,"converged":true,"exploded":false}	NA	8252	9.9442e-01
COL28A1	-2.1353e-03	3.3237e-03	-6.4245e-01	5.2058e-01	{"n_iterations":4,"converged":true,"exploded":false}	NA	3350	9.9442e-01
VEZT	-2.2231e-03	3.4613e-03	-6.4227e-01	5.2070e-01	{"n_iterations":3,"converged":true,"exploded":false}	NA	17646	9.9442e-01
ZC3H12D	7.6427e-04	1.1901e-03	6.4218e-01	5.2076e-01	{"n_iterations":3,"converged":true,"exploded":false}	NA	18075	9.9442e-01
SAA2-SAA4	-8.6277e-04	1.3437e-03	-6.4211e-01	5.2080e-01	{"n_iterations":3,"converged":true,"exploded":false}	NA	13939	9.9442e-01
PIGR	-4.0424e-04	6.2961e-04	-6.4205e-01	5.2084e-01	{"n_iterations":3,"converged":true,"exploded":false}	NA	11888	9.9442e-01
PLXNA1	5.4034e-03	8.4210e-03	6.4166e-01	5.2110e-01	{"n_iterations":4,"converged":true,"exploded":false}	NA	12129	9.9442e-01
SLC10A7	-4.2147e-03	6.5694e-03	-6.4156e-01	5.2116e-01	{"n_iterations":4,"converged":true,"exploded":false}	NA	14533	9.9442e-01
MAP9	2.9007e-04	4.5226e-04	6.4138e-01	5.2127e-01	{"n_iterations":3,"converged":true,"exploded":false}	NA	9045	9.9442e-01
POU5F1B	2.1697e-04	3.3830e-04	6.4134e-01	5.2130e-01	{"n_iterations":3,"converged":true,"exploded":false}	NA	12309	9.9442e-01
EXOSC6	1.5710e-03	2.4500e-03	6.4125e-01	5.2136e-01	{"n_iterations":3,"converged":true,"exploded":false}	NA	5112	9.9442e-01
URGCP	2.7894e-03	4.3500e-03	6.4123e-01	5.2137e-01	{"n_iterations":3,"converged":true,"exploded":false}	NA	17508	9.9442e-01
TPRG1	4.0949e-03	6.3869e-03	6.4115e-01	5.2143e-01	{"n_iterations":4,"converged":true,"exploded":false}	NA	16844	9.9442e-01
GRIK3	4.0178e-03	6.2668e-03	6.4112e-01	5.2145e-01	{"n_iterations":3,"converged":true,"exploded":false}	NA	6502	9.9442e-01
CFB	4.7174e-03	7.3610e-03	6.4087e-01	5.2161e-01	{"n_iterations":4,"converged":true,"exploded":false}	NA	2898	9.9442e-01
COQ4	2.7795e-03	4.3371e-03	6.4087e-01	5.2161e-01	{"n_iterations":4,"converged":true,"exploded":false}	NA	3417	9.9442e-01
SOCS6	7.3035e-03	1.1400e-02	6.4068e-01	5.2173e-01	{"n_iterations":4,"converged":true,"exploded":false}	NA	15142	9.9442e-01
LHFPL5	-1.9336e-03	3.0189e-03	-6.4048e-01	5.2186e-01	{"n_iterations":3,"converged":true,"exploded":false}	NA	8528	9.9442e-01
TEX46	-2.5820e-02	4.0323e-02	-6.4033e-01	5.2196e-01	{"n_iterations":6,"converged":true,"exploded":false}	NA	16151	9.9442e-01
PTRHD1	-1.2300e-02	1.9209e-02	-6.4030e-01	5.2197e-01	{"n_iterations":5,"converged":true,"exploded":false}	NA	12879	9.9442e-01
IGF2BP2	9.4341e-03	1.4735e-02	6.4025e-01	5.2201e-01	{"n_iterations":5,"converged":true,"exploded":false}	NA	7336	9.9442e-01
SUGP1	1.3109e-03	2.0478e-03	6.4017e-01	5.2206e-01	{"n_iterations":3,"converged":true,"exploded":false}	NA	15672	9.9442e-01
SLC26A8	3.5275e-03	5.5103e-03	6.4016e-01	5.2207e-01	{"n_iterations":4,"converged":true,"exploded":false}	NA	14682	9.9442e-01
AGMO	-4.8146e-03	7.5212e-03	-6.4014e-01	5.2208e-01	{"n_iterations":4,"converged":true,"exploded":false}	NA	429	9.9442e-01
OR10P1	-1.1987e-02	1.8726e-02	-6.4014e-01	5.2208e-01	{"n_iterations":4,"converged":true,"exploded":false}	NA	10868	9.9442e-01
ZNF597	4.8988e-04	7.6534e-04	6.4008e-01	5.2212e-01	{"n_iterations":3,"converged":true,"exploded":false}	NA	18540	9.9442e-01
HAO2	5.5753e-03	8.7114e-03	6.4000e-01	5.2217e-01	{"n_iterations":4,"converged":true,"exploded":false}	NA	6748	9.9442e-01
CLDN18	-1.3505e-03	2.1105e-03	-6.3991e-01	5.2223e-01	{"n_iterations":3,"converged":true,"exploded":false}	NA	3117	9.9442e-01
ENOSF1	4.7870e-04	7.4832e-04	6.3970e-01	5.2237e-01	{"n_iterations":3,"converged":true,"exploded":false}	NA	4888	9.9442e-01
NSD2	3.7212e-03	5.8171e-03	6.3969e-01	5.2237e-01	{"n_iterations":4,"converged":true,"exploded":false}	NA	10596	9.9442e-01
MAOA	4.7954e-03	7.4980e-03	6.3957e-01	5.2246e-01	{"n_iterations":4,"converged":true,"exploded":false}	CNS	8996	9.9442e-01
RHOU	-2.4245e-03	3.7915e-03	-6.3944e-01	5.2253e-01	{"n_iterations":3,"converged":true,"exploded":false}	NA	13444	9.9442e-01
NF2	-6.3898e-03	9.9928e-03	-6.3944e-01	5.2254e-01	{"n_iterations":4,"converged":true,"exploded":false}	NA	10250	9.9442e-01
GGT5	-2.4930e-03	3.8992e-03	-6.3937e-01	5.2258e-01	{"n_iterations":4,"converged":true,"exploded":false}	NA	6093	9.9442e-01
AAMDC	1.1679e-03	1.8275e-03	6.3910e-01	5.2276e-01	{"n_iterations":3,"converged":true,"exploded":false}	NA	16	9.9442e-01
NAPA	-7.4966e-03	1.1731e-02	-6.3903e-01	5.2280e-01	{"n_iterations":4,"converged":true,"exploded":false}	NA	10028	9.9442e-01
CBX1	-2.0147e-03	3.1533e-03	-6.3892e-01	5.2287e-01	{"n_iterations":3,"converged":true,"exploded":false}	NA	2255	9.9442e-01
HMGCL	-4.4326e-03	6.9386e-03	-6.3883e-01	5.2293e-01	{"n_iterations":4,"converged":true,"exploded":false}	NA	6970	9.9442e-01
UNKL	2.4434e-03	3.8253e-03	6.3875e-01	5.2298e-01	{"n_iterations":3,"converged":true,"exploded":false}	NA	17477	9.9442e-01
OR10J1	-7.7362e-04	1.2113e-03	-6.3867e-01	5.2304e-01	{"n_iterations":3,"converged":true,"exploded":false}	NA	10864	9.9442e-01
C1QL1	-4.0283e-02	6.3076e-02	-6.3864e-01	5.2306e-01	{"n_iterations":6,"converged":true,"exploded":false}	NA	1834	9.9442e-01
CHDH	-2.8721e-03	4.4978e-03	-6.3855e-01	5.2311e-01	{"n_iterations":4,"converged":true,"exploded":false}	NA	2954	9.9442e-01
DSE	8.4791e-04	1.3279e-03	6.3853e-01	5.2313e-01	{"n_iterations":3,"converged":true,"exploded":false}	NA	4489	9.9442e-01
CHURC1	9.8246e-04	1.5386e-03	6.3853e-01	5.2313e-01	{"n_iterations":3,"converged":true,"exploded":false}	NA	3041	9.9442e-01
KIF3A	-4.8888e-03	7.6567e-03	-6.3850e-01	5.2315e-01	{"n_iterations":4,"converged":true,"exploded":false}	NA	8017	9.9442e-01
SLC23A2	3.8557e-03	6.0390e-03	6.3847e-01	5.2317e-01	{"n_iterations":4,"converged":true,"exploded":false}	NA	14620	9.9442e-01
USP53	-1.1224e-03	1.7585e-03	-6.3827e-01	5.2330e-01	{"n_iterations":3,"converged":true,"exploded":false}	NA	17570	9.9442e-01
IGLL1	-2.6354e-03	4.1292e-03	-6.3823e-01	5.2332e-01	{"n_iterations":3,"converged":true,"exploded":false}	NA	7356	9.9442e-01
SLC35E1	4.8483e-03	7.5982e-03	6.3809e-01	5.2341e-01	{"n_iterations":4,"converged":true,"exploded":false}	NA	14743	9.9442e-01
CETN1	1.1245e-03	1.7624e-03	6.3805e-01	5.2344e-01	{"n_iterations":3,"converged":true,"exploded":false}	NA	2850	9.9442e-01
ARHGAP10	2.8310e-03	4.4381e-03	6.3788e-01	5.2355e-01	{"n_iterations":4,"converged":true,"exploded":false}	NA	924	9.9442e-01
DLEC1	-2.5907e-03	4.0623e-03	-6.3776e-01	5.2363e-01	{"n_iterations":4,"converged":true,"exploded":false}	NA	4244	9.9442e-01
TEX14	-3.0283e-03	4.7484e-03	-6.3775e-01	5.2364e-01	{"n_iterations":4,"converged":true,"exploded":false}	NA	16133	9.9442e-01
TNNC1	-1.5327e-01	2.4034e-01	-6.3774e-01	5.2364e-01	{"n_iterations":8,"converged":true,"exploded":false}	NA	16738	9.9442e-01
GFI1B	-3.5729e-03	5.6026e-03	-6.3772e-01	5.2365e-01	{"n_iterations":3,"converged":true,"exploded":false}	NA	6067	9.9442e-01
MFN1	3.1120e-03	4.8804e-03	6.3766e-01	5.2369e-01	{"n_iterations":4,"converged":true,"exploded":false}	NA	9320	9.9442e-01
TXNDC15	-9.2772e-03	1.4551e-02	-6.3757e-01	5.2375e-01	{"n_iterations":4,"converged":true,"exploded":false}	NA	17263	9.9442e-01
PVR	-1.5651e-03	2.4551e-03	-6.3750e-01	5.2380e-01	{"n_iterations":3,"converged":true,"exploded":false}	NA	12902	9.9442e-01
NRSN1	3.6745e-03	5.7646e-03	6.3742e-01	5.2385e-01	{"n_iterations":3,"converged":true,"exploded":false}	NA	10588	9.9442e-01
CKAP5	5.6010e-03	8.7884e-03	6.3731e-01	5.2392e-01	{"n_iterations":4,"converged":true,"exploded":false}	NA	3080	9.9442e-01
PTPRE	1.0300e-03	1.6161e-03	6.3731e-01	5.2393e-01	{"n_iterations":3,"converged":true,"exploded":false}	NA	12861	9.9442e-01
TBC1D7	7.2491e-04	1.1377e-03	6.3718e-01	5.2401e-01	{"n_iterations":3,"converged":true,"exploded":false}	NA	15960	9.9442e-01
MAD2L1BP	6.8351e-03	1.0728e-02	6.3713e-01	5.2404e-01	{"n_iterations":4,"converged":true,"exploded":false}	NA	8914	9.9442e-01
SGSM1	3.0652e-03	4.8112e-03	6.3710e-01	5.2406e-01	{"n_iterations":4,"converged":true,"exploded":false}	NA	14360	9.9442e-01
CDK5RAP3	-1.8081e-03	2.8382e-03	-6.3706e-01	5.2408e-01	{"n_iterations":3,"converged":true,"exploded":false}	NA	2691	9.9442e-01
SNX1	1.0098e-03	1.5856e-03	6.3686e-01	5.2422e-01	{"n_iterations":3,"converged":true,"exploded":false}	NA	15104	9.9442e-01
LY6G6D	8.9808e-03	1.4102e-02	6.3683e-01	5.2423e-01	{"n_iterations":4,"converged":true,"exploded":false}	NA	8847	9.9442e-01
SLC18B1	-3.2949e-03	5.1740e-03	-6.3681e-01	5.2425e-01	{"n_iterations":4,"converged":true,"exploded":false}	NA	14583	9.9442e-01
ATXN7	-1.5760e-03	2.4753e-03	-6.3668e-01	5.2433e-01	{"n_iterations":3,"converged":true,"exploded":false}	NA	1319	9.9442e-01
PRKCD	-1.6541e-02	2.5982e-02	-6.3663e-01	5.2437e-01	{"n_iterations":5,"converged":true,"exploded":false}	NA	12550	9.9442e-01
USB1	-1.0987e-03	1.7258e-03	-6.3659e-01	5.2439e-01	{"n_iterations":3,"converged":true,"exploded":false}	NA	17515	9.9442e-01
CPOX	-3.2102e-03	5.0470e-03	-6.3606e-01	5.2474e-01	{"n_iterations":3,"converged":true,"exploded":false}	NA	3496	9.9442e-01
HSP90AB1	-2.4090e-02	3.7875e-02	-6.3605e-01	5.2474e-01	{"n_iterations":5,"converged":true,"exploded":false}	NA	7149	9.9442e-01
WDR37	6.5110e-03	1.0238e-02	6.3599e-01	5.2478e-01	{"n_iterations":4,"converged":true,"exploded":false}	NA	17799	9.9442e-01
LRIG2	-1.9108e-03	3.0046e-03	-6.3597e-01	5.2480e-01	{"n_iterations":3,"converged":true,"exploded":false}	NA	8684	9.9442e-01
CCDC194	1.0960e-02	1.7238e-02	6.3580e-01	5.2491e-01	{"n_iterations":4,"converged":true,"exploded":false}	NA	2339	9.9442e-01
TRIM77	-4.1766e-04	6.5703e-04	-6.3568e-01	5.2499e-01	{"n_iterations":3,"converged":true,"exploded":false}	NA	16993	9.9442e-01
MRPS30	1.8485e-03	2.9079e-03	6.3567e-01	5.2499e-01	{"n_iterations":3,"converged":true,"exploded":false}	NA	9668	9.9442e-01
TIMM23B	1.3994e-03	2.2019e-03	6.3556e-01	5.2506e-01	{"n_iterations":4,"converged":true,"exploded":false}	NA	16293	9.9442e-01
PSMD10	-1.2954e-02	2.0382e-02	-6.3555e-01	5.2507e-01	{"n_iterations":5,"converged":true,"exploded":false}	NA	12750	9.9442e-01
ADAR	9.5800e-04	1.5074e-03	6.3554e-01	5.2507e-01	{"n_iterations":3,"converged":true,"exploded":false}	NA	296	9.9442e-01
SLC66A2	1.7135e-03	2.6967e-03	6.3541e-01	5.2516e-01	{"n_iterations":3,"converged":true,"exploded":false}	NA	14848	9.9442e-01
METTL24	1.8769e-03	2.9540e-03	6.3538e-01	5.2518e-01	{"n_iterations":3,"converged":true,"exploded":false}	NA	9292	9.9442e-01
WDR36	1.1640e-03	1.8322e-03	6.3532e-01	5.2522e-01	{"n_iterations":3,"converged":true,"exploded":false}	NA	17798	9.9442e-01
COPS7B	-7.0100e-03	1.1034e-02	-6.3531e-01	5.2523e-01	{"n_iterations":4,"converged":true,"exploded":false}	NA	3408	9.9442e-01
ARMC7	4.7204e-03	7.4314e-03	6.3520e-01	5.2530e-01	{"n_iterations":4,"converged":true,"exploded":false}	NA	1038	9.9442e-01
ITGAD	-2.4223e-03	3.8150e-03	-6.3493e-01	5.2547e-01	{"n_iterations":3,"converged":true,"exploded":false}	NA	7664	9.9442e-01
TSC22D4	5.9616e-03	9.3907e-03	6.3484e-01	5.2553e-01	{"n_iterations":4,"converged":true,"exploded":false}	NA	17067	9.9442e-01
LAT	1.0853e-03	1.7100e-03	6.3468e-01	5.2564e-01	{"n_iterations":3,"converged":true,"exploded":false}	NA	8402	9.9442e-01
ADORA1	-1.6549e-02	2.6078e-02	-6.3461e-01	5.2569e-01	{"n_iterations":5,"converged":true,"exploded":false}	NA	369	9.9442e-01
MAGEE1	-1.6266e-02	2.5633e-02	-6.3457e-01	5.2571e-01	{"n_iterations":4,"converged":true,"exploded":false}	NA	8951	9.9442e-01
PACRGL	2.3605e-03	3.7203e-03	6.3449e-01	5.2576e-01	{"n_iterations":3,"converged":true,"exploded":false}	NA	11337	9.9442e-01
OR2S2	4.7954e-03	7.5587e-03	6.3442e-01	5.2581e-01	{"n_iterations":4,"converged":true,"exploded":false}	NA	10968	9.9442e-01
ATP8A2	-1.9406e-03	3.0596e-03	-6.3427e-01	5.2590e-01	{"n_iterations":3,"converged":true,"exploded":false}	NA	1296	9.9442e-01
BIN2	2.0591e-03	3.2466e-03	6.3425e-01	5.2591e-01	{"n_iterations":3,"converged":true,"exploded":false}	NA	1540	9.9442e-01
ZNF2	-1.0246e-02	1.6155e-02	-6.3425e-01	5.2592e-01	{"n_iterations":5,"converged":true,"exploded":false}	NA	18273	9.9442e-01
H3-4	-2.4739e-02	3.9005e-02	-6.3425e-01	5.2592e-01	{"n_iterations":5,"converged":true,"exploded":false}	NA	6702	9.9442e-01
TNFRSF10C	8.3377e-03	1.3146e-02	6.3422e-01	5.2594e-01	{"n_iterations":5,"converged":true,"exploded":false}	NA	16696	9.9442e-01
TMCC2	-4.0581e-03	6.4002e-03	-6.3406e-01	5.2604e-01	{"n_iterations":4,"converged":true,"exploded":false}	NA	16389	9.9442e-01
KLF17	-3.7041e-03	5.8425e-03	-6.3399e-01	5.2609e-01	{"n_iterations":3,"converged":true,"exploded":false}	NA	8062	9.9442e-01
LRRC3	-7.4152e-03	1.1699e-02	-6.3382e-01	5.2620e-01	{"n_iterations":4,"converged":true,"exploded":false}	NA	8722	9.9442e-01
BRIP1	-4.8266e-04	7.6164e-04	-6.3372e-01	5.2627e-01	{"n_iterations":3,"converged":true,"exploded":false}	NA	1650	9.9442e-01
SOX14	-1.3069e+00	2.0623e+00	-6.3371e-01	5.2627e-01	{"n_iterations":11,"converged":true,"exploded":false}	NA	15174	9.9442e-01
IL13	-6.5579e-02	1.0352e-01	-6.3348e-01	5.2642e-01	{"n_iterations":8,"converged":true,"exploded":false}	NA	7392	9.9442e-01
TIGIT	-1.6716e-03	2.6388e-03	-6.3347e-01	5.2643e-01	{"n_iterations":3,"converged":true,"exploded":false}	NA	16282	9.9442e-01
MTA2	-2.1425e-02	3.3828e-02	-6.3336e-01	5.2650e-01	{"n_iterations":5,"converged":true,"exploded":false}	NA	9746	9.9442e-01
SPG21	2.9087e-03	4.5932e-03	6.3326e-01	5.2656e-01	{"n_iterations":4,"converged":true,"exploded":false}	NA	15301	9.9442e-01
PRKAR1A	6.0071e-04	9.4865e-04	6.3323e-01	5.2659e-01	{"n_iterations":3,"converged":true,"exploded":false}	NA	12544	9.9442e-01
POMGNT1	-3.3476e-03	5.2870e-03	-6.3318e-01	5.2662e-01	{"n_iterations":4,"converged":true,"exploded":false}	NA	12266	9.9442e-01
GLTPD2	6.0987e-03	9.6324e-03	6.3315e-01	5.2664e-01	{"n_iterations":5,"converged":true,"exploded":false}	NA	6203	9.9442e-01
KAAG1	-3.0485e-02	4.8169e-02	-6.3288e-01	5.2681e-01	{"n_iterations":5,"converged":true,"exploded":false}	NA	7764	9.9442e-01
PSG1	3.5368e-04	5.5884e-04	6.3287e-01	5.2682e-01	{"n_iterations":3,"converged":true,"exploded":false}	NA	12710	9.9442e-01
DNAH2	-6.0704e-04	9.5918e-04	-6.3287e-01	5.2682e-01	{"n_iterations":3,"converged":true,"exploded":false}	NA	4310	9.9442e-01
UPK1B	2.6320e-03	4.1591e-03	6.3282e-01	5.2685e-01	{"n_iterations":4,"converged":true,"exploded":false}	NA	17484	9.9442e-01
NRAP	7.9398e-04	1.2548e-03	6.3278e-01	5.2688e-01	{"n_iterations":3,"converged":true,"exploded":false}	NA	10561	9.9442e-01
YPEL1	5.3535e-03	8.4613e-03	6.3271e-01	5.2692e-01	{"n_iterations":4,"converged":true,"exploded":false}	NA	17989	9.9442e-01
FAM222B	6.0216e-03	9.5173e-03	6.3270e-01	5.2693e-01	{"n_iterations":4,"converged":true,"exploded":false}	NA	5284	9.9442e-01
MYO18A	-3.9353e-04	6.2206e-04	-6.3263e-01	5.2697e-01	{"n_iterations":3,"converged":true,"exploded":false}	NA	9919	9.9442e-01
POLR3A	4.7724e-03	7.5444e-03	6.3258e-01	5.2701e-01	{"n_iterations":4,"converged":true,"exploded":false}	NA	12250	9.9442e-01
CEP72	8.6295e-04	1.3644e-03	6.3247e-01	5.2708e-01	{"n_iterations":3,"converged":true,"exploded":false}	NA	2824	9.9442e-01
PON3	1.4532e-03	2.2980e-03	6.3239e-01	5.2713e-01	{"n_iterations":3,"converged":true,"exploded":false}	NA	12275	9.9442e-01
PRSS55	-5.4800e-04	8.6674e-04	-6.3225e-01	5.2722e-01	{"n_iterations":3,"converged":true,"exploded":false}	NA	12685	9.9442e-01
NELFCD	5.0592e-03	8.0028e-03	6.3218e-01	5.2727e-01	{"n_iterations":4,"converged":true,"exploded":false}	NA	10217	9.9442e-01
RPS6KA1	-3.1473e-03	4.9785e-03	-6.3216e-01	5.2728e-01	{"n_iterations":3,"converged":true,"exploded":false}	NA	13769	9.9442e-01
RPUSD2	4.7562e-03	7.5244e-03	6.3211e-01	5.2732e-01	{"n_iterations":4,"converged":true,"exploded":false}	NA	13787	9.9442e-01
CCN3	6.4286e-03	1.0171e-02	6.3206e-01	5.2735e-01	{"n_iterations":4,"converged":true,"exploded":false}	NA	2442	9.9442e-01
GJA5	-2.2348e-02	3.5359e-02	-6.3203e-01	5.2736e-01	{"n_iterations":5,"converged":true,"exploded":false}	NA	6137	9.9442e-01
GCFC2	1.4266e-03	2.2574e-03	6.3196e-01	5.2742e-01	{"n_iterations":4,"converged":true,"exploded":false}	NA	6006	9.9442e-01
DIAPH3	-2.0875e-03	3.3033e-03	-6.3194e-01	5.2743e-01	{"n_iterations":3,"converged":true,"exploded":false}	NA	4209	9.9442e-01
GYG1	-2.8938e-03	4.5793e-03	-6.3192e-01	5.2744e-01	{"n_iterations":4,"converged":true,"exploded":false}	NA	6634	9.9442e-01
CYB5A	-4.8715e-04	7.7108e-04	-6.3178e-01	5.2753e-01	{"n_iterations":3,"converged":true,"exploded":false}	NA	3803	9.9442e-01
USP29	7.0340e-04	1.1135e-03	6.3173e-01	5.2756e-01	{"n_iterations":3,"converged":true,"exploded":false}	NA	17545	9.9442e-01
KIF26B	1.7799e-03	2.8181e-03	6.3160e-01	5.2765e-01	{"n_iterations":3,"converged":true,"exploded":false}	NA	8012	9.9442e-01
SLC35F2	-3.8115e-03	6.0356e-03	-6.3150e-01	5.2772e-01	{"n_iterations":4,"converged":true,"exploded":false}	NA	14748	9.9442e-01
CRB1	-2.0124e-03	3.1870e-03	-6.3145e-01	5.2775e-01	{"n_iterations":3,"converged":true,"exploded":false}	NA	3529	9.9442e-01
TRAPPC4	1.8550e-03	2.9378e-03	6.3142e-01	5.2776e-01	{"n_iterations":3,"converged":true,"exploded":false}	NA	16895	9.9442e-01
AKT1S1	4.0026e-03	6.3397e-03	6.3136e-01	5.2780e-01	{"n_iterations":4,"converged":true,"exploded":false}	NA	523	9.9442e-01
OR10G3	-1.0031e-03	1.5888e-03	-6.3136e-01	5.2781e-01	{"n_iterations":3,"converged":true,"exploded":false}	NA	10854	9.9442e-01
TLK1	5.4730e-03	8.6691e-03	6.3132e-01	5.2783e-01	{"n_iterations":4,"converged":true,"exploded":false}	NA	16337	9.9442e-01
KLHDC1	-7.2048e-03	1.1414e-02	-6.3121e-01	5.2790e-01	{"n_iterations":4,"converged":true,"exploded":false}	NA	8071	9.9442e-01
ITGB2	2.0693e-03	3.2793e-03	6.3103e-01	5.2802e-01	{"n_iterations":3,"converged":true,"exploded":false}	NA	7673	9.9442e-01
CYSTM1	-2.9578e-03	4.6877e-03	-6.3097e-01	5.2806e-01	{"n_iterations":3,"converged":true,"exploded":false}	NA	3888	9.9442e-01
MEAF6	8.7535e-04	1.3874e-03	6.3093e-01	5.2809e-01	{"n_iterations":3,"converged":true,"exploded":false}	NA	9206	9.9442e-01
SERPINB7	2.3832e-03	3.7774e-03	6.3092e-01	5.2809e-01	{"n_iterations":4,"converged":true,"exploded":false}	NA	14264	9.9442e-01
TTC33	1.0746e-03	1.7034e-03	6.3089e-01	5.2811e-01	{"n_iterations":3,"converged":true,"exploded":false}	NA	17161	9.9442e-01
PGAP1	-3.7302e-03	5.9130e-03	-6.3085e-01	5.2814e-01	{"n_iterations":4,"converged":true,"exploded":false}	NA	11759	9.9442e-01
TLE3	6.0398e-04	9.5763e-04	6.3070e-01	5.2824e-01	{"n_iterations":3,"converged":true,"exploded":false}	NA	16333	9.9442e-01
ATP1B3	6.7263e-03	1.0666e-02	6.3065e-01	5.2827e-01	{"n_iterations":4,"converged":true,"exploded":false}	NA	1234	9.9442e-01
DDX5	1.2571e-03	1.9933e-03	6.3064e-01	5.2827e-01	{"n_iterations":3,"converged":true,"exploded":false}	NA	4052	9.9442e-01
RERE	-4.9498e-03	7.8496e-03	-6.3058e-01	5.2832e-01	{"n_iterations":4,"converged":true,"exploded":false}	NA	13320	9.9442e-01
HPF1	3.5151e-03	5.5753e-03	6.3049e-01	5.2838e-01	{"n_iterations":4,"converged":true,"exploded":false}	NA	7077	9.9442e-01
ODF4	1.5670e-03	2.4855e-03	6.3045e-01	5.2840e-01	{"n_iterations":3,"converged":true,"exploded":false}	NA	10787	9.9442e-01
SBSN	-5.3195e-03	8.4379e-03	-6.3043e-01	5.2841e-01	{"n_iterations":4,"converged":true,"exploded":false}	NA	14011	9.9442e-01
WNT2B	4.1155e-03	6.5283e-03	6.3041e-01	5.2843e-01	{"n_iterations":4,"converged":true,"exploded":false}	NA	17879	9.9442e-01
P2RY10	-3.9699e-01	6.2976e-01	-6.3038e-01	5.2845e-01	{"n_iterations":9,"converged":true,"exploded":false}	NA	11301	9.9442e-01
ECM1	-2.4704e-03	3.9204e-03	-6.3015e-01	5.2859e-01	{"n_iterations":4,"converged":true,"exploded":false}	NA	4624	9.9442e-01
ABCG8	-4.9222e-04	7.8124e-04	-6.3005e-01	5.2866e-01	{"n_iterations":3,"converged":true,"exploded":false}	NA	75	9.9442e-01
SEMA6D	1.1598e-03	1.8408e-03	6.3005e-01	5.2867e-01	{"n_iterations":3,"converged":true,"exploded":false}	NA	14204	9.9442e-01
NPR1	-6.7126e-03	1.0655e-02	-6.2999e-01	5.2870e-01	{"n_iterations":4,"converged":true,"exploded":false}	NA	10516	9.9442e-01
POU5F1	-5.3587e-04	8.5088e-04	-6.2978e-01	5.2884e-01	{"n_iterations":3,"converged":true,"exploded":false}	NA	12308	9.9442e-01
RXFP1	-8.8759e-03	1.4098e-02	-6.2958e-01	5.2897e-01	{"n_iterations":4,"converged":true,"exploded":false}	NA	13897	9.9442e-01
NDUFA2	7.0696e-03	1.1232e-02	6.2943e-01	5.2907e-01	{"n_iterations":4,"converged":true,"exploded":false}	NA	10137	9.9442e-01
MELTF	1.0773e-03	1.7117e-03	6.2940e-01	5.2909e-01	{"n_iterations":3,"converged":true,"exploded":false}	NA	9261	9.9442e-01
BLOC1S3	-1.6196e-03	2.5737e-03	-6.2930e-01	5.2915e-01	{"n_iterations":3,"converged":true,"exploded":false}	NA	1557	9.9442e-01
MARCKSL1	-5.7177e-03	9.0864e-03	-6.2925e-01	5.2918e-01	{"n_iterations":4,"converged":true,"exploded":false}	NA	9084	9.9442e-01
PTPRQ	-8.7736e-04	1.3944e-03	-6.2922e-01	5.2921e-01	{"n_iterations":3,"converged":true,"exploded":false}	NA	12871	9.9442e-01
TEAD3	2.5727e-03	4.0890e-03	6.2917e-01	5.2923e-01	{"n_iterations":4,"converged":true,"exploded":false}	NA	16074	9.9442e-01
S100A7L2	6.5142e-03	1.0355e-02	6.2910e-01	5.2928e-01	{"n_iterations":3,"converged":true,"exploded":false}	NA	13924	9.9442e-01
FGGY	9.1319e-04	1.4517e-03	6.2904e-01	5.2932e-01	{"n_iterations":3,"converged":true,"exploded":false}	NA	5572	9.9442e-01
SPRY3	2.9717e-03	4.7241e-03	6.2904e-01	5.2932e-01	{"n_iterations":4,"converged":true,"exploded":false}	NA	15372	9.9442e-01
SPANXC	1.1813e-03	1.8779e-03	6.2903e-01	5.2933e-01	{"n_iterations":3,"converged":true,"exploded":false}	NA	15220	9.9442e-01
NDUFC2-KCTD14	-1.8397e-02	2.9247e-02	-6.2900e-01	5.2935e-01	{"n_iterations":5,"converged":true,"exploded":false}	NA	10168	9.9442e-01
IRX1	8.5765e-03	1.3639e-02	6.2880e-01	5.2948e-01	{"n_iterations":5,"converged":true,"exploded":false}	NA	7624	9.9442e-01
HAS2	-6.1410e-01	9.7675e-01	-6.2871e-01	5.2954e-01	{"n_iterations":10,"converged":true,"exploded":false}	NA	6758	9.9442e-01
TAS2R4	1.6868e-03	2.6834e-03	6.2861e-01	5.2960e-01	{"n_iterations":3,"converged":true,"exploded":false}	NA	15905	9.9442e-01
PHYHIPL	-8.5486e-03	1.3600e-02	-6.2856e-01	5.2964e-01	{"n_iterations":4,"converged":true,"exploded":false}	NA	11852	9.9442e-01
ZNF568	-3.0929e-04	4.9214e-04	-6.2845e-01	5.2971e-01	{"n_iterations":3,"converged":true,"exploded":false}	NA	18510	9.9442e-01
KCNH1	-4.8912e-03	7.7838e-03	-6.2839e-01	5.2975e-01	{"n_iterations":4,"converged":true,"exploded":false}	NA	7832	9.9442e-01
TCEA2	-5.0357e-03	8.0142e-03	-6.2834e-01	5.2978e-01	{"n_iterations":4,"converged":true,"exploded":false}	NA	16008	9.9442e-01
DPPA4	1.7001e-03	2.7070e-03	6.2805e-01	5.2997e-01	{"n_iterations":4,"converged":true,"exploded":false}	NA	4448	9.9442e-01
LRATD2	-1.4120e-02	2.2487e-02	-6.2794e-01	5.3005e-01	{"n_iterations":5,"converged":true,"exploded":false}	NA	8668	9.9442e-01
ZPLD1	-2.0989e-03	3.3430e-03	-6.2786e-01	5.3010e-01	{"n_iterations":3,"converged":true,"exploded":false}	NA	18750	9.9442e-01
PODXL2	9.5412e-03	1.5199e-02	6.2776e-01	5.3016e-01	{"n_iterations":4,"converged":true,"exploded":false}	NA	12196	9.9442e-01
STK31	-1.0966e-03	1.7469e-03	-6.2776e-01	5.3016e-01	{"n_iterations":3,"converged":true,"exploded":false}	NA	15585	9.9442e-01
ISG20	1.5864e-03	2.5273e-03	6.2769e-01	5.3021e-01	{"n_iterations":3,"converged":true,"exploded":false}	NA	7634	9.9442e-01
TMEM151B	-6.6282e-03	1.0564e-02	-6.2745e-01	5.3036e-01	{"n_iterations":4,"converged":true,"exploded":false}	NA	16462	9.9442e-01
NUDT8	-6.1899e-03	9.8678e-03	-6.2728e-01	5.3048e-01	{"n_iterations":4,"converged":true,"exploded":false}	NA	10684	9.9442e-01
NAGK	-2.1397e-03	3.4111e-03	-6.2727e-01	5.3049e-01	{"n_iterations":3,"converged":true,"exploded":false}	NA	10006	9.9442e-01
SSPN	2.7845e-03	4.4394e-03	6.2723e-01	5.3051e-01	{"n_iterations":3,"converged":true,"exploded":false}	NA	15473	9.9442e-01
VPS4B	-1.0436e-02	1.6639e-02	-6.2719e-01	5.3053e-01	{"n_iterations":4,"converged":true,"exploded":false}	NA	17704	9.9442e-01
PPP1R1B	-1.1530e-02	1.8387e-02	-6.2705e-01	5.3062e-01	{"n_iterations":5,"converged":true,"exploded":false}	NA	12393	9.9442e-01
GOLGA6L4	-3.7363e-03	5.9591e-03	-6.2700e-01	5.3066e-01	{"n_iterations":4,"converged":true,"exploded":false}	NA	6292	9.9442e-01
DIABLO	-4.5508e-03	7.2591e-03	-6.2691e-01	5.3072e-01	{"n_iterations":4,"converged":true,"exploded":false}	NA	4206	9.9442e-01
PCSK9	5.5308e-04	8.8236e-04	6.2682e-01	5.3078e-01	{"n_iterations":3,"converged":true,"exploded":false}	NA	11583	9.9442e-01
ZDHHC9	-2.7007e-01	4.3089e-01	-6.2677e-01	5.3081e-01	{"n_iterations":9,"converged":true,"exploded":false}	NA	18130	9.9442e-01
RPS15	5.2444e-03	8.3684e-03	6.2669e-01	5.3086e-01	{"n_iterations":4,"converged":true,"exploded":false}	NA	13745	9.9442e-01
AXIN1	-2.8881e-03	4.6091e-03	-6.2660e-01	5.3092e-01	{"n_iterations":4,"converged":true,"exploded":false}	NA	1343	9.9442e-01
SPAG11A	-9.2872e-04	1.4822e-03	-6.2658e-01	5.3093e-01	{"n_iterations":3,"converged":true,"exploded":false}	NA	15208	9.9442e-01
ART5	1.2497e-03	1.9950e-03	6.2642e-01	5.3104e-01	{"n_iterations":3,"converged":true,"exploded":false}	NA	1091	9.9442e-01
STXBP3	2.5261e-03	4.0327e-03	6.2641e-01	5.3104e-01	{"n_iterations":3,"converged":true,"exploded":false}	NA	15654	9.9442e-01
SPRY1	-8.6470e-03	1.3805e-02	-6.2636e-01	5.3108e-01	{"n_iterations":4,"converged":true,"exploded":false}	NA	15370	9.9442e-01
ORMDL1	4.5782e-03	7.3111e-03	6.2620e-01	5.3118e-01	{"n_iterations":4,"converged":true,"exploded":false}	NA	11215	9.9442e-01
TUBA8	-4.5099e-03	7.2039e-03	-6.2604e-01	5.3129e-01	{"n_iterations":4,"converged":true,"exploded":false}	NA	17213	9.9442e-01
S100A5	-3.9795e-03	6.3571e-03	-6.2598e-01	5.3133e-01	{"n_iterations":3,"converged":true,"exploded":false}	NA	13920	9.9442e-01
MAGEA6	-1.0566e-02	1.6883e-02	-6.2583e-01	5.3143e-01	{"n_iterations":5,"converged":true,"exploded":false}	NA	8934	9.9442e-01
WNT10B	6.5262e-03	1.0428e-02	6.2582e-01	5.3143e-01	{"n_iterations":4,"converged":true,"exploded":false}	NA	17875	9.9442e-01
MT1H	-1.1709e-02	1.8710e-02	-6.2578e-01	5.3146e-01	{"n_iterations":5,"converged":true,"exploded":false}	NA	9738	9.9442e-01
RASD1	-3.0902e-02	4.9381e-02	-6.2578e-01	5.3146e-01	{"n_iterations":6,"converged":true,"exploded":false}	NA	13141	9.9442e-01
LILRA5	-1.2716e-02	2.0324e-02	-6.2569e-01	5.3152e-01	{"n_iterations":5,"converged":true,"exploded":false}	NA	8548	9.9442e-01
TCN1	1.9460e-03	3.1104e-03	6.2565e-01	5.3155e-01	{"n_iterations":3,"converged":true,"exploded":false}	NA	16042	9.9442e-01
RBSN	-2.8844e-03	4.6114e-03	-6.2550e-01	5.3164e-01	{"n_iterations":3,"converged":true,"exploded":false}	NA	13250	9.9442e-01
SAA4	4.8809e-03	7.8034e-03	6.2549e-01	5.3165e-01	{"n_iterations":4,"converged":true,"exploded":false}	NA	13940	9.9442e-01
MAST4	8.9556e-04	1.4318e-03	6.2549e-01	5.3165e-01	{"n_iterations":3,"converged":true,"exploded":false}	NA	9103	9.9442e-01
MYOM2	1.3550e-03	2.1666e-03	6.2542e-01	5.3169e-01	{"n_iterations":3,"converged":true,"exploded":false}	NA	9947	9.9442e-01
CD69	5.3042e-03	8.4811e-03	6.2541e-01	5.3170e-01	{"n_iterations":4,"converged":true,"exploded":false}	NA	2573	9.9442e-01
POLH	-2.6059e-03	4.1672e-03	-6.2533e-01	5.3176e-01	{"n_iterations":4,"converged":true,"exploded":false}	NA	12220	9.9442e-01
CD164L2	-3.6577e-03	5.8505e-03	-6.2518e-01	5.3185e-01	{"n_iterations":4,"converged":true,"exploded":false}	NA	2513	9.9442e-01
ANKUB1	2.7575e-03	4.4113e-03	6.2511e-01	5.3190e-01	{"n_iterations":4,"converged":true,"exploded":false}	NA	743	9.9442e-01
CSNK1G1	2.0725e-03	3.3154e-03	6.2509e-01	5.3191e-01	{"n_iterations":4,"converged":true,"exploded":false}	NA	3639	9.9442e-01
LRRC69	8.9866e-04	1.4377e-03	6.2509e-01	5.3191e-01	{"n_iterations":3,"converged":true,"exploded":false}	NA	8757	9.9442e-01
DNAJB4	-1.9096e-02	3.0552e-02	-6.2505e-01	5.3194e-01	{"n_iterations":5,"converged":true,"exploded":false}	NA	4332	9.9442e-01
CDSN	4.9094e-04	7.8558e-04	6.2494e-01	5.3201e-01	{"n_iterations":3,"converged":true,"exploded":false}	NA	2725	9.9442e-01
UBA5	3.8082e-03	6.0952e-03	6.2479e-01	5.3211e-01	{"n_iterations":4,"converged":true,"exploded":false}	NA	17299	9.9442e-01
SASH3	-2.5115e-02	4.0199e-02	-6.2476e-01	5.3213e-01	{"n_iterations":5,"converged":true,"exploded":false}	NA	13992	9.9442e-01
CCL23	3.2371e-03	5.1817e-03	6.2472e-01	5.3216e-01	{"n_iterations":4,"converged":true,"exploded":false}	NA	2425	9.9442e-01
KRTAP2-2	-2.0274e-03	3.2453e-03	-6.2471e-01	5.3216e-01	{"n_iterations":3,"converged":true,"exploded":false}	NA	8277	9.9442e-01
TAF11	2.5277e-03	4.0464e-03	6.2469e-01	5.3217e-01	{"n_iterations":3,"converged":true,"exploded":false}	NA	15833	9.9442e-01
GTF2E2	4.1116e-03	6.5839e-03	6.2450e-01	5.3230e-01	{"n_iterations":4,"converged":true,"exploded":false}	NA	6585	9.9442e-01
TEPP	1.5344e-03	2.4572e-03	6.2443e-01	5.3235e-01	{"n_iterations":3,"converged":true,"exploded":false}	NA	16109	9.9442e-01
PDX1	3.0233e-03	4.8426e-03	6.2431e-01	5.3242e-01	{"n_iterations":4,"converged":true,"exploded":false}	NA	11672	9.9442e-01
MRPS35	-8.9011e-03	1.4259e-02	-6.2423e-01	5.3247e-01	{"n_iterations":4,"converged":true,"exploded":false}	NA	9672	9.9442e-01
COMMD4	3.6003e-03	5.7679e-03	6.2420e-01	5.3249e-01	{"n_iterations":4,"converged":true,"exploded":false}	NA	3385	9.9442e-01
RIT1	-7.2102e-03	1.1555e-02	-6.2401e-01	5.3262e-01	{"n_iterations":4,"converged":true,"exploded":false}	NA	13494	9.9442e-01
PCDHGB6	2.8545e-03	4.5765e-03	6.2374e-01	5.3280e-01	{"n_iterations":4,"converged":true,"exploded":false}	NA	11541	9.9442e-01
EIF4EBP1	9.9491e-03	1.5953e-02	6.2364e-01	5.3286e-01	{"n_iterations":5,"converged":true,"exploded":false}	NA	4773	9.9442e-01
ZNF441	-8.5086e-03	1.3647e-02	-6.2347e-01	5.3297e-01	{"n_iterations":4,"converged":true,"exploded":false}	NA	18422	9.9442e-01
SENP3	1.0065e-02	1.6146e-02	6.2338e-01	5.3303e-01	{"n_iterations":4,"converged":true,"exploded":false}	NA	14210	9.9442e-01
CKLF-CMTM1	-2.2422e-02	3.5970e-02	-6.2337e-01	5.3304e-01	{"n_iterations":5,"converged":true,"exploded":false}	NA	3083	9.9442e-01
DMKN	9.0135e-04	1.4460e-03	6.2333e-01	5.3307e-01	{"n_iterations":3,"converged":true,"exploded":false}	NA	4277	9.9442e-01
MTG2	-1.5600e-03	2.5033e-03	-6.2319e-01	5.3316e-01	{"n_iterations":3,"converged":true,"exploded":false}	NA	9769	9.9442e-01
GCG	2.3698e-03	3.8036e-03	6.2305e-01	5.3325e-01	{"n_iterations":4,"converged":true,"exploded":false}	NA	6007	9.9442e-01
SLC29A2	5.8022e-03	9.3126e-03	6.2304e-01	5.3326e-01	{"n_iterations":4,"converged":true,"exploded":false}	NA	14694	9.9442e-01
CALCOCO2	8.8334e-04	1.4178e-03	6.2303e-01	5.3327e-01	{"n_iterations":3,"converged":true,"exploded":false}	NA	2094	9.9442e-01
H2AP	-2.8983e+00	4.6524e+00	-6.2298e-01	5.3330e-01	{"n_iterations":12,"converged":true,"exploded":false}	NA	6674	9.9442e-01
MTMR12	-2.6939e-03	4.3251e-03	-6.2285e-01	5.3338e-01	{"n_iterations":4,"converged":true,"exploded":false}	NA	9783	9.9442e-01
OR8D2	2.4968e-03	4.0089e-03	6.2282e-01	5.3340e-01	{"n_iterations":3,"converged":true,"exploded":false}	NA	11180	9.9442e-01
CYLC2	2.4749e-03	3.9744e-03	6.2270e-01	5.3348e-01	{"n_iterations":3,"converged":true,"exploded":false}	NA	3823	9.9442e-01
PREX1	3.0363e-03	4.8762e-03	6.2267e-01	5.3350e-01	{"n_iterations":4,"converged":true,"exploded":false}	NA	12518	9.9442e-01
TMA7	-3.2030e-01	5.1441e-01	-6.2266e-01	5.3351e-01	{"n_iterations":10,"converged":true,"exploded":false}	NA	16376	9.9442e-01
PAX9	-2.4334e-03	3.9083e-03	-6.2264e-01	5.3352e-01	{"n_iterations":3,"converged":true,"exploded":false}	NA	11456	9.9442e-01
MRPL13	2.7713e-03	4.4511e-03	6.2260e-01	5.3354e-01	{"n_iterations":4,"converged":true,"exploded":false}	NA	9604	9.9442e-01
TAF8	8.7617e-04	1.4074e-03	6.2254e-01	5.3359e-01	{"n_iterations":3,"converged":true,"exploded":false}	NA	15852	9.9442e-01
AFF4	6.5908e-03	1.0591e-02	6.2231e-01	5.3374e-01	{"n_iterations":4,"converged":true,"exploded":false}	NA	402	9.9442e-01
GNG3	1.7051e-02	2.7409e-02	6.2208e-01	5.3389e-01	{"n_iterations":6,"converged":true,"exploded":false}	NA	6257	9.9442e-01
AP1S3	1.3350e-03	2.1461e-03	6.2206e-01	5.3390e-01	{"n_iterations":3,"converged":true,"exploded":false}	NA	794	9.9442e-01
STAT3	5.5564e-03	8.9324e-03	6.2206e-01	5.3390e-01	{"n_iterations":4,"converged":true,"exploded":false}	NA	15549	9.9442e-01
GPR62	9.7686e-03	1.5707e-02	6.2192e-01	5.3400e-01	{"n_iterations":5,"converged":true,"exploded":false}	NA	6433	9.9442e-01
OR5M8	-4.6407e-03	7.4621e-03	-6.2191e-01	5.3400e-01	{"n_iterations":4,"converged":true,"exploded":false}	NA	11125	9.9442e-01
ABCD2	-6.3966e-03	1.0286e-02	-6.2188e-01	5.3402e-01	{"n_iterations":4,"converged":true,"exploded":false}	NA	63	9.9442e-01
CD40	-6.4122e-04	1.0313e-03	-6.2174e-01	5.3411e-01	{"n_iterations":3,"converged":true,"exploded":false}	NA	2557	9.9442e-01
PBLD	4.4740e-03	7.1963e-03	6.2171e-01	5.3413e-01	{"n_iterations":4,"converged":true,"exploded":false}	NA	11462	9.9442e-01
HPCA	-1.7309e-02	2.7849e-02	-6.2153e-01	5.3425e-01	{"n_iterations":4,"converged":true,"exploded":false}	NA	7072	9.9442e-01
NDUFA10	5.8147e-04	9.3558e-04	6.2151e-01	5.3427e-01	{"n_iterations":3,"converged":true,"exploded":false}	NA	10133	9.9442e-01
TOMM34	3.9017e-03	6.2790e-03	6.2139e-01	5.3434e-01	{"n_iterations":4,"converged":true,"exploded":false}	NA	16774	9.9442e-01
DOCK6	-5.5318e-04	8.9034e-04	-6.2132e-01	5.3439e-01	{"n_iterations":3,"converged":true,"exploded":false}	NA	4403	9.9442e-01
BACH1	-4.9626e-03	7.9896e-03	-6.2113e-01	5.3451e-01	{"n_iterations":4,"converged":true,"exploded":false}	NA	1392	9.9442e-01
FAM216B	1.0338e-03	1.6643e-03	6.2112e-01	5.3452e-01	{"n_iterations":3,"converged":true,"exploded":false}	NA	5275	9.9442e-01
CHRM3	-1.1098e-02	1.7868e-02	-6.2111e-01	5.3453e-01	{"n_iterations":4,"converged":true,"exploded":false}	NA	3001	9.9442e-01
ILVBL	-2.0391e-03	3.2835e-03	-6.2101e-01	5.3459e-01	{"n_iterations":4,"converged":true,"exploded":false}	NA	7474	9.9442e-01
SH3D21	-6.6945e-04	1.0781e-03	-6.2097e-01	5.3462e-01	{"n_iterations":3,"converged":true,"exploded":false}	NA	14388	9.9442e-01
CHRDL2	-6.1487e-03	9.9031e-03	-6.2089e-01	5.3467e-01	{"n_iterations":4,"converged":true,"exploded":false}	NA	2997	9.9442e-01
DYNLL1	-2.8502e-01	4.5904e-01	-6.2089e-01	5.3467e-01	{"n_iterations":8,"converged":true,"exploded":false}	NA	4568	9.9442e-01
PPP1CB	-1.5833e-02	2.5501e-02	-6.2086e-01	5.3469e-01	{"n_iterations":4,"converged":true,"exploded":false}	NA	12373	9.9442e-01
SEPTIN9	-6.2952e-04	1.0141e-03	-6.2080e-01	5.3473e-01	{"n_iterations":3,"converged":true,"exploded":false}	NA	14231	9.9442e-01
PDPR	-4.6940e-04	7.5617e-04	-6.2076e-01	5.3476e-01	{"n_iterations":3,"converged":true,"exploded":false}	NA	11666	9.9442e-01
KLF10	8.4822e-03	1.3669e-02	6.2054e-01	5.3490e-01	{"n_iterations":4,"converged":true,"exploded":false}	NA	8055	9.9442e-01
NOVA2	-1.5585e-02	2.5116e-02	-6.2053e-01	5.3491e-01	{"n_iterations":5,"converged":true,"exploded":false}	NA	10463	9.9442e-01
LTA4H	1.9793e-03	3.1904e-03	6.2038e-01	5.3501e-01	{"n_iterations":3,"converged":true,"exploded":false}	NA	8816	9.9442e-01
BCAR1	-6.2846e-04	1.0131e-03	-6.2031e-01	5.3505e-01	{"n_iterations":3,"converged":true,"exploded":false}	NA	1445	9.9442e-01
MRPS5	-1.3267e-03	2.1389e-03	-6.2025e-01	5.3509e-01	{"n_iterations":3,"converged":true,"exploded":false}	NA	9674	9.9442e-01
SRP9	-7.8981e-03	1.2734e-02	-6.2023e-01	5.3510e-01	{"n_iterations":4,"converged":true,"exploded":false}	NA	15429	9.9442e-01
PLEKHH2	-6.1838e-04	9.9707e-04	-6.2020e-01	5.3513e-01	{"n_iterations":3,"converged":true,"exploded":false}	NA	12074	9.9442e-01
SCNN1G	-1.7361e-03	2.7995e-03	-6.2015e-01	5.3516e-01	{"n_iterations":3,"converged":true,"exploded":false}	NA	14080	9.9442e-01
C1QTNF5	-5.7146e-02	9.2152e-02	-6.2013e-01	5.3517e-01	{"n_iterations":6,"converged":true,"exploded":false}	NA	1844	9.9442e-01
ACBD5	-1.0755e-03	1.7344e-03	-6.2009e-01	5.3520e-01	{"n_iterations":3,"converged":true,"exploded":false}	NA	138	9.9442e-01
ZDHHC16	3.3932e-03	5.4727e-03	6.2003e-01	5.3524e-01	{"n_iterations":4,"converged":true,"exploded":false}	NA	18114	9.9442e-01
FBXL18	-2.0416e-03	3.2930e-03	-6.1997e-01	5.3528e-01	{"n_iterations":3,"converged":true,"exploded":false}	NA	5417	9.9442e-01
SMIM39	-8.9773e-02	1.4481e-01	-6.1996e-01	5.3529e-01	{"n_iterations":6,"converged":true,"exploded":false}	NA	15010	9.9442e-01
MYH8	3.1177e-03	5.0293e-03	6.1990e-01	5.3532e-01	{"n_iterations":4,"converged":true,"exploded":false}	NA	9894	9.9442e-01
GALNTL6	-4.7563e-03	7.6761e-03	-6.1962e-01	5.3551e-01	{"n_iterations":4,"converged":true,"exploded":false}	NA	5940	9.9442e-01
PGD	3.3247e-03	5.3660e-03	6.1959e-01	5.3553e-01	{"n_iterations":3,"converged":true,"exploded":false}	NA	11769	9.9442e-01
BTBD19	5.9725e-03	9.6397e-03	6.1957e-01	5.3554e-01	{"n_iterations":4,"converged":true,"exploded":false}	NA	1681	9.9442e-01
HDAC9	-1.8210e-03	2.9393e-03	-6.1954e-01	5.3556e-01	{"n_iterations":4,"converged":true,"exploded":false}	NA	6813	9.9442e-01
PPP1R14B	1.0940e-02	1.7664e-02	6.1931e-01	5.3571e-01	{"n_iterations":5,"converged":true,"exploded":false}	NA	12383	9.9442e-01
LIX1	-2.4259e-03	3.9174e-03	-6.1927e-01	5.3574e-01	{"n_iterations":4,"converged":true,"exploded":false}	NA	8594	9.9442e-01
CD2BP2	-4.1156e-03	6.6467e-03	-6.1919e-01	5.3579e-01	{"n_iterations":4,"converged":true,"exploded":false}	NA	2538	9.9442e-01
TRIM22	-4.2742e-04	6.9037e-04	-6.1913e-01	5.3583e-01	{"n_iterations":3,"converged":true,"exploded":false}	NA	16931	9.9442e-01
ZNF121	-4.1604e-03	6.7202e-03	-6.1909e-01	5.3586e-01	{"n_iterations":3,"converged":true,"exploded":false}	NA	18236	9.9442e-01
GIMAP2	-4.6922e-03	7.5793e-03	-6.1909e-01	5.3586e-01	{"n_iterations":4,"converged":true,"exploded":false}	NA	6113	9.9442e-01
KIAA1549L	2.8601e-03	4.6201e-03	6.1906e-01	5.3588e-01	{"n_iterations":4,"converged":true,"exploded":false}	NA	7978	9.9442e-01
ACO2	2.1655e-03	3.4982e-03	6.1904e-01	5.3589e-01	{"n_iterations":3,"converged":true,"exploded":false}	NA	158	9.9442e-01
PGPEP1	4.5201e-03	7.3023e-03	6.1900e-01	5.3592e-01	{"n_iterations":4,"converged":true,"exploded":false}	NA	11786	9.9442e-01
NRK	-9.8349e-03	1.5889e-02	-6.1896e-01	5.3594e-01	{"n_iterations":5,"converged":true,"exploded":false}	NA	10580	9.9442e-01
PER1	-4.1567e-03	6.7156e-03	-6.1895e-01	5.3595e-01	{"n_iterations":4,"converged":true,"exploded":false}	NA	11709	9.9442e-01
LDAH	1.6030e-03	2.5903e-03	6.1884e-01	5.3602e-01	{"n_iterations":3,"converged":true,"exploded":false}	NA	8455	9.9442e-01
PRKG2	4.2110e-03	6.8049e-03	6.1882e-01	5.3604e-01	{"n_iterations":4,"converged":true,"exploded":false}	NA	12563	9.9442e-01
GJC2	1.0461e-02	1.6904e-02	6.1881e-01	5.3604e-01	{"n_iterations":5,"converged":true,"exploded":false}	NA	6148	9.9442e-01
PROB1	-1.1866e-03	1.9181e-03	-6.1862e-01	5.3616e-01	{"n_iterations":3,"converged":true,"exploded":false}	NA	12585	9.9442e-01
SETSIP	-1.8946e-02	3.0629e-02	-6.1856e-01	5.3621e-01	{"n_iterations":5,"converged":true,"exploded":false}	NA	14301	9.9442e-01
PNPT1	-1.4425e-03	2.3320e-03	-6.1856e-01	5.3621e-01	{"n_iterations":3,"converged":true,"exploded":false}	NA	12186	9.9442e-01
OR2T27	5.5205e-04	8.9255e-04	6.1850e-01	5.3624e-01	{"n_iterations":3,"converged":true,"exploded":false}	NA	10974	9.9442e-01
MAP4K2	-1.5543e-03	2.5132e-03	-6.1845e-01	5.3628e-01	{"n_iterations":3,"converged":true,"exploded":false}	NA	9035	9.9442e-01
TTYH1	-2.7874e-03	4.5072e-03	-6.1842e-01	5.3630e-01	{"n_iterations":4,"converged":true,"exploded":false}	NA	17201	9.9442e-01
KCNA6	1.2719e-02	2.0569e-02	6.1836e-01	5.3634e-01	{"n_iterations":5,"converged":true,"exploded":false}	NA	7808	9.9442e-01
TFAP2C	-2.1086e-02	3.4100e-02	-6.1835e-01	5.3634e-01	{"n_iterations":5,"converged":true,"exploded":false}	NA	16162	9.9442e-01
OR13J1	-2.6272e-02	4.2490e-02	-6.1832e-01	5.3637e-01	{"n_iterations":6,"converged":true,"exploded":false}	NA	10898	9.9442e-01
ZZZ3	-3.5678e-03	5.7721e-03	-6.1812e-01	5.3650e-01	{"n_iterations":4,"converged":true,"exploded":false}	NA	18796	9.9442e-01
CLPP	-3.1110e-03	5.0335e-03	-6.1805e-01	5.3654e-01	{"n_iterations":3,"converged":true,"exploded":false}	NA	3193	9.9442e-01
CFAP141	-1.9198e-01	3.1064e-01	-6.1800e-01	5.3657e-01	{"n_iterations":8,"converged":true,"exploded":false}	NA	2858	9.9442e-01
FAM13C	-3.6265e-03	5.8714e-03	-6.1764e-01	5.3681e-01	{"n_iterations":4,"converged":true,"exploded":false}	NA	5210	9.9442e-01
DEFB123	3.7870e-03	6.1316e-03	6.1762e-01	5.3682e-01	{"n_iterations":3,"converged":true,"exploded":false}	NA	4092	9.9442e-01
SLC35B4	1.0763e-03	1.7428e-03	6.1754e-01	5.3688e-01	{"n_iterations":3,"converged":true,"exploded":false}	NA	14737	9.9442e-01
PLEKHB2	2.5191e-03	4.0803e-03	6.1738e-01	5.3699e-01	{"n_iterations":4,"converged":true,"exploded":false}	NA	12061	9.9442e-01
TMEM223	-1.8299e-03	2.9646e-03	-6.1725e-01	5.3707e-01	{"n_iterations":3,"converged":true,"exploded":false}	NA	16532	9.9442e-01
SMURF2	-9.5359e-03	1.5450e-02	-6.1721e-01	5.3710e-01	{"n_iterations":4,"converged":true,"exploded":false}	NA	15043	9.9442e-01
ATG4C	3.6304e-03	5.8832e-03	6.1708e-01	5.3718e-01	{"n_iterations":4,"converged":true,"exploded":false}	NA	1199	9.9442e-01
DENND2D	-9.3785e-04	1.5199e-03	-6.1705e-01	5.3720e-01	{"n_iterations":3,"converged":true,"exploded":false}	NA	4119	9.9442e-01
ELF4	-1.7568e-02	2.8472e-02	-6.1703e-01	5.3721e-01	{"n_iterations":4,"converged":true,"exploded":false}	NA	4800	9.9442e-01
ATF3	-1.5882e-02	2.5741e-02	-6.1700e-01	5.3723e-01	{"n_iterations":5,"converged":true,"exploded":false}	NA	1178	9.9442e-01
COL8A2	2.6728e-03	4.3321e-03	6.1697e-01	5.3726e-01	{"n_iterations":3,"converged":true,"exploded":false}	NA	3369	9.9442e-01
GSTM1	-3.9986e-03	6.4813e-03	-6.1695e-01	5.3727e-01	{"n_iterations":4,"converged":true,"exploded":false}	NA	6567	9.9442e-01
COX7A2L	5.0300e-03	8.1533e-03	6.1693e-01	5.3728e-01	{"n_iterations":4,"converged":true,"exploded":false}	NA	3455	9.9442e-01
B4GALT5	-3.6145e-03	5.8596e-03	-6.1684e-01	5.3734e-01	{"n_iterations":3,"converged":true,"exploded":false}	NA	1380	9.9442e-01
C16orf72	2.1799e-03	3.5339e-03	6.1684e-01	5.3734e-01	{"n_iterations":4,"converged":true,"exploded":false}	NA	1781	9.9442e-01
SFRP2	-2.9212e-03	4.7360e-03	-6.1682e-01	5.3735e-01	{"n_iterations":3,"converged":true,"exploded":false}	NA	14323	9.9442e-01
FKBP3	-2.4118e-02	3.9101e-02	-6.1681e-01	5.3736e-01	{"n_iterations":6,"converged":true,"exploded":false}	NA	5614	9.9442e-01
YJU2B	1.7911e-03	2.9039e-03	6.1679e-01	5.3737e-01	{"n_iterations":3,"converged":true,"exploded":false}	NA	17984	9.9442e-01
TUSC3	1.5051e-03	2.4416e-03	6.1645e-01	5.3760e-01	{"n_iterations":3,"converged":true,"exploded":false}	NA	17241	9.9442e-01
GFOD2	-2.7692e-03	4.4932e-03	-6.1631e-01	5.3769e-01	{"n_iterations":3,"converged":true,"exploded":false}	NA	6071	9.9442e-01
FOXF1	-9.7336e-03	1.5794e-02	-6.1627e-01	5.3772e-01	{"n_iterations":4,"converged":true,"exploded":false}	NA	5709	9.9442e-01
FGF14	-6.4255e-03	1.0427e-02	-6.1621e-01	5.3775e-01	{"n_iterations":4,"converged":true,"exploded":false}	NA	5546	9.9442e-01
RNF103-CHMP3	7.8851e-03	1.2796e-02	6.1619e-01	5.3777e-01	{"n_iterations":4,"converged":true,"exploded":false}	NA	13537	9.9442e-01
KRTAP9-6	-2.1657e-03	3.5149e-03	-6.1616e-01	5.3779e-01	{"n_iterations":3,"converged":true,"exploded":false}	NA	8327	9.9442e-01
FBXW5	-4.9355e-03	8.0130e-03	-6.1594e-01	5.3794e-01	{"n_iterations":4,"converged":true,"exploded":false}	NA	5469	9.9442e-01
SCRT1	8.1161e-03	1.3179e-02	6.1583e-01	5.3801e-01	{"n_iterations":4,"converged":true,"exploded":false}	NA	14092	9.9442e-01
MS4A15	3.2200e-03	5.2296e-03	6.1573e-01	5.3807e-01	{"n_iterations":4,"converged":true,"exploded":false}	NA	9688	9.9442e-01
SELENOF	-4.2625e-03	6.9229e-03	-6.1570e-01	5.3809e-01	{"n_iterations":4,"converged":true,"exploded":false}	NA	14170	9.9442e-01
KRTAP26-1	2.4207e-03	3.9320e-03	6.1565e-01	5.3813e-01	{"n_iterations":3,"converged":true,"exploded":false}	NA	8290	9.9442e-01
ABR	-8.8763e-04	1.4426e-03	-6.1529e-01	5.3837e-01	{"n_iterations":3,"converged":true,"exploded":false}	NA	109	9.9442e-01
CNR1	-5.7224e-03	9.3006e-03	-6.1527e-01	5.3838e-01	{"n_iterations":4,"converged":true,"exploded":false}	NA	3287	9.9442e-01
MSANTD1	-3.3371e-03	5.4243e-03	-6.1522e-01	5.3841e-01	{"n_iterations":4,"converged":true,"exploded":false}	NA	9698	9.9442e-01
CBR4	-1.5520e-03	2.5231e-03	-6.1512e-01	5.3848e-01	{"n_iterations":3,"converged":true,"exploded":false}	NA	2248	9.9442e-01
SF3B2	3.1516e-03	5.1243e-03	6.1502e-01	5.3854e-01	{"n_iterations":4,"converged":true,"exploded":false}	NA	14311	9.9442e-01
FDPS	3.1812e-03	5.1727e-03	6.1500e-01	5.3856e-01	{"n_iterations":4,"converged":true,"exploded":false}	NA	5505	9.9442e-01
MAPKBP1	1.2322e-03	2.0046e-03	6.1467e-01	5.3877e-01	{"n_iterations":3,"converged":true,"exploded":false}	NA	9067	9.9442e-01
FGF4	9.3218e-03	1.5166e-02	6.1465e-01	5.3878e-01	{"n_iterations":5,"converged":true,"exploded":false}	NA	5556	9.9442e-01
UBE2S	4.7003e-03	7.6484e-03	6.1454e-01	5.3886e-01	{"n_iterations":4,"converged":true,"exploded":false}	NA	17344	9.9442e-01
GPC4	-2.0564e-03	3.3481e-03	-6.1418e-01	5.3910e-01	{"n_iterations":3,"converged":true,"exploded":false}	NA	6351	9.9442e-01
ANKRD34A	-1.7827e-02	2.9028e-02	-6.1414e-01	5.3912e-01	{"n_iterations":5,"converged":true,"exploded":false}	NA	709	9.9442e-01
MORF4L1	1.6861e-03	2.7456e-03	6.1413e-01	5.3913e-01	{"n_iterations":3,"converged":true,"exploded":false}	NA	9519	9.9442e-01
RCOR2	-5.2774e-03	8.5971e-03	-6.1385e-01	5.3931e-01	{"n_iterations":3,"converged":true,"exploded":false}	NA	13270	9.9442e-01
LCN9	1.0681e-03	1.7401e-03	6.1383e-01	5.3933e-01	{"n_iterations":3,"converged":true,"exploded":false}	NA	8446	9.9442e-01
MUC6	-8.1199e-04	1.3228e-03	-6.1383e-01	5.3933e-01	{"n_iterations":3,"converged":true,"exploded":false}	NA	9834	9.9442e-01
CPA1	-3.3317e-03	5.4278e-03	-6.1383e-01	5.3933e-01	{"n_iterations":3,"converged":true,"exploded":false}	NA	3461	9.9442e-01
CACNG7	9.4022e-03	1.5318e-02	6.1379e-01	5.3935e-01	{"n_iterations":4,"converged":true,"exploded":false}	NA	2076	9.9442e-01
LPP	-6.0724e-04	9.8961e-04	-6.1361e-01	5.3947e-01	{"n_iterations":3,"converged":true,"exploded":false}	NA	8664	9.9442e-01
VGF	-1.4249e-02	2.3222e-02	-6.1359e-01	5.3949e-01	{"n_iterations":4,"converged":true,"exploded":false}	NA	17647	9.9442e-01
MYPOP	-2.0448e-02	3.3331e-02	-6.1350e-01	5.3954e-01	{"n_iterations":5,"converged":true,"exploded":false}	NA	9955	9.9442e-01
FZR1	3.4818e-03	5.6758e-03	6.1345e-01	5.3958e-01	{"n_iterations":3,"converged":true,"exploded":false}	NA	5854	9.9442e-01
TBCCD1	-1.5320e-02	2.4974e-02	-6.1342e-01	5.3960e-01	{"n_iterations":5,"converged":true,"exploded":false}	NA	15968	9.9442e-01
H1-6	6.2595e-03	1.0204e-02	6.1342e-01	5.3960e-01	{"n_iterations":4,"converged":true,"exploded":false}	NA	6655	9.9442e-01
HBG2	-6.5893e-02	1.0747e-01	-6.1315e-01	5.3978e-01	{"n_iterations":6,"converged":true,"exploded":false}	NA	6780	9.9442e-01
OR2M3	1.8772e-03	3.0617e-03	6.1313e-01	5.3979e-01	{"n_iterations":4,"converged":true,"exploded":false}	NA	10964	9.9442e-01
ISYNA1	6.2834e-03	1.0251e-02	6.1295e-01	5.3991e-01	{"n_iterations":4,"converged":true,"exploded":false}	NA	7648	9.9442e-01
ERN1	-1.8646e-03	3.0423e-03	-6.1291e-01	5.3994e-01	{"n_iterations":4,"converged":true,"exploded":false}	NA	5018	9.9442e-01
EIF4EBP3	-1.2894e+01	2.1038e+01	-6.1288e-01	5.3996e-01	{"n_iterations":15,"converged":true,"exploded":false}	NA	4775	9.9442e-01
PALM	2.4273e-03	3.9606e-03	6.1286e-01	5.3997e-01	{"n_iterations":3,"converged":true,"exploded":false}	NA	11375	9.9442e-01
CYP19A1	1.1935e-03	1.9483e-03	6.1262e-01	5.4013e-01	{"n_iterations":3,"converged":true,"exploded":false}	NA	3829	9.9442e-01
OR6C76	-2.5138e-02	4.1043e-02	-6.1248e-01	5.4022e-01	{"n_iterations":6,"converged":true,"exploded":false}	NA	11147	9.9442e-01
CYP2F1	-9.4871e-04	1.5492e-03	-6.1238e-01	5.4029e-01	{"n_iterations":3,"converged":true,"exploded":false}	NA	3852	9.9442e-01
ANKRD49	-3.5043e-02	5.7234e-02	-6.1228e-01	5.4035e-01	{"n_iterations":6,"converged":true,"exploded":false}	NA	723	9.9442e-01
COL11A1	-1.3097e-03	2.1401e-03	-6.1197e-01	5.4056e-01	{"n_iterations":3,"converged":true,"exploded":false}	NA	3330	9.9442e-01
TTLL2	-2.3152e-03	3.7834e-03	-6.1194e-01	5.4058e-01	{"n_iterations":4,"converged":true,"exploded":false}	NA	17189	9.9442e-01
PDGFC	-8.3114e-03	1.3583e-02	-6.1191e-01	5.4060e-01	{"n_iterations":4,"converged":true,"exploded":false}	NA	11636	9.9442e-01
SLC44A4	-5.6075e-03	9.1655e-03	-6.1180e-01	5.4067e-01	{"n_iterations":4,"converged":true,"exploded":false}	NA	14804	9.9442e-01
LCE1C	8.9082e-04	1.4563e-03	6.1172e-01	5.4073e-01	{"n_iterations":3,"converged":true,"exploded":false}	NA	8419	9.9442e-01
RNF146	8.6407e-03	1.4126e-02	6.1167e-01	5.4076e-01	{"n_iterations":5,"converged":true,"exploded":false}	NA	13561	9.9442e-01
YIPF3	5.8510e-03	9.5667e-03	6.1160e-01	5.4080e-01	{"n_iterations":4,"converged":true,"exploded":false}	NA	17977	9.9442e-01
CMKLR1	-1.8949e-03	3.0986e-03	-6.1153e-01	5.4085e-01	{"n_iterations":4,"converged":true,"exploded":false}	NA	3226	9.9442e-01
NFATC1	-8.1778e-04	1.3375e-03	-6.1145e-01	5.4090e-01	{"n_iterations":3,"converged":true,"exploded":false}	NA	10254	9.9442e-01
TBCC	7.6900e-03	1.2577e-02	6.1143e-01	5.4092e-01	{"n_iterations":4,"converged":true,"exploded":false}	NA	15967	9.9442e-01
TMEM247	-1.4513e-02	2.3737e-02	-6.1141e-01	5.4093e-01	{"n_iterations":5,"converged":true,"exploded":false}	NA	16553	9.9442e-01
ERVFRD-1	-2.6310e-03	4.3035e-03	-6.1136e-01	5.4096e-01	{"n_iterations":3,"converged":true,"exploded":false}	NA	5026	9.9442e-01
RPIA	-2.3470e-02	3.8394e-02	-6.1128e-01	5.4101e-01	{"n_iterations":5,"converged":true,"exploded":false}	NA	13669	9.9442e-01
GTF3C6	-2.6467e-02	4.3302e-02	-6.1123e-01	5.4105e-01	{"n_iterations":5,"converged":true,"exploded":false}	NA	6604	9.9442e-01
DTX4	-7.0409e-03	1.1520e-02	-6.1120e-01	5.4106e-01	{"n_iterations":4,"converged":true,"exploded":false}	NA	4514	9.9442e-01
BTNL3	-6.1869e-03	1.0123e-02	-6.1117e-01	5.4109e-01	{"n_iterations":4,"converged":true,"exploded":false}	NA	1705	9.9442e-01
CDC26	-9.4999e-03	1.5545e-02	-6.1112e-01	5.4112e-01	{"n_iterations":4,"converged":true,"exploded":false}	NA	2606	9.9442e-01
SCP2	3.5152e-03	5.7523e-03	6.1110e-01	5.4113e-01	{"n_iterations":4,"converged":true,"exploded":false}	NA	14084	9.9442e-01
SURF1	-3.1722e-03	5.1920e-03	-6.1097e-01	5.4122e-01	{"n_iterations":4,"converged":true,"exploded":false}	NA	15709	9.9442e-01
MPO	-1.6592e-03	2.7159e-03	-6.1092e-01	5.4125e-01	{"n_iterations":4,"converged":true,"exploded":false}	NA	9550	9.9442e-01
ANGEL2	-7.0535e-03	1.1547e-02	-6.1087e-01	5.4128e-01	{"n_iterations":4,"converged":true,"exploded":false}	NA	649	9.9442e-01
PTPN2	1.2706e-03	2.0800e-03	6.1086e-01	5.4129e-01	{"n_iterations":3,"converged":true,"exploded":false}	NA	12845	9.9442e-01
ISL2	8.5902e-03	1.4063e-02	6.1085e-01	5.4130e-01	{"n_iterations":5,"converged":true,"exploded":false}	NA	7637	9.9442e-01
C2orf74	-1.3662e-03	2.2366e-03	-6.1084e-01	5.4131e-01	{"n_iterations":3,"converged":true,"exploded":false}	NA	1922	9.9442e-01
UPF2	-1.5869e-02	2.5991e-02	-6.1056e-01	5.4149e-01	{"n_iterations":5,"converged":true,"exploded":false}	NA	17480	9.9442e-01
SKOR1	3.3220e-03	5.4410e-03	6.1055e-01	5.4150e-01	{"n_iterations":4,"converged":true,"exploded":false}	NA	14513	9.9442e-01
KDM1A	-4.9179e-03	8.0549e-03	-6.1055e-01	5.4150e-01	{"n_iterations":4,"converged":true,"exploded":false}	NA	7923	9.9442e-01
GBF1	-3.7265e-03	6.1037e-03	-6.1053e-01	5.4151e-01	{"n_iterations":4,"converged":true,"exploded":false}	NA	5989	9.9442e-01
UBA2	7.3830e-03	1.2094e-02	6.1048e-01	5.4154e-01	{"n_iterations":4,"converged":true,"exploded":false}	NA	17297	9.9442e-01
SLC22A5	-5.5641e-04	9.1153e-04	-6.1042e-01	5.4159e-01	{"n_iterations":3,"converged":true,"exploded":false}	NA	14614	9.9442e-01
RAD18	1.4500e-03	2.3754e-03	6.1041e-01	5.4159e-01	{"n_iterations":3,"converged":true,"exploded":false}	NA	13053	9.9442e-01
WDR18	-1.2597e-03	2.0650e-03	-6.1004e-01	5.4183e-01	{"n_iterations":3,"converged":true,"exploded":false}	NA	17787	9.9442e-01
HDAC3	7.0320e-03	1.1528e-02	6.0997e-01	5.4188e-01	{"n_iterations":4,"converged":true,"exploded":false}	NA	6807	9.9442e-01
TMEM87B	-1.1231e-03	1.8413e-03	-6.0994e-01	5.4190e-01	{"n_iterations":3,"converged":true,"exploded":false}	NA	16631	9.9442e-01
SLC3A2	-2.4222e-03	3.9723e-03	-6.0978e-01	5.4201e-01	{"n_iterations":3,"converged":true,"exploded":false}	NA	14793	9.9442e-01
NRP1	3.2653e-03	5.3560e-03	6.0966e-01	5.4208e-01	{"n_iterations":4,"converged":true,"exploded":false}	NA	10585	9.9442e-01
TRPC7	8.0606e-03	1.3226e-02	6.0947e-01	5.4221e-01	{"n_iterations":5,"converged":true,"exploded":false}	NA	17040	9.9442e-01
TRPM8	9.4612e-04	1.5525e-03	6.0940e-01	5.4226e-01	{"n_iterations":3,"converged":true,"exploded":false}	NA	17048	9.9442e-01
CHRNA1	4.0713e-03	6.6810e-03	6.0938e-01	5.4227e-01	{"n_iterations":4,"converged":true,"exploded":false}	NA	3004	9.9442e-01
PROX2	-5.5039e-03	9.0323e-03	-6.0936e-01	5.4228e-01	{"n_iterations":4,"converged":true,"exploded":false}	NA	12603	9.9442e-01
SERINC2	-3.0924e-03	5.0753e-03	-6.0930e-01	5.4232e-01	{"n_iterations":4,"converged":true,"exploded":false}	NA	14238	9.9442e-01
ANKRD60	-1.0388e-03	1.7053e-03	-6.0915e-01	5.4243e-01	{"n_iterations":3,"converged":true,"exploded":false}	NA	730	9.9442e-01
FGF20	6.1746e-03	1.0137e-02	6.0913e-01	5.4244e-01	{"n_iterations":4,"converged":true,"exploded":false}	NA	5551	9.9442e-01
ZNF672	-1.1202e-02	1.8391e-02	-6.0908e-01	5.4247e-01	{"n_iterations":5,"converged":true,"exploded":false}	NA	18591	9.9442e-01
MIXL1	-1.1408e-03	1.8732e-03	-6.0903e-01	5.4250e-01	{"n_iterations":3,"converged":true,"exploded":false}	NA	9416	9.9442e-01
ZNF566	6.3058e-03	1.0357e-02	6.0888e-01	5.4261e-01	{"n_iterations":4,"converged":true,"exploded":false}	NA	18508	9.9442e-01
CHAF1B	-2.8633e-03	4.7032e-03	-6.0881e-01	5.4265e-01	{"n_iterations":4,"converged":true,"exploded":false}	NA	2933	9.9442e-01
TPPP	7.0720e-04	1.1616e-03	6.0879e-01	5.4266e-01	{"n_iterations":3,"converged":true,"exploded":false}	NA	16839	9.9442e-01
RHOV	-1.4478e-01	2.3789e-01	-6.0859e-01	5.4280e-01	{"n_iterations":8,"converged":true,"exploded":false}	NA	13445	9.9442e-01
PPP1R2	-6.7677e-04	1.1124e-03	-6.0837e-01	5.4294e-01	{"n_iterations":3,"converged":true,"exploded":false}	NA	12395	9.9442e-01
PMS1	-1.9584e-03	3.2191e-03	-6.0835e-01	5.4295e-01	{"n_iterations":3,"converged":true,"exploded":false}	NA	12154	9.9442e-01
CELA3A	3.4039e-03	5.5976e-03	6.0810e-01	5.4312e-01	{"n_iterations":4,"converged":true,"exploded":false}	NA	2757	9.9442e-01
ENGASE	4.0609e-04	6.6798e-04	6.0794e-01	5.4323e-01	{"n_iterations":3,"converged":true,"exploded":false}	NA	4880	9.9442e-01
OR2T3	-5.2471e-04	8.6311e-04	-6.0793e-01	5.4323e-01	{"n_iterations":3,"converged":true,"exploded":false}	NA	10976	9.9442e-01
RND2	-5.6665e-03	9.3212e-03	-6.0791e-01	5.4325e-01	{"n_iterations":4,"converged":true,"exploded":false}	NA	13533	9.9442e-01
SREBF2	3.9969e-03	6.5757e-03	6.0782e-01	5.4330e-01	{"n_iterations":4,"converged":true,"exploded":false}	NA	15410	9.9442e-01
SORCS3	4.6795e-03	7.6998e-03	6.0775e-01	5.4336e-01	{"n_iterations":4,"converged":true,"exploded":false}	NA	15157	9.9442e-01
NEDD1	-6.7949e-03	1.1182e-02	-6.0765e-01	5.4342e-01	{"n_iterations":4,"converged":true,"exploded":false}	NA	10191	9.9442e-01
FGF7	-2.7154e-03	4.4689e-03	-6.0761e-01	5.4345e-01	{"n_iterations":3,"converged":true,"exploded":false}	NA	5559	9.9442e-01
TIFAB	-4.8349e-04	7.9576e-04	-6.0758e-01	5.4346e-01	{"n_iterations":3,"converged":true,"exploded":false}	NA	16273	9.9442e-01
KSR1	2.2897e-03	3.7687e-03	6.0755e-01	5.4348e-01	{"n_iterations":4,"converged":true,"exploded":false}	NA	8334	9.9442e-01
CIDEC	-2.9833e-03	4.9134e-03	-6.0717e-01	5.4374e-01	{"n_iterations":3,"converged":true,"exploded":false}	NA	3058	9.9442e-01
SCGB3A1	-5.9863e-01	9.8597e-01	-6.0715e-01	5.4375e-01	{"n_iterations":10,"converged":true,"exploded":false}	NA	14050	9.9442e-01
ATG7	2.0195e-03	3.3269e-03	6.0701e-01	5.4385e-01	{"n_iterations":4,"converged":true,"exploded":false}	NA	1202	9.9442e-01
STX2	-1.9327e-03	3.1844e-03	-6.0694e-01	5.4389e-01	{"n_iterations":4,"converged":true,"exploded":false}	NA	15645	9.9442e-01
SLC39A5	-4.4466e-03	7.3269e-03	-6.0689e-01	5.4392e-01	{"n_iterations":4,"converged":true,"exploded":false}	NA	14787	9.9442e-01
USP31	-2.7186e-03	4.4797e-03	-6.0688e-01	5.4393e-01	{"n_iterations":3,"converged":true,"exploded":false}	NA	17548	9.9442e-01
TMEM114	1.0174e-03	1.6765e-03	6.0686e-01	5.4395e-01	{"n_iterations":3,"converged":true,"exploded":false}	NA	16421	9.9442e-01
GINS1	3.0206e-03	4.9783e-03	6.0675e-01	5.4402e-01	{"n_iterations":4,"converged":true,"exploded":false}	NA	6122	9.9442e-01
GNPTG	3.8620e-03	6.3651e-03	6.0674e-01	5.4402e-01	{"n_iterations":4,"converged":true,"exploded":false}	NA	6275	9.9442e-01
SP9	1.6631e-02	2.7417e-02	6.0658e-01	5.4413e-01	{"n_iterations":5,"converged":true,"exploded":false}	NA	15200	9.9442e-01
KRTAP6-3	4.6762e-03	7.7096e-03	6.0654e-01	5.4416e-01	{"n_iterations":3,"converged":true,"exploded":false}	NA	8320	9.9442e-01
PLBD2	1.9287e-03	3.1800e-03	6.0652e-01	5.4417e-01	{"n_iterations":3,"converged":true,"exploded":false}	NA	12024	9.9442e-01
LAMTOR5	-9.4535e-03	1.5588e-02	-6.0644e-01	5.4422e-01	{"n_iterations":4,"converged":true,"exploded":false}	NA	8382	9.9442e-01
GZMK	-7.7110e-03	1.2716e-02	-6.0639e-01	5.4426e-01	{"n_iterations":4,"converged":true,"exploded":false}	NA	6646	9.9442e-01
ZNF260	3.3763e-03	5.5681e-03	6.0636e-01	5.4427e-01	{"n_iterations":3,"converged":true,"exploded":false}	NA	18314	9.9442e-01
PDK1	-3.7896e-03	6.2506e-03	-6.0628e-01	5.4433e-01	{"n_iterations":4,"converged":true,"exploded":false}	NA	11652	9.9442e-01
SEC61G	-2.6943e-02	4.4450e-02	-6.0614e-01	5.4442e-01	{"n_iterations":5,"converged":true,"exploded":false}	NA	14158	9.9442e-01
COX6A2	-2.1113e-02	3.4834e-02	-6.0610e-01	5.4445e-01	{"n_iterations":5,"converged":true,"exploded":false}	NA	3449	9.9442e-01
DACT2	5.0660e-04	8.3594e-04	6.0602e-01	5.4450e-01	{"n_iterations":3,"converged":true,"exploded":false}	NA	3906	9.9442e-01
NRXN2	3.3110e-03	5.4636e-03	6.0602e-01	5.4450e-01	{"n_iterations":4,"converged":true,"exploded":false}	NA	10592	9.9442e-01
NRARP	-1.0278e-01	1.6962e-01	-6.0591e-01	5.4458e-01	{"n_iterations":7,"converged":true,"exploded":false}	NA	10562	9.9442e-01
VWDE	-2.4810e-04	4.0961e-04	-6.0569e-01	5.4472e-01	{"n_iterations":3,"converged":true,"exploded":false}	NA	17751	9.9442e-01
PIR	-8.8986e-03	1.4693e-02	-6.0561e-01	5.4477e-01	{"n_iterations":5,"converged":true,"exploded":false}	NA	11938	9.9442e-01
HSPA2	6.9037e-03	1.1400e-02	6.0559e-01	5.4478e-01	{"n_iterations":4,"converged":true,"exploded":false}	NA	7158	9.9442e-01
ZNF592	-4.2392e-03	7.0003e-03	-6.0556e-01	5.4480e-01	{"n_iterations":4,"converged":true,"exploded":false}	NA	18534	9.9442e-01
RBMS3	1.1193e-03	1.8484e-03	6.0552e-01	5.4483e-01	{"n_iterations":3,"converged":true,"exploded":false}	NA	13233	9.9442e-01
SNX14	-1.3734e-03	2.2684e-03	-6.0543e-01	5.4490e-01	{"n_iterations":3,"converged":true,"exploded":false}	NA	15109	9.9442e-01
FOSL2	7.0058e-03	1.1573e-02	6.0536e-01	5.4494e-01	{"n_iterations":4,"converged":true,"exploded":false}	NA	5690	9.9442e-01
ABCA2	-5.3110e-03	8.7734e-03	-6.0535e-01	5.4495e-01	{"n_iterations":4,"converged":true,"exploded":false}	NA	34	9.9442e-01
FAM177A1	-3.2229e-03	5.3242e-03	-6.0533e-01	5.4496e-01	{"n_iterations":4,"converged":true,"exploded":false}	NA	5240	9.9442e-01
HMGCS1	9.2849e-03	1.5342e-02	6.0518e-01	5.4506e-01	{"n_iterations":5,"converged":true,"exploded":false}	NA	6973	9.9442e-01
RRP7A	5.6855e-04	9.3949e-04	6.0517e-01	5.4507e-01	{"n_iterations":3,"converged":true,"exploded":false}	NA	13809	9.9442e-01
UGT2B7	-3.4651e-03	5.7266e-03	-6.0509e-01	5.4512e-01	{"n_iterations":4,"converged":true,"exploded":false}	CNS	17436	9.9442e-01
TAC4	-1.2741e-02	2.1063e-02	-6.0490e-01	5.4525e-01	{"n_iterations":5,"converged":true,"exploded":false}	NA	15818	9.9442e-01
SLC15A5	-1.6948e-03	2.8019e-03	-6.0487e-01	5.4526e-01	{"n_iterations":4,"converged":true,"exploded":false}	NA	14556	9.9442e-01
PLEKHH3	-2.9682e-03	4.9079e-03	-6.0479e-01	5.4532e-01	{"n_iterations":4,"converged":true,"exploded":false}	NA	12075	9.9442e-01
TRIM72	-2.1995e-03	3.6368e-03	-6.0478e-01	5.4533e-01	{"n_iterations":3,"converged":true,"exploded":false}	NA	16990	9.9442e-01
TRAF7	-1.2107e-02	2.0022e-02	-6.0469e-01	5.4539e-01	{"n_iterations":4,"converged":true,"exploded":false}	NA	16875	9.9442e-01
RABEPK	-3.3104e-03	5.4752e-03	-6.0461e-01	5.4544e-01	{"n_iterations":4,"converged":true,"exploded":false}	NA	13035	9.9442e-01
TIGD5	5.0415e-03	8.3386e-03	6.0460e-01	5.4545e-01	{"n_iterations":4,"converged":true,"exploded":false}	NA	16279	9.9442e-01
ABCD3	-1.0581e-02	1.7502e-02	-6.0457e-01	5.4546e-01	{"n_iterations":4,"converged":true,"exploded":false}	NA	64	9.9442e-01
SERPIND1	-5.8868e-03	9.7384e-03	-6.0449e-01	5.4552e-01	{"n_iterations":4,"converged":true,"exploded":false}	NA	14268	9.9442e-01
RGS13	-5.5514e-03	9.1862e-03	-6.0432e-01	5.4563e-01	{"n_iterations":4,"converged":true,"exploded":false}	NA	13392	9.9442e-01
PRR18	-2.2000e-03	3.6411e-03	-6.0421e-01	5.4570e-01	{"n_iterations":3,"converged":true,"exploded":false}	NA	12633	9.9442e-01
AGO2	-7.0022e-03	1.1589e-02	-6.0419e-01	5.4572e-01	{"n_iterations":4,"converged":true,"exploded":false}	NA	431	9.9442e-01
AKAP11	2.9580e-03	4.8963e-03	6.0414e-01	5.4575e-01	{"n_iterations":4,"converged":true,"exploded":false}	NA	493	9.9442e-01
CCDC102A	-9.5652e-03	1.5833e-02	-6.0413e-01	5.4576e-01	{"n_iterations":4,"converged":true,"exploded":false}	NA	2273	9.9442e-01
RAPGEF4	2.1479e-03	3.5555e-03	6.0412e-01	5.4576e-01	{"n_iterations":3,"converged":true,"exploded":false}	NA	13120	9.9442e-01
CSTF1	-2.7404e-02	4.5364e-02	-6.0409e-01	5.4578e-01	{"n_iterations":5,"converged":true,"exploded":false}	NA	3669	9.9442e-01
NANOG	-1.0550e-03	1.7465e-03	-6.0407e-01	5.4579e-01	{"n_iterations":3,"converged":true,"exploded":false}	NA	10016	9.9442e-01
ZBTB45	6.7703e-03	1.1212e-02	6.0383e-01	5.4596e-01	{"n_iterations":4,"converged":true,"exploded":false}	NA	18053	9.9442e-01
CLCNKA	-1.5522e-03	2.5715e-03	-6.0361e-01	5.4611e-01	{"n_iterations":3,"converged":true,"exploded":false}	NA	3107	9.9442e-01
GAB4	-5.1858e-04	8.5924e-04	-6.0354e-01	5.4615e-01	{"n_iterations":3,"converged":true,"exploded":false}	NA	5867	9.9442e-01
OR5AN1	-3.5873e-04	5.9451e-04	-6.0340e-01	5.4624e-01	{"n_iterations":3,"converged":true,"exploded":false}	NA	11092	9.9442e-01
SDHB	6.4700e-03	1.0724e-02	6.0330e-01	5.4631e-01	{"n_iterations":4,"converged":true,"exploded":false}	NA	14120	9.9442e-01
PMM2	1.1026e-03	1.8276e-03	6.0327e-01	5.4633e-01	{"n_iterations":3,"converged":true,"exploded":false}	NA	12149	9.9442e-01
SSBP4	-5.3032e-03	8.7925e-03	-6.0315e-01	5.4641e-01	{"n_iterations":4,"converged":true,"exploded":false}	NA	15465	9.9442e-01
XRN1	-1.2498e-03	2.0728e-03	-6.0297e-01	5.4653e-01	{"n_iterations":3,"converged":true,"exploded":false}	NA	17953	9.9442e-01
INPP5E	2.2350e-03	3.7076e-03	6.0283e-01	5.4662e-01	{"n_iterations":3,"converged":true,"exploded":false}	NA	7521	9.9442e-01
SSX5	-1.0320e-02	1.7119e-02	-6.0282e-01	5.4663e-01	{"n_iterations":5,"converged":true,"exploded":false}	NA	15493	9.9442e-01
THY1	5.8488e-03	9.7037e-03	6.0274e-01	5.4668e-01	{"n_iterations":4,"converged":true,"exploded":false}	NA	16262	9.9442e-01
OR2T11	1.0467e-03	1.7367e-03	6.0273e-01	5.4669e-01	{"n_iterations":4,"converged":true,"exploded":false}	NA	10971	9.9442e-01
HMG20B	5.7109e-03	9.4771e-03	6.0260e-01	5.4678e-01	{"n_iterations":4,"converged":true,"exploded":false}	NA	6963	9.9442e-01
MRGPRX2	-2.3369e-03	3.8782e-03	-6.0256e-01	5.4680e-01	{"n_iterations":3,"converged":true,"exploded":false}	NA	9583	9.9442e-01
UBA1	-8.0377e-03	1.3345e-02	-6.0230e-01	5.4698e-01	{"n_iterations":4,"converged":true,"exploded":false}	NA	17296	9.9442e-01
GNA13	-6.0595e-03	1.0064e-02	-6.0211e-01	5.4710e-01	{"n_iterations":4,"converged":true,"exploded":false}	NA	6231	9.9442e-01
ORAI2	-5.1976e-04	8.6331e-04	-6.0205e-01	5.4714e-01	{"n_iterations":3,"converged":true,"exploded":false}	NA	11205	9.9442e-01
BCL9L	-6.1531e-03	1.0223e-02	-6.0189e-01	5.4725e-01	{"n_iterations":4,"converged":true,"exploded":false}	NA	1480	9.9442e-01
IL36RN	-4.7898e-03	7.9604e-03	-6.0171e-01	5.4737e-01	{"n_iterations":4,"converged":true,"exploded":false}	NA	7453	9.9442e-01
MED7	-2.3899e-02	3.9721e-02	-6.0167e-01	5.4739e-01	{"n_iterations":5,"converged":true,"exploded":false}	NA	9238	9.9442e-01
HSPA1A	-8.3809e-02	1.3931e-01	-6.0160e-01	5.4744e-01	{"n_iterations":7,"converged":true,"exploded":false}	NA	7155	9.9442e-01
CYTL1	3.6448e-03	6.0590e-03	6.0155e-01	5.4747e-01	{"n_iterations":3,"converged":true,"exploded":false}	NA	3894	9.9442e-01
RPEL1	2.4036e-03	3.9963e-03	6.0147e-01	5.4753e-01	{"n_iterations":3,"converged":true,"exploded":false}	NA	13661	9.9442e-01
RELL2	2.4491e-03	4.0720e-03	6.0145e-01	5.4754e-01	{"n_iterations":3,"converged":true,"exploded":false}	NA	13308	9.9442e-01
CDCA2	-4.8915e-04	8.1335e-04	-6.0140e-01	5.4757e-01	{"n_iterations":3,"converged":true,"exploded":false}	NA	2628	9.9442e-01
LCN12	-9.2828e-04	1.5439e-03	-6.0127e-01	5.4766e-01	{"n_iterations":3,"converged":true,"exploded":false}	NA	8441	9.9442e-01
LRIG1	-2.5190e-03	4.1901e-03	-6.0118e-01	5.4772e-01	{"n_iterations":3,"converged":true,"exploded":false}	NA	8683	9.9442e-01
GFAP	8.6005e-04	1.4309e-03	6.0105e-01	5.4781e-01	{"n_iterations":3,"converged":true,"exploded":false}	NA	6064	9.9442e-01
PPARGC1B	-2.4903e-03	4.1439e-03	-6.0096e-01	5.4787e-01	{"n_iterations":3,"converged":true,"exploded":false}	NA	12322	9.9442e-01
HNF1B	3.8639e-03	6.4303e-03	6.0089e-01	5.4792e-01	{"n_iterations":4,"converged":true,"exploded":false}	NA	6991	9.9442e-01
C2orf73	1.2659e-03	2.1068e-03	6.0085e-01	5.4794e-01	{"n_iterations":3,"converged":true,"exploded":false}	NA	1921	9.9442e-01
IGF2R	-9.3144e-04	1.5503e-03	-6.0080e-01	5.4798e-01	{"n_iterations":3,"converged":true,"exploded":false}	NA	7338	9.9442e-01
ACYP2	-4.7700e-03	7.9412e-03	-6.0066e-01	5.4807e-01	{"n_iterations":4,"converged":true,"exploded":false}	NA	243	9.9442e-01
ZNF227	3.2247e-03	5.3686e-03	6.0065e-01	5.4807e-01	{"n_iterations":4,"converged":true,"exploded":false}	NA	18294	9.9442e-01
PTP4A1	-2.1672e-02	3.6088e-02	-6.0053e-01	5.4815e-01	{"n_iterations":5,"converged":true,"exploded":false}	NA	12833	9.9442e-01
OVGP1	-2.5729e-03	4.2848e-03	-6.0047e-01	5.4819e-01	{"n_iterations":3,"converged":true,"exploded":false}	NA	11276	9.9442e-01
LYSMD2	3.6594e-03	6.0970e-03	6.0021e-01	5.4837e-01	{"n_iterations":3,"converged":true,"exploded":false}	NA	8882	9.9442e-01
SLC38A2	1.4598e-03	2.4322e-03	6.0018e-01	5.4839e-01	{"n_iterations":3,"converged":true,"exploded":false}	NA	14770	9.9442e-01
AKAP7	2.0972e-03	3.4955e-03	5.9998e-01	5.4852e-01	{"n_iterations":3,"converged":true,"exploded":false}	NA	501	9.9442e-01
POF1B	3.7325e-03	6.2222e-03	5.9987e-01	5.4859e-01	{"n_iterations":4,"converged":true,"exploded":false}	NA	12197	9.9442e-01
MLXIP	8.7991e-04	1.4670e-03	5.9982e-01	5.4863e-01	{"n_iterations":3,"converged":true,"exploded":false}	NA	9446	9.9442e-01
H3C8	-5.4925e-02	9.1643e-02	-5.9933e-01	5.4895e-01	{"n_iterations":7,"converged":true,"exploded":false}	NA	6714	9.9442e-01
MDFI	-1.8865e-02	3.1481e-02	-5.9925e-01	5.4901e-01	{"n_iterations":5,"converged":true,"exploded":false}	NA	9189	9.9442e-01
ARL13A	6.4572e-03	1.0778e-02	5.9909e-01	5.4911e-01	{"n_iterations":4,"converged":true,"exploded":false}	NA	1004	9.9442e-01
CFAP44	6.9218e-04	1.1554e-03	5.9908e-01	5.4912e-01	{"n_iterations":3,"converged":true,"exploded":false}	NA	2876	9.9442e-01
STRA8	-3.5414e-03	5.9120e-03	-5.9902e-01	5.4916e-01	{"n_iterations":3,"converged":true,"exploded":false}	NA	15619	9.9442e-01
MTRFR	2.3767e-03	3.9681e-03	5.9896e-01	5.4920e-01	{"n_iterations":3,"converged":true,"exploded":false}	NA	9803	9.9442e-01
USP21	-3.6014e-03	6.0140e-03	-5.9884e-01	5.4928e-01	{"n_iterations":3,"converged":true,"exploded":false}	NA	17538	9.9442e-01
DEFB129	2.2247e-03	3.7162e-03	5.9865e-01	5.4941e-01	{"n_iterations":3,"converged":true,"exploded":false}	NA	4098	9.9442e-01
FUT11	3.7030e-03	6.1862e-03	5.9860e-01	5.4944e-01	{"n_iterations":4,"converged":true,"exploded":false}	NA	5818	9.9442e-01
GALE	-1.0113e-02	1.6895e-02	-5.9856e-01	5.4946e-01	{"n_iterations":4,"converged":true,"exploded":false}	NA	5916	9.9442e-01
RAB2A	-1.5256e-02	2.5488e-02	-5.9855e-01	5.4947e-01	{"n_iterations":5,"converged":true,"exploded":false}	NA	12986	9.9442e-01
AP1S1	1.1264e-02	1.8820e-02	5.9848e-01	5.4952e-01	{"n_iterations":5,"converged":true,"exploded":false}	NA	792	9.9442e-01
APOLD1	1.8937e-03	3.1645e-03	5.9841e-01	5.4956e-01	{"n_iterations":4,"converged":true,"exploded":false}	NA	872	9.9442e-01
OR6C68	2.5691e-03	4.2932e-03	5.9840e-01	5.4957e-01	{"n_iterations":3,"converged":true,"exploded":false}	NA	11143	9.9442e-01
GPR52	-3.1255e-02	5.2242e-02	-5.9827e-01	5.4966e-01	{"n_iterations":6,"converged":true,"exploded":false}	NA	6429	9.9442e-01
PDLIM4	-1.3922e-03	2.3273e-03	-5.9823e-01	5.4968e-01	{"n_iterations":3,"converged":true,"exploded":false}	NA	11659	9.9442e-01
NDUFB8	-1.5543e-02	2.5986e-02	-5.9814e-01	5.4974e-01	{"n_iterations":5,"converged":true,"exploded":false}	NA	10164	9.9442e-01
ZNF671	-4.4936e-03	7.5129e-03	-5.9812e-01	5.4976e-01	{"n_iterations":4,"converged":true,"exploded":false}	NA	18590	9.9442e-01
CD27	1.7663e-03	2.9534e-03	5.9808e-01	5.4979e-01	{"n_iterations":3,"converged":true,"exploded":false}	NA	2533	9.9442e-01
OR14A16	-1.1611e-02	1.9416e-02	-5.9802e-01	5.4983e-01	{"n_iterations":4,"converged":true,"exploded":false}	NA	10899	9.9442e-01
ADGRB1	5.8527e-03	9.7890e-03	5.9788e-01	5.4992e-01	{"n_iterations":4,"converged":true,"exploded":false}	NA	324	9.9442e-01
PHYHIP	-3.0543e-02	5.1092e-02	-5.9780e-01	5.4997e-01	{"n_iterations":5,"converged":true,"exploded":false}	NA	11851	9.9442e-01
TUBGCP6	1.6063e-03	2.6873e-03	5.9776e-01	5.5000e-01	{"n_iterations":3,"converged":true,"exploded":false}	NA	17232	9.9442e-01
PPCDC	-4.8977e-03	8.1938e-03	-5.9773e-01	5.5002e-01	{"n_iterations":4,"converged":true,"exploded":false}	NA	12325	9.9442e-01
DGKZ	-1.6638e-03	2.7837e-03	-5.9770e-01	5.5004e-01	{"n_iterations":3,"converged":true,"exploded":false}	NA	4164	9.9442e-01
AADAT	-5.5433e-03	9.2758e-03	-5.9761e-01	5.5010e-01	{"n_iterations":4,"converged":true,"exploded":false}	NA	13	9.9442e-01
GVQW3	-2.2855e-02	3.8246e-02	-5.9758e-01	5.5012e-01	{"n_iterations":6,"converged":true,"exploded":false}	NA	6631	9.9442e-01
NLRP11	-6.9108e-03	1.1565e-02	-5.9757e-01	5.5013e-01	{"n_iterations":4,"converged":true,"exploded":false}	NA	10371	9.9442e-01
C2CD4B	-4.2342e-04	7.0860e-04	-5.9755e-01	5.5014e-01	{"n_iterations":3,"converged":true,"exploded":false}	NA	1907	9.9442e-01
SPRED2	-6.1403e-03	1.0277e-02	-5.9748e-01	5.5019e-01	{"n_iterations":4,"converged":true,"exploded":false}	NA	15355	9.9442e-01
SCN3B	4.1247e-03	6.9036e-03	5.9748e-01	5.5019e-01	{"n_iterations":4,"converged":true,"exploded":false}	NA	14069	9.9442e-01
P2RY8	-1.8958e-03	3.1735e-03	-5.9739e-01	5.5024e-01	{"n_iterations":3,"converged":true,"exploded":false}	NA	11309	9.9442e-01
ACOX1	2.1617e-03	3.6188e-03	5.9737e-01	5.5026e-01	{"n_iterations":3,"converged":true,"exploded":false}	NA	170	9.9442e-01
SPA17	-7.8472e-03	1.3138e-02	-5.9730e-01	5.5031e-01	{"n_iterations":4,"converged":true,"exploded":false}	NA	15201	9.9442e-01
PRAG1	-2.8625e-03	4.7924e-03	-5.9730e-01	5.5031e-01	{"n_iterations":4,"converged":true,"exploded":false}	NA	12459	9.9442e-01
PRR15	-1.4107e-03	2.3620e-03	-5.9726e-01	5.5033e-01	{"n_iterations":3,"converged":true,"exploded":false}	NA	12630	9.9442e-01
NOP14	4.2515e-03	7.1187e-03	5.9723e-01	5.5035e-01	{"n_iterations":4,"converged":true,"exploded":false}	NA	10441	9.9442e-01
ZNF749	-5.2181e-03	8.7385e-03	-5.9714e-01	5.5041e-01	{"n_iterations":4,"converged":true,"exploded":false}	NA	18649	9.9442e-01
PCGF5	-1.4743e-02	2.4691e-02	-5.9711e-01	5.5043e-01	{"n_iterations":5,"converged":true,"exploded":false}	NA	11552	9.9442e-01
TRAF3IP1	3.7431e-03	6.2692e-03	5.9706e-01	5.5047e-01	{"n_iterations":4,"converged":true,"exploded":false}	NA	16869	9.9442e-01
DCAF12L2	-3.8045e-02	6.3734e-02	-5.9693e-01	5.5056e-01	{"n_iterations":6,"converged":true,"exploded":false}	NA	3948	9.9442e-01
SMIM1	-1.9628e-01	3.2885e-01	-5.9685e-01	5.5061e-01	{"n_iterations":9,"converged":true,"exploded":false}	NA	14991	9.9442e-01
ZNF263	-1.7440e-03	2.9222e-03	-5.9681e-01	5.5063e-01	{"n_iterations":3,"converged":true,"exploded":false}	NA	18315	9.9442e-01
NCOR2	-1.6451e-03	2.7570e-03	-5.9671e-01	5.5070e-01	{"n_iterations":3,"converged":true,"exploded":false}	NA	10107	9.9442e-01
PIWIL2	2.2394e-03	3.7531e-03	5.9669e-01	5.5071e-01	{"n_iterations":3,"converged":true,"exploded":false}	NA	11953	9.9442e-01
F10	-1.0262e-02	1.7198e-02	-5.9669e-01	5.5071e-01	{"n_iterations":4,"converged":true,"exploded":false}	NA	5130	9.9442e-01
LRRC37A	-6.6968e-02	1.1224e-01	-5.9663e-01	5.5075e-01	{"n_iterations":6,"converged":true,"exploded":false}	NA	8728	9.9442e-01
NOPCHAP1	9.9814e-04	1.6732e-03	5.9656e-01	5.5080e-01	{"n_iterations":3,"converged":true,"exploded":false}	NA	10448	9.9442e-01
SNRPD1	-1.1978e-02	2.0079e-02	-5.9656e-01	5.5080e-01	{"n_iterations":5,"converged":true,"exploded":false}	NA	15087	9.9442e-01
C9	2.2240e-03	3.7298e-03	5.9628e-01	5.5099e-01	{"n_iterations":4,"converged":true,"exploded":false}	NA	2007	9.9442e-01
ARX	1.8944e-02	3.1771e-02	5.9626e-01	5.5100e-01	{"n_iterations":5,"converged":true,"exploded":false}	NA	1095	9.9442e-01
DENND3	7.7211e-04	1.2951e-03	5.9617e-01	5.5106e-01	{"n_iterations":3,"converged":true,"exploded":false}	NA	4120	9.9442e-01
DSG4	-2.8698e-03	4.8151e-03	-5.9599e-01	5.5118e-01	{"n_iterations":4,"converged":true,"exploded":false}	NA	4494	9.9442e-01
PIP4P1	-5.2005e-03	8.7259e-03	-5.9598e-01	5.5119e-01	{"n_iterations":4,"converged":true,"exploded":false}	NA	11931	9.9442e-01
TGFBRAP1	-1.0361e-02	1.7385e-02	-5.9595e-01	5.5121e-01	{"n_iterations":4,"converged":true,"exploded":false}	NA	16198	9.9442e-01
CAPZB	-5.3838e-04	9.0357e-04	-5.9584e-01	5.5128e-01	{"n_iterations":3,"converged":true,"exploded":false}	NA	2168	9.9442e-01
VPS37B	-5.8212e-03	9.7717e-03	-5.9572e-01	5.5136e-01	{"n_iterations":4,"converged":true,"exploded":false}	NA	17697	9.9442e-01
STAM	-2.0602e-03	3.4586e-03	-5.9567e-01	5.5140e-01	{"n_iterations":3,"converged":true,"exploded":false}	NA	15530	9.9442e-01
CAMSAP2	6.8263e-03	1.1461e-02	5.9563e-01	5.5142e-01	{"n_iterations":4,"converged":true,"exploded":false}	NA	2133	9.9442e-01
PSMD2	8.2801e-03	1.3904e-02	5.9552e-01	5.5150e-01	{"n_iterations":4,"converged":true,"exploded":false}	NA	12755	9.9442e-01
ZSCAN30	-1.9995e-03	3.3584e-03	-5.9538e-01	5.5159e-01	{"n_iterations":3,"converged":true,"exploded":false}	NA	18769	9.9442e-01
NDUFA9	9.9229e-04	1.6671e-03	5.9522e-01	5.5170e-01	{"n_iterations":3,"converged":true,"exploded":false}	NA	10145	9.9442e-01
SLC17A5	2.3971e-03	4.0281e-03	5.9510e-01	5.5178e-01	{"n_iterations":4,"converged":true,"exploded":false}	NA	14575	9.9442e-01
ZNF709	-1.0801e-02	1.8152e-02	-5.9501e-01	5.5184e-01	{"n_iterations":4,"converged":true,"exploded":false}	NA	18626	9.9442e-01
XKRX	8.6029e-03	1.4459e-02	5.9498e-01	5.5186e-01	{"n_iterations":5,"converged":true,"exploded":false}	NA	17932	9.9442e-01
TMEM14C	-6.8008e-03	1.1430e-02	-5.9497e-01	5.5186e-01	{"n_iterations":4,"converged":true,"exploded":false}	NA	16457	9.9442e-01
IQUB	3.3965e-03	5.7101e-03	5.9483e-01	5.5196e-01	{"n_iterations":4,"converged":true,"exploded":false}	NA	7597	9.9442e-01
NECAB1	-2.4234e-03	4.0746e-03	-5.9476e-01	5.5200e-01	{"n_iterations":3,"converged":true,"exploded":false}	NA	10182	9.9442e-01
SLITRK2	7.1182e-03	1.1969e-02	5.9470e-01	5.5204e-01	{"n_iterations":4,"converged":true,"exploded":false}	NA	14928	9.9442e-01
ARHGAP26	-2.0501e-03	3.4476e-03	-5.9466e-01	5.5207e-01	{"n_iterations":4,"converged":true,"exploded":false}	NA	940	9.9442e-01
ALKAL1	-9.2763e-02	1.5602e-01	-5.9457e-01	5.5213e-01	{"n_iterations":7,"converged":true,"exploded":false}	NA	569	9.9442e-01
PTPN11	3.7407e-03	6.2920e-03	5.9451e-01	5.5217e-01	{"n_iterations":3,"converged":true,"exploded":false}	NA	12840	9.9442e-01
TWF1	-1.4762e-02	2.4832e-02	-5.9450e-01	5.5218e-01	{"n_iterations":5,"converged":true,"exploded":false}	NA	17249	9.9442e-01
ASB17	-9.0134e-03	1.5162e-02	-5.9448e-01	5.5219e-01	{"n_iterations":4,"converged":true,"exploded":false}	NA	1111	9.9442e-01
AGO3	-8.3358e-03	1.4026e-02	-5.9432e-01	5.5230e-01	{"n_iterations":4,"converged":true,"exploded":false}	NA	432	9.9442e-01
SRSF2	-3.1709e-02	5.3356e-02	-5.9429e-01	5.5232e-01	{"n_iterations":6,"converged":true,"exploded":false}	NA	15449	9.9442e-01
ATAD3C	-5.9981e-04	1.0094e-03	-5.9424e-01	5.5235e-01	{"n_iterations":3,"converged":true,"exploded":false}	NA	1171	9.9442e-01
NUF2	-3.4419e-03	5.7922e-03	-5.9424e-01	5.5235e-01	{"n_iterations":4,"converged":true,"exploded":false}	NA	10686	9.9442e-01
MFSD6	-4.6558e-03	7.8367e-03	-5.9410e-01	5.5245e-01	{"n_iterations":4,"converged":true,"exploded":false}	NA	9337	9.9442e-01
CAMTA1	3.8502e-03	6.4809e-03	5.9409e-01	5.5245e-01	{"n_iterations":4,"converged":true,"exploded":false}	NA	2135	9.9442e-01
TCAP	-6.3032e-03	1.0610e-02	-5.9406e-01	5.5247e-01	{"n_iterations":4,"converged":true,"exploded":false}	NA	16006	9.9442e-01
PLPPR1	5.5581e-03	9.3570e-03	5.9401e-01	5.5251e-01	{"n_iterations":4,"converged":true,"exploded":false}	NA	12112	9.9442e-01
LIX1L	2.5356e-03	4.2687e-03	5.9400e-01	5.5251e-01	{"n_iterations":4,"converged":true,"exploded":false}	NA	8595	9.9442e-01
DPP9	-3.4189e-03	5.7563e-03	-5.9393e-01	5.5256e-01	{"n_iterations":3,"converged":true,"exploded":false}	NA	4445	9.9442e-01
MPC1L	-3.6481e-01	6.1433e-01	-5.9383e-01	5.5262e-01	{"n_iterations":8,"converged":true,"exploded":false}	NA	9535	9.9442e-01
C7	-1.4262e-03	2.4021e-03	-5.9374e-01	5.5269e-01	{"n_iterations":3,"converged":true,"exploded":false}	NA	1986	9.9442e-01
NAA11	5.4740e-03	9.2209e-03	5.9366e-01	5.5274e-01	{"n_iterations":4,"converged":true,"exploded":false}	NA	9975	9.9442e-01
TRAPPC3L	-6.6687e-04	1.1234e-03	-5.9364e-01	5.5275e-01	{"n_iterations":3,"converged":true,"exploded":false}	NA	16894	9.9442e-01
PIK3C2B	1.8780e-03	3.1635e-03	5.9364e-01	5.5275e-01	{"n_iterations":3,"converged":true,"exploded":false}	NA	11901	9.9442e-01
SLC35G1	-3.8608e-03	6.5039e-03	-5.9361e-01	5.5277e-01	{"n_iterations":4,"converged":true,"exploded":false}	NA	14753	9.9442e-01
C17orf99	-1.2698e-03	2.1395e-03	-5.9348e-01	5.5286e-01	{"n_iterations":3,"converged":true,"exploded":false}	NA	1806	9.9442e-01
CRBN	1.8819e-03	3.1714e-03	5.9342e-01	5.5290e-01	{"n_iterations":3,"converged":true,"exploded":false}	NA	3532	9.9442e-01
MTCL1	-6.8879e-04	1.1607e-03	-5.9341e-01	5.5291e-01	{"n_iterations":3,"converged":true,"exploded":false}	NA	9754	9.9442e-01
ISCA2	-1.7141e-02	2.8890e-02	-5.9331e-01	5.5297e-01	{"n_iterations":5,"converged":true,"exploded":false}	NA	7631	9.9442e-01
IFNK	-8.1416e-03	1.3725e-02	-5.9319e-01	5.5306e-01	{"n_iterations":4,"converged":true,"exploded":false}	NA	7306	9.9442e-01
CMIP	-1.6141e-03	2.7215e-03	-5.9310e-01	5.5311e-01	{"n_iterations":3,"converged":true,"exploded":false}	NA	3225	9.9442e-01
ORC2	-1.5103e-03	2.5469e-03	-5.9299e-01	5.5319e-01	{"n_iterations":3,"converged":true,"exploded":false}	NA	11208	9.9442e-01
CHCHD1	1.1814e-02	1.9929e-02	5.9279e-01	5.5332e-01	{"n_iterations":5,"converged":true,"exploded":false}	NA	2936	9.9442e-01
RGS19	-1.5332e-02	2.5869e-02	-5.9268e-01	5.5339e-01	{"n_iterations":4,"converged":true,"exploded":false}	NA	13397	9.9442e-01
COMMD8	6.3783e-03	1.0762e-02	5.9265e-01	5.5341e-01	{"n_iterations":4,"converged":true,"exploded":false}	NA	3389	9.9442e-01
PHC1	9.9819e-04	1.6845e-03	5.9257e-01	5.5347e-01	{"n_iterations":3,"converged":true,"exploded":false}	NA	11800	9.9442e-01
ACSBG2	-1.6475e-03	2.7806e-03	-5.9251e-01	5.5351e-01	{"n_iterations":4,"converged":true,"exploded":false}	NA	185	9.9442e-01
PCP4	-5.7830e-02	9.7608e-02	-5.9247e-01	5.5354e-01	{"n_iterations":7,"converged":true,"exploded":false}	NA	11574	9.9442e-01
EFNA5	-8.2615e-03	1.3947e-02	-5.9237e-01	5.5360e-01	{"n_iterations":4,"converged":true,"exploded":false}	NA	4697	9.9442e-01
TMPRSS5	2.7548e-03	4.6519e-03	5.9219e-01	5.5372e-01	{"n_iterations":3,"converged":true,"exploded":false}	NA	16667	9.9442e-01
SDHAF4	1.0188e-03	1.7205e-03	5.9216e-01	5.5374e-01	{"n_iterations":3,"converged":true,"exploded":false}	NA	14119	9.9442e-01
TAS2R39	3.8033e-03	6.4254e-03	5.9192e-01	5.5390e-01	{"n_iterations":3,"converged":true,"exploded":false}	NA	15904	9.9442e-01
RWDD2B	3.3112e-03	5.5942e-03	5.9191e-01	5.5391e-01	{"n_iterations":4,"converged":true,"exploded":false}	NA	13894	9.9442e-01
SPOP	-1.3684e-02	2.3120e-02	-5.9188e-01	5.5393e-01	{"n_iterations":4,"converged":true,"exploded":false}	NA	15344	9.9442e-01
ANGPTL5	3.8527e-03	6.5102e-03	5.9180e-01	5.5399e-01	{"n_iterations":4,"converged":true,"exploded":false}	NA	657	9.9442e-01
ZNF559	1.0510e-03	1.7759e-03	5.9178e-01	5.5400e-01	{"n_iterations":3,"converged":true,"exploded":false}	NA	18500	9.9442e-01
KDELR3	7.4203e-04	1.2539e-03	5.9178e-01	5.5400e-01	{"n_iterations":3,"converged":true,"exploded":false}	NA	7921	9.9442e-01
ERAS	-2.1200e+00	3.5834e+00	-5.9161e-01	5.5411e-01	{"n_iterations":12,"converged":true,"exploded":false}	NA	4975	9.9442e-01
SPINK1	-4.9484e-03	8.3654e-03	-5.9153e-01	5.5416e-01	{"n_iterations":4,"converged":true,"exploded":false}	NA	15317	9.9442e-01
KLHL10	6.9986e-03	1.1833e-02	5.9146e-01	5.5421e-01	{"n_iterations":4,"converged":true,"exploded":false}	NA	8082	9.9442e-01
SLC4A3	2.7731e-03	4.6887e-03	5.9144e-01	5.5422e-01	{"n_iterations":4,"converged":true,"exploded":false}	NA	14823	9.9442e-01
UGT1A1	-6.5115e-03	1.1010e-02	-5.9144e-01	5.5423e-01	{"n_iterations":4,"converged":true,"exploded":false}	NA	17418	9.9442e-01
KRTAP19-7	-2.0104e-02	3.3997e-02	-5.9136e-01	5.5428e-01	{"n_iterations":5,"converged":true,"exploded":false}	NA	8274	9.9442e-01
ITGA3	-3.8379e-03	6.4916e-03	-5.9121e-01	5.5438e-01	{"n_iterations":4,"converged":true,"exploded":false}	NA	7657	9.9442e-01
PYDC2	-5.7248e-03	9.6842e-03	-5.9115e-01	5.5442e-01	{"n_iterations":3,"converged":true,"exploded":false}	NA	12923	9.9442e-01
FRMD7	2.9718e-03	5.0271e-03	5.9115e-01	5.5442e-01	{"n_iterations":4,"converged":true,"exploded":false}	NA	5769	9.9442e-01
SON	-6.2257e-03	1.0533e-02	-5.9105e-01	5.5449e-01	{"n_iterations":4,"converged":true,"exploded":false}	NA	15151	9.9442e-01
GATA4	-7.7256e-03	1.3071e-02	-5.9105e-01	5.5449e-01	{"n_iterations":4,"converged":true,"exploded":false}	NA	5976	9.9442e-01
LRRC38	-1.0531e-02	1.7824e-02	-5.9083e-01	5.5463e-01	{"n_iterations":4,"converged":true,"exploded":false}	NA	8732	9.9442e-01
LAMC3	-1.2882e-03	2.1811e-03	-5.9061e-01	5.5478e-01	{"n_iterations":3,"converged":true,"exploded":false}	NA	8373	9.9442e-01
PRH2	-1.0081e-03	1.7073e-03	-5.9050e-01	5.5486e-01	{"n_iterations":3,"converged":true,"exploded":false}	NA	12525	9.9442e-01
KIAA0232	5.1647e-03	8.7488e-03	5.9033e-01	5.5497e-01	{"n_iterations":4,"converged":true,"exploded":false}	NA	7959	9.9442e-01
MPZL2	-2.4228e-03	4.1042e-03	-5.9033e-01	5.5497e-01	{"n_iterations":3,"converged":true,"exploded":false}	NA	9566	9.9442e-01
ITCH	2.9940e-03	5.0720e-03	5.9030e-01	5.5499e-01	{"n_iterations":3,"converged":true,"exploded":false}	NA	7649	9.9442e-01
SULT1A1	3.1881e-04	5.4011e-04	5.9027e-01	5.5501e-01	{"n_iterations":3,"converged":true,"exploded":false}	NA	15677	9.9442e-01
RBMX	5.9343e-04	1.0054e-03	5.9022e-01	5.5504e-01	{"n_iterations":3,"converged":true,"exploded":false}	NA	13234	9.9442e-01
LSM8	2.9711e-04	5.0342e-04	5.9019e-01	5.5506e-01	{"n_iterations":3,"converged":true,"exploded":false}	NA	8808	9.9442e-01
CCDC85A	-1.0563e-03	1.7899e-03	-5.9013e-01	5.5510e-01	{"n_iterations":3,"converged":true,"exploded":false}	NA	2386	9.9442e-01
PALMD	-2.8141e-03	4.7686e-03	-5.9013e-01	5.5511e-01	{"n_iterations":4,"converged":true,"exploded":false}	NA	11378	9.9442e-01
MFSD10	3.5872e-03	6.0790e-03	5.9010e-01	5.5513e-01	{"n_iterations":4,"converged":true,"exploded":false}	NA	9325	9.9442e-01
MAD1L1	7.4357e-04	1.2603e-03	5.8997e-01	5.5521e-01	{"n_iterations":3,"converged":true,"exploded":false}	NA	8912	9.9442e-01
RAB29	-2.7987e-03	4.7438e-03	-5.8996e-01	5.5522e-01	{"n_iterations":3,"converged":true,"exploded":false}	NA	12985	9.9442e-01
FABP4	-7.0700e-03	1.1987e-02	-5.8982e-01	5.5531e-01	{"n_iterations":5,"converged":true,"exploded":false}	NA	5156	9.9442e-01
ZNF714	-1.1171e-03	1.8944e-03	-5.8973e-01	5.5537e-01	{"n_iterations":3,"converged":true,"exploded":false}	NA	18631	9.9442e-01
CDC7	-9.5614e-03	1.6217e-02	-5.8959e-01	5.5546e-01	{"n_iterations":4,"converged":true,"exploded":false}	NA	2626	9.9442e-01
RHPN1	-5.3658e-03	9.1010e-03	-5.8958e-01	5.5547e-01	{"n_iterations":4,"converged":true,"exploded":false}	NA	13449	9.9442e-01
STK32B	-1.0667e-03	1.8095e-03	-5.8951e-01	5.5552e-01	{"n_iterations":3,"converged":true,"exploded":false}	NA	15587	9.9442e-01
MNDA	5.9358e-03	1.0069e-02	5.8950e-01	5.5553e-01	{"n_iterations":4,"converged":true,"exploded":false}	NA	9489	9.9442e-01
NBN	1.6698e-03	2.8328e-03	5.8946e-01	5.5555e-01	{"n_iterations":3,"converged":true,"exploded":false}	NA	10057	9.9442e-01
TBXA2R	2.8490e-03	4.8336e-03	5.8942e-01	5.5558e-01	{"n_iterations":3,"converged":true,"exploded":false}	NA	15999	9.9442e-01
OXSM	4.1385e-03	7.0221e-03	5.8935e-01	5.5562e-01	{"n_iterations":4,"converged":true,"exploded":false}	NA	11288	9.9442e-01
TYROBP	-1.5061e-02	2.5564e-02	-5.8916e-01	5.5576e-01	{"n_iterations":4,"converged":true,"exploded":false}	NA	17282	9.9442e-01
PIP4K2C	7.2818e-03	1.2360e-02	5.8915e-01	5.5576e-01	{"n_iterations":4,"converged":true,"exploded":false}	NA	11930	9.9442e-01
RNF224	-8.8174e-03	1.4967e-02	-5.8913e-01	5.5578e-01	{"n_iterations":4,"converged":true,"exploded":false}	NA	13599	9.9442e-01
NCSTN	1.8712e-03	3.1771e-03	5.8895e-01	5.5589e-01	{"n_iterations":3,"converged":true,"exploded":false}	NA	10113	9.9442e-01
HSF2BP	4.8716e-03	8.2729e-03	5.8887e-01	5.5595e-01	{"n_iterations":4,"converged":true,"exploded":false}	NA	7140	9.9442e-01
SRM	-4.1815e-02	7.1017e-02	-5.8880e-01	5.5599e-01	{"n_iterations":5,"converged":true,"exploded":false}	NA	15422	9.9442e-01
HOXD11	-3.1010e-02	5.2670e-02	-5.8877e-01	5.5601e-01	{"n_iterations":5,"converged":true,"exploded":false}	NA	7063	9.9442e-01
MMAA	-1.0393e-03	1.7653e-03	-5.8873e-01	5.5604e-01	{"n_iterations":3,"converged":true,"exploded":false}	NA	9449	9.9442e-01
RDH16	3.2252e-03	5.4789e-03	5.8865e-01	5.5609e-01	{"n_iterations":3,"converged":true,"exploded":false}	NA	13281	9.9442e-01
EXT1	6.5803e-03	1.1180e-02	5.8857e-01	5.5615e-01	{"n_iterations":4,"converged":true,"exploded":false}	NA	5117	9.9442e-01
KLHL4	-5.0605e-03	8.5980e-03	-5.8856e-01	5.5615e-01	{"n_iterations":3,"converged":true,"exploded":false}	NA	8109	9.9442e-01
RASGRF2	2.9073e-03	4.9402e-03	5.8849e-01	5.5620e-01	{"n_iterations":4,"converged":true,"exploded":false}	NA	13148	9.9442e-01
MB21D2	-2.7592e-02	4.6888e-02	-5.8846e-01	5.5622e-01	{"n_iterations":5,"converged":true,"exploded":false}	NA	9119	9.9442e-01
KLHL29	-4.3472e-03	7.3875e-03	-5.8845e-01	5.5623e-01	{"n_iterations":4,"converged":true,"exploded":false}	NA	8099	9.9442e-01
BMP15	7.7362e-03	1.3147e-02	5.8842e-01	5.5625e-01	{"n_iterations":5,"converged":true,"exploded":false}	NA	1570	9.9442e-01
TASL	5.8357e-03	9.9219e-03	5.8816e-01	5.5642e-01	{"n_iterations":5,"converged":true,"exploded":false}	NA	15917	9.9442e-01
C17orf64	-4.8442e-03	8.2362e-03	-5.8816e-01	5.5643e-01	{"n_iterations":4,"converged":true,"exploded":false}	NA	1799	9.9442e-01
TMEM71	-8.3690e-04	1.4230e-03	-5.8813e-01	5.5644e-01	{"n_iterations":3,"converged":true,"exploded":false}	NA	16620	9.9442e-01
RELN	1.1025e-03	1.8747e-03	5.8812e-01	5.5645e-01	{"n_iterations":3,"converged":true,"exploded":false}	NA	13309	9.9442e-01
CYP2A6	1.0638e-03	1.8095e-03	5.8791e-01	5.5660e-01	{"n_iterations":3,"converged":true,"exploded":false}	NA	3843	9.9442e-01
ZNF600	-1.1331e-03	1.9275e-03	-5.8787e-01	5.5662e-01	{"n_iterations":3,"converged":true,"exploded":false}	NA	18543	9.9442e-01
RNF148	-1.4290e-02	2.4310e-02	-5.8782e-01	5.5666e-01	{"n_iterations":5,"converged":true,"exploded":false}	NA	13562	9.9442e-01
MX2	1.9738e-03	3.3591e-03	5.8758e-01	5.5681e-01	{"n_iterations":4,"converged":true,"exploded":false}	NA	9849	9.9442e-01
MYOZ2	5.4035e-03	9.1978e-03	5.8748e-01	5.5688e-01	{"n_iterations":4,"converged":true,"exploded":false}	NA	9952	9.9442e-01
SLC22A8	-2.3638e-03	4.0240e-03	-5.8741e-01	5.5693e-01	{"n_iterations":3,"converged":true,"exploded":false}	NA	14617	9.9442e-01
IL6ST	2.4351e-03	4.1460e-03	5.8734e-01	5.5697e-01	{"n_iterations":3,"converged":true,"exploded":false}	NA	7463	9.9442e-01
RCC2	9.0813e-03	1.5464e-02	5.8727e-01	5.5703e-01	{"n_iterations":4,"converged":true,"exploded":false}	NA	13261	9.9442e-01
PGAM1	-1.2289e-02	2.0929e-02	-5.8719e-01	5.5708e-01	{"n_iterations":5,"converged":true,"exploded":false}	NA	11755	9.9442e-01
FAM98A	-1.3468e-03	2.2936e-03	-5.8719e-01	5.5708e-01	{"n_iterations":3,"converged":true,"exploded":false}	NA	5353	9.9442e-01
DPT	3.9416e-03	6.7150e-03	5.8699e-01	5.5721e-01	{"n_iterations":4,"converged":true,"exploded":false}	NA	4451	9.9442e-01
LDAF1	-2.1276e-03	3.6247e-03	-5.8696e-01	5.5723e-01	{"n_iterations":3,"converged":true,"exploded":false}	NA	8454	9.9442e-01
CUX2	-8.7757e-03	1.4952e-02	-5.8693e-01	5.5725e-01	{"n_iterations":4,"converged":true,"exploded":false}	NA	3760	9.9442e-01
ARL4C	-1.3071e+00	2.2271e+00	-5.8691e-01	5.5726e-01	{"n_iterations":12,"converged":true,"exploded":false}	NA	1018	9.9442e-01
TP53I3	-7.7885e-03	1.3270e-02	-5.8690e-01	5.5727e-01	{"n_iterations":4,"converged":true,"exploded":false}	NA	16809	9.9442e-01
ZBTB22	-2.0206e-02	3.4430e-02	-5.8687e-01	5.5729e-01	{"n_iterations":5,"converged":true,"exploded":false}	NA	18036	9.9442e-01
OTUD1	-9.5327e-03	1.6244e-02	-5.8684e-01	5.5731e-01	{"n_iterations":4,"converged":true,"exploded":false}	NA	11261	9.9442e-01
TRHR	-1.1383e-02	1.9398e-02	-5.8681e-01	5.5733e-01	{"n_iterations":5,"converged":true,"exploded":false}	NA	16916	9.9442e-01
CEBPA	-1.9226e-02	3.2763e-02	-5.8681e-01	5.5733e-01	{"n_iterations":5,"converged":true,"exploded":false}	NA	2745	9.9442e-01
SLC2A2	-7.4277e-03	1.2658e-02	-5.8679e-01	5.5734e-01	{"n_iterations":4,"converged":true,"exploded":false}	NA	14703	9.9442e-01
NCAN	1.8590e-03	3.1694e-03	5.8655e-01	5.5751e-01	{"n_iterations":3,"converged":true,"exploded":false}	NA	10073	9.9442e-01
HYAL2	-1.0020e-02	1.7084e-02	-5.8655e-01	5.5751e-01	{"n_iterations":4,"converged":true,"exploded":false}	NA	7214	9.9442e-01
IL4	1.0897e-03	1.8580e-03	5.8652e-01	5.5753e-01	{"n_iterations":3,"converged":true,"exploded":false}	NA	7456	9.9442e-01
ARPP21	3.6560e-03	6.2335e-03	5.8650e-01	5.5754e-01	{"n_iterations":4,"converged":true,"exploded":false}	NA	1069	9.9442e-01
H2AC20	-2.6217e-02	4.4702e-02	-5.8648e-01	5.5755e-01	{"n_iterations":6,"converged":true,"exploded":false}	NA	6666	9.9442e-01
ISOC2	-1.7678e-03	3.0144e-03	-5.8646e-01	5.5757e-01	{"n_iterations":3,"converged":true,"exploded":false}	NA	7643	9.9442e-01
B4GALT7	-3.5466e-03	6.0485e-03	-5.8635e-01	5.5764e-01	{"n_iterations":4,"converged":true,"exploded":false}	NA	1382	9.9442e-01
HIP1	-2.8061e-03	4.7864e-03	-5.8626e-01	5.5770e-01	{"n_iterations":4,"converged":true,"exploded":false}	NA	6916	9.9442e-01
KIF13A	1.1249e-03	1.9190e-03	5.8618e-01	5.5776e-01	{"n_iterations":3,"converged":true,"exploded":false}	NA	7991	9.9442e-01
VAMP8	3.7103e-03	6.3306e-03	5.8609e-01	5.5781e-01	{"n_iterations":4,"converged":true,"exploded":false}	NA	17606	9.9442e-01
ATP13A1	-7.2144e-03	1.2310e-02	-5.8606e-01	5.5783e-01	{"n_iterations":4,"converged":true,"exploded":false}	NA	1223	9.9442e-01
OR9G4	6.7858e-04	1.1579e-03	5.8603e-01	5.5786e-01	{"n_iterations":3,"converged":true,"exploded":false}	NA	11199	9.9442e-01
CEND1	1.0670e-02	1.8217e-02	5.8573e-01	5.5805e-01	{"n_iterations":5,"converged":true,"exploded":false}	NA	2772	9.9442e-01
DEFB128	-1.7889e-02	3.0550e-02	-5.8555e-01	5.5818e-01	{"n_iterations":5,"converged":true,"exploded":false}	NA	4097	9.9442e-01
DEPTOR	1.8161e-03	3.1017e-03	5.8553e-01	5.5819e-01	{"n_iterations":3,"converged":true,"exploded":false}	NA	4135	9.9442e-01
SNRPB2	-5.7035e-03	9.7424e-03	-5.8543e-01	5.5826e-01	{"n_iterations":4,"converged":true,"exploded":false}	NA	15085	9.9442e-01
CROCC2	-9.9352e-04	1.6976e-03	-5.8525e-01	5.5838e-01	{"n_iterations":4,"converged":true,"exploded":false}	NA	3574	9.9442e-01
DOK5	-1.0782e-02	1.8423e-02	-5.8523e-01	5.5840e-01	{"n_iterations":5,"converged":true,"exploded":false}	NA	4412	9.9442e-01
LAMTOR2	-7.7696e-02	1.3277e-01	-5.8518e-01	5.5843e-01	{"n_iterations":6,"converged":true,"exploded":false}	NA	8379	9.9442e-01
CILP	-3.4391e-03	5.8774e-03	-5.8514e-01	5.5845e-01	{"n_iterations":4,"converged":true,"exploded":false}	NA	3061	9.9442e-01
COX19	1.4327e-03	2.4489e-03	5.8501e-01	5.5854e-01	{"n_iterations":3,"converged":true,"exploded":false}	NA	3442	9.9442e-01
SHC3	-2.8009e-03	4.7893e-03	-5.8482e-01	5.5867e-01	{"n_iterations":3,"converged":true,"exploded":false}	NA	14411	9.9442e-01
PDCD6	5.1097e-04	8.7373e-04	5.8481e-01	5.5867e-01	{"n_iterations":3,"converged":true,"exploded":false}	NA	11600	9.9442e-01
HNRNPUL2	-1.1139e-02	1.9049e-02	-5.8474e-01	5.5872e-01	{"n_iterations":4,"converged":true,"exploded":false}	NA	7017	9.9442e-01
C5orf24	-1.9285e-03	3.2987e-03	-5.8463e-01	5.5880e-01	{"n_iterations":4,"converged":true,"exploded":false}	NA	1963	9.9442e-01
GAD2	-3.3174e-03	5.6761e-03	-5.8446e-01	5.5891e-01	{"n_iterations":3,"converged":true,"exploded":false}	NA	5896	9.9442e-01
UGT1A5	-6.8647e-03	1.1750e-02	-5.8422e-01	5.5907e-01	{"n_iterations":4,"converged":true,"exploded":false}	NA	17422	9.9442e-01
RING1	1.8814e-02	3.2206e-02	5.8419e-01	5.5909e-01	{"n_iterations":5,"converged":true,"exploded":false}	NA	13476	9.9442e-01
DEDD	-3.3127e-02	5.6710e-02	-5.8414e-01	5.5912e-01	{"n_iterations":6,"converged":true,"exploded":false}	NA	4068	9.9442e-01
ZNF599	-2.9254e-03	5.0089e-03	-5.8405e-01	5.5919e-01	{"n_iterations":4,"converged":true,"exploded":false}	NA	18542	9.9442e-01
HIF1A	-6.4483e-03	1.1041e-02	-5.8403e-01	5.5920e-01	{"n_iterations":4,"converged":true,"exploded":false}	NA	6902	9.9442e-01
TSN	-1.5913e-02	2.7250e-02	-5.8396e-01	5.5924e-01	{"n_iterations":4,"converged":true,"exploded":false}	NA	17085	9.9442e-01
CEACAM8	-7.6863e-03	1.3163e-02	-5.8393e-01	5.5927e-01	{"n_iterations":4,"converged":true,"exploded":false}	NA	2744	9.9442e-01
TMCO3	-8.7266e-04	1.4948e-03	-5.8379e-01	5.5936e-01	{"n_iterations":3,"converged":true,"exploded":false}	NA	16393	9.9442e-01
C9orf116	-1.0196e-02	1.7466e-02	-5.8373e-01	5.5940e-01	{"n_iterations":5,"converged":true,"exploded":false}	NA	2008	9.9442e-01
CCDC102B	1.0751e-03	1.8425e-03	5.8352e-01	5.5954e-01	{"n_iterations":3,"converged":true,"exploded":false}	NA	2274	9.9442e-01
HIPK3	-6.2784e-03	1.0762e-02	-5.8336e-01	5.5965e-01	{"n_iterations":4,"converged":true,"exploded":false}	NA	6920	9.9442e-01
ZNF648	4.5307e-03	7.7683e-03	5.8323e-01	5.5974e-01	{"n_iterations":4,"converged":true,"exploded":false}	NA	18574	9.9442e-01
GNPAT	5.4486e-03	9.3428e-03	5.8319e-01	5.5977e-01	{"n_iterations":4,"converged":true,"exploded":false}	NA	6270	9.9442e-01
ZC4H2	8.8281e-03	1.5138e-02	5.8319e-01	5.5977e-01	{"n_iterations":4,"converged":true,"exploded":false}	NA	18089	9.9442e-01
SLC16A2	1.0121e-02	1.7359e-02	5.8305e-01	5.5986e-01	{"n_iterations":4,"converged":true,"exploded":false}	NA	14563	9.9442e-01
PHF13	1.3846e-02	2.3747e-02	5.8303e-01	5.5987e-01	{"n_iterations":5,"converged":true,"exploded":false}	NA	11810	9.9442e-01
TSSK6	-3.2942e-02	5.6502e-02	-5.8302e-01	5.5988e-01	{"n_iterations":5,"converged":true,"exploded":false}	NA	17132	9.9442e-01
ITPKC	2.4792e-03	4.2526e-03	5.8299e-01	5.5990e-01	{"n_iterations":3,"converged":true,"exploded":false}	NA	7698	9.9442e-01
NMRK2	4.2467e-03	7.2849e-03	5.8295e-01	5.5993e-01	{"n_iterations":4,"converged":true,"exploded":false}	NA	10403	9.9442e-01
FSCN3	2.4711e-03	4.2393e-03	5.8291e-01	5.5995e-01	{"n_iterations":4,"converged":true,"exploded":false}	NA	5786	9.9442e-01
WDR27	4.7399e-04	8.1341e-04	5.8272e-01	5.6008e-01	{"n_iterations":3,"converged":true,"exploded":false}	NA	17793	9.9442e-01
BATF3	-6.9511e-04	1.1929e-03	-5.8270e-01	5.6009e-01	{"n_iterations":3,"converged":true,"exploded":false}	NA	1422	9.9442e-01
SYCN	-2.0382e-02	3.4985e-02	-5.8259e-01	5.6017e-01	{"n_iterations":5,"converged":true,"exploded":false}	NA	15741	9.9442e-01
KCNA7	-1.7886e-03	3.0721e-03	-5.8222e-01	5.6042e-01	{"n_iterations":3,"converged":true,"exploded":false}	NA	7809	9.9442e-01
NT5DC4	4.0628e-03	6.9800e-03	5.8206e-01	5.6053e-01	{"n_iterations":4,"converged":true,"exploded":false}	NA	10627	9.9442e-01
KRTAP8-1	-6.9946e-02	1.2019e-01	-5.8195e-01	5.6060e-01	{"n_iterations":7,"converged":true,"exploded":false}	NA	8322	9.9442e-01
TMEM37	-1.0281e-02	1.7670e-02	-5.8184e-01	5.6068e-01	{"n_iterations":4,"converged":true,"exploded":false}	NA	16585	9.9442e-01
NTN4	6.8429e-03	1.1762e-02	5.8178e-01	5.6071e-01	{"n_iterations":4,"converged":true,"exploded":false}	NA	10640	9.9442e-01
WFDC8	1.5833e-03	2.7214e-03	5.8178e-01	5.6071e-01	{"n_iterations":3,"converged":true,"exploded":false}	NA	17854	9.9442e-01
ZNF229	-4.8848e-04	8.3971e-04	-5.8173e-01	5.6075e-01	{"n_iterations":3,"converged":true,"exploded":false}	NA	18295	9.9442e-01
CASKIN1	3.3947e-03	5.8368e-03	5.8161e-01	5.6083e-01	{"n_iterations":4,"converged":true,"exploded":false}	NA	2192	9.9442e-01
DNAI7	-1.1582e-03	1.9918e-03	-5.8147e-01	5.6092e-01	{"n_iterations":3,"converged":true,"exploded":false}	NA	4321	9.9442e-01
DCAF10	2.0378e-03	3.5061e-03	5.8120e-01	5.6110e-01	{"n_iterations":3,"converged":true,"exploded":false}	NA	3944	9.9442e-01
MTRF1	4.6080e-03	7.9287e-03	5.8118e-01	5.6112e-01	{"n_iterations":4,"converged":true,"exploded":false}	NA	9801	9.9442e-01
FNIP1	4.3788e-03	7.5349e-03	5.8114e-01	5.6115e-01	{"n_iterations":4,"converged":true,"exploded":false}	NA	5678	9.9442e-01
CLTC	-1.9572e-03	3.3681e-03	-5.8109e-01	5.6118e-01	{"n_iterations":3,"converged":true,"exploded":false}	NA	3209	9.9442e-01
NEK2	-5.0369e-03	8.6688e-03	-5.8104e-01	5.6122e-01	{"n_iterations":4,"converged":true,"exploded":false}	NA	10207	9.9442e-01
TSPYL4	4.3147e-03	7.4262e-03	5.8102e-01	5.6123e-01	{"n_iterations":4,"converged":true,"exploded":false}	NA	17121	9.9442e-01
GBP7	-4.4442e-03	7.6494e-03	-5.8099e-01	5.6125e-01	{"n_iterations":4,"converged":true,"exploded":false}	NA	5997	9.9442e-01
OR9Q1	4.9755e-03	8.5651e-03	5.8090e-01	5.6131e-01	{"n_iterations":4,"converged":true,"exploded":false}	NA	11202	9.9442e-01
TMC7	7.6053e-04	1.3094e-03	5.8084e-01	5.6135e-01	{"n_iterations":3,"converged":true,"exploded":false}	NA	16386	9.9442e-01
RYBP	-1.7419e-01	2.9996e-01	-5.8070e-01	5.6144e-01	{"n_iterations":9,"converged":true,"exploded":false}	NA	13905	9.9442e-01
CD200R1L	6.0130e-03	1.0356e-02	5.8061e-01	5.6150e-01	{"n_iterations":4,"converged":true,"exploded":false}	NA	2525	9.9442e-01
NRXN3	-1.5570e-03	2.6817e-03	-5.8061e-01	5.6151e-01	{"n_iterations":3,"converged":true,"exploded":false}	CNS	10593	9.9442e-01
CA14	3.9588e-03	6.8197e-03	5.8050e-01	5.6158e-01	{"n_iterations":4,"converged":true,"exploded":false}	NA	2026	9.9442e-01
OR4F6	-1.3451e-02	2.3175e-02	-5.8042e-01	5.6163e-01	{"n_iterations":5,"converged":true,"exploded":false}	NA	11018	9.9442e-01
BEST1	-2.0715e-03	3.5697e-03	-5.8030e-01	5.6171e-01	{"n_iterations":4,"converged":true,"exploded":false}	NA	1505	9.9442e-01
FUT9	-6.2572e-03	1.0783e-02	-5.8028e-01	5.6173e-01	{"n_iterations":4,"converged":true,"exploded":false}	NA	5826	9.9442e-01
CEP126	-9.8637e-04	1.7001e-03	-5.8019e-01	5.6179e-01	{"n_iterations":3,"converged":true,"exploded":false}	NA	2798	9.9442e-01
TNNI2	-1.6162e-02	2.7860e-02	-5.8011e-01	5.6184e-01	{"n_iterations":5,"converged":true,"exploded":false}	NA	16741	9.9442e-01
EPS15L1	-1.7142e-03	2.9550e-03	-5.8011e-01	5.6184e-01	{"n_iterations":3,"converged":true,"exploded":false}	NA	4963	9.9442e-01
TUBB2B	-4.3620e-02	7.5193e-02	-5.8011e-01	5.6184e-01	{"n_iterations":5,"converged":true,"exploded":false}	NA	17218	9.9442e-01
MAB21L4	-1.8987e-03	3.2731e-03	-5.8009e-01	5.6185e-01	{"n_iterations":3,"converged":true,"exploded":false}	NA	8903	9.9442e-01
YBEY	-3.6517e-03	6.2962e-03	-5.7999e-01	5.6192e-01	{"n_iterations":3,"converged":true,"exploded":false}	NA	17965	9.9442e-01
SLFN12L	2.8122e-03	4.8491e-03	5.7995e-01	5.6195e-01	{"n_iterations":3,"converged":true,"exploded":false}	NA	14918	9.9442e-01
KCNIP3	3.0419e-03	5.2453e-03	5.7993e-01	5.6196e-01	{"n_iterations":4,"converged":true,"exploded":false}	NA	7842	9.9442e-01
TRAF1	-6.5616e-03	1.1315e-02	-5.7988e-01	5.6200e-01	{"n_iterations":4,"converged":true,"exploded":false}	NA	16866	9.9442e-01
TMEM156	1.2012e-03	2.0719e-03	5.7977e-01	5.6207e-01	{"n_iterations":3,"converged":true,"exploded":false}	NA	16464	9.9442e-01
OXTR	3.1917e-03	5.5077e-03	5.7949e-01	5.6226e-01	{"n_iterations":4,"converged":true,"exploded":false}	NA	11291	9.9442e-01
IRF9	3.4563e-03	5.9648e-03	5.7945e-01	5.6229e-01	{"n_iterations":4,"converged":true,"exploded":false}	NA	7617	9.9442e-01
OR8G5	-1.6100e-03	2.7789e-03	-5.7937e-01	5.6234e-01	{"n_iterations":3,"converged":true,"exploded":false}	NA	11183	9.9442e-01
LCE2D	-7.8819e-03	1.3605e-02	-5.7932e-01	5.6237e-01	{"n_iterations":4,"converged":true,"exploded":false}	NA	8426	9.9442e-01
APOBEC3D	-4.0991e-03	7.0785e-03	-5.7909e-01	5.6253e-01	{"n_iterations":4,"converged":true,"exploded":false}	NA	851	9.9442e-01
BAMBI	-1.1496e-02	1.9855e-02	-5.7903e-01	5.6257e-01	{"n_iterations":5,"converged":true,"exploded":false}	NA	1408	9.9442e-01
PAF1	-1.7379e-02	3.0018e-02	-5.7895e-01	5.6262e-01	{"n_iterations":5,"converged":true,"exploded":false}	NA	11349	9.9442e-01
TFAP2E	-3.8310e-03	6.6173e-03	-5.7895e-01	5.6263e-01	{"n_iterations":4,"converged":true,"exploded":false}	NA	16164	9.9442e-01
CROCC	6.0974e-04	1.0539e-03	5.7855e-01	5.6290e-01	{"n_iterations":3,"converged":true,"exploded":false}	NA	3573	9.9442e-01
C19orf18	4.6249e-03	7.9945e-03	5.7851e-01	5.6292e-01	{"n_iterations":3,"converged":true,"exploded":false}	NA	1813	9.9442e-01
IQCH	3.2940e-03	5.6969e-03	5.7820e-01	5.6313e-01	{"n_iterations":4,"converged":true,"exploded":false}	NA	7585	9.9442e-01
ZNHIT1	2.6249e-03	4.5404e-03	5.7811e-01	5.6319e-01	{"n_iterations":3,"converged":true,"exploded":false}	NA	18735	9.9442e-01
FERD3L	-5.0922e-02	8.8100e-02	-5.7800e-01	5.6326e-01	{"n_iterations":6,"converged":true,"exploded":false}	NA	5518	9.9442e-01
ZBTB10	-5.7507e-03	9.9496e-03	-5.7798e-01	5.6328e-01	{"n_iterations":4,"converged":true,"exploded":false}	NA	18026	9.9442e-01
MYCN	-1.3220e-01	2.2875e-01	-5.7793e-01	5.6331e-01	{"n_iterations":8,"converged":true,"exploded":false}	NA	9873	9.9442e-01
RAB3A	1.5860e-02	2.7444e-02	5.7791e-01	5.6332e-01	{"n_iterations":5,"converged":true,"exploded":false}	NA	13000	9.9442e-01
RNPC3	-3.2726e-03	5.6633e-03	-5.7785e-01	5.6336e-01	{"n_iterations":4,"converged":true,"exploded":false}	NA	13624	9.9442e-01
BCAN	-3.8809e-03	6.7161e-03	-5.7785e-01	5.6337e-01	{"n_iterations":4,"converged":true,"exploded":false}	NA	1442	9.9442e-01
FMNL2	-5.2107e-03	9.0187e-03	-5.7777e-01	5.6342e-01	{"n_iterations":4,"converged":true,"exploded":false}	NA	5652	9.9442e-01
ETV2	4.0485e-03	7.0074e-03	5.7775e-01	5.6344e-01	{"n_iterations":4,"converged":true,"exploded":false}	NA	5066	9.9442e-01
CFAP206	1.1364e-03	1.9673e-03	5.7766e-01	5.6349e-01	{"n_iterations":3,"converged":true,"exploded":false}	NA	2862	9.9442e-01
AMZ2	7.6483e-04	1.3244e-03	5.7749e-01	5.6361e-01	{"n_iterations":3,"converged":true,"exploded":false}	NA	636	9.9442e-01
BTBD18	5.5407e-03	9.5958e-03	5.7741e-01	5.6366e-01	{"n_iterations":4,"converged":true,"exploded":false}	NA	1680	9.9442e-01
YRDC	4.0354e-03	6.9895e-03	5.7735e-01	5.6371e-01	{"n_iterations":4,"converged":true,"exploded":false}	NA	17994	9.9442e-01
LANCL3	-1.9968e-03	3.4592e-03	-5.7724e-01	5.6378e-01	{"n_iterations":4,"converged":true,"exploded":false}	NA	8385	9.9442e-01
TRIM5	4.8625e-04	8.4245e-04	5.7719e-01	5.6381e-01	{"n_iterations":3,"converged":true,"exploded":false}	NA	16965	9.9442e-01
SMARCE1	3.0514e-03	5.2896e-03	5.7686e-01	5.6403e-01	{"n_iterations":4,"converged":true,"exploded":false}	NA	14969	9.9442e-01
DYSF	-2.1731e-03	3.7674e-03	-5.7681e-01	5.6407e-01	{"n_iterations":4,"converged":true,"exploded":false}	NA	4583	9.9442e-01
CDK5R2	-2.5800e-02	4.4731e-02	-5.7679e-01	5.6408e-01	{"n_iterations":5,"converged":true,"exploded":false}	NA	2688	9.9442e-01
NBPF1	8.8219e-04	1.5295e-03	5.7678e-01	5.6409e-01	{"n_iterations":3,"converged":true,"exploded":false}	NA	10058	9.9442e-01
STAMBPL1	1.0371e-03	1.7982e-03	5.7676e-01	5.6410e-01	{"n_iterations":3,"converged":true,"exploded":false}	NA	15533	9.9442e-01
C20orf96	-3.0141e-03	5.2259e-03	-5.7676e-01	5.6410e-01	{"n_iterations":4,"converged":true,"exploded":false}	NA	1894	9.9442e-01
DCANP1	-4.5706e-04	7.9252e-04	-5.7671e-01	5.6413e-01	{"n_iterations":3,"converged":true,"exploded":false}	NA	3963	9.9442e-01
EGR2	-1.9681e-02	3.4139e-02	-5.7649e-01	5.6429e-01	{"n_iterations":5,"converged":true,"exploded":false}	NA	4715	9.9442e-01
PRB3	8.7481e-04	1.5176e-03	5.7644e-01	5.6432e-01	{"n_iterations":3,"converged":true,"exploded":false}	NA	12483	9.9442e-01
STX19	-2.9033e-02	5.0367e-02	-5.7643e-01	5.6432e-01	{"n_iterations":6,"converged":true,"exploded":false}	NA	15642	9.9442e-01
CDH15	1.1195e-03	1.9422e-03	5.7643e-01	5.6432e-01	{"n_iterations":3,"converged":true,"exploded":false}	NA	2642	9.9442e-01
CCNL1	-1.5432e-03	2.6774e-03	-5.7637e-01	5.6436e-01	{"n_iterations":3,"converged":true,"exploded":false}	NA	2468	9.9442e-01
ZNF575	-1.0371e-02	1.7995e-02	-5.7635e-01	5.6438e-01	{"n_iterations":4,"converged":true,"exploded":false}	NA	18518	9.9442e-01
AMHR2	-4.0730e-04	7.0680e-04	-5.7626e-01	5.6444e-01	{"n_iterations":3,"converged":true,"exploded":false}	NA	614	9.9442e-01
LANCL2	-2.2467e-03	3.8988e-03	-5.7624e-01	5.6445e-01	{"n_iterations":3,"converged":true,"exploded":false}	NA	8384	9.9442e-01
ERRFI1	2.8584e-03	4.9611e-03	5.7617e-01	5.6450e-01	{"n_iterations":4,"converged":true,"exploded":false}	NA	5025	9.9442e-01
TOE1	-8.7811e-03	1.5242e-02	-5.7612e-01	5.6453e-01	{"n_iterations":4,"converged":true,"exploded":false}	NA	16764	9.9442e-01
SAA1	4.9897e-04	8.6683e-04	5.7563e-01	5.6487e-01	{"n_iterations":3,"converged":true,"exploded":false}	NA	13937	9.9442e-01
SH2D3C	-2.8688e-03	4.9843e-03	-5.7558e-01	5.6490e-01	{"n_iterations":3,"converged":true,"exploded":false}	NA	14372	9.9442e-01
RGS1	-4.6896e-03	8.1483e-03	-5.7553e-01	5.6493e-01	{"n_iterations":4,"converged":true,"exploded":false}	NA	13388	9.9442e-01
DTL	-6.3352e-03	1.1008e-02	-5.7552e-01	5.6494e-01	{"n_iterations":4,"converged":true,"exploded":false}	NA	4504	9.9442e-01
ACACB	-6.0238e-04	1.0467e-03	-5.7550e-01	5.6495e-01	{"n_iterations":3,"converged":true,"exploded":false}	NA	120	9.9442e-01
SYT8	-4.3940e-04	7.6357e-04	-5.7546e-01	5.6498e-01	{"n_iterations":3,"converged":true,"exploded":false}	NA	15797	9.9442e-01
VHL	3.3484e-03	5.8187e-03	5.7545e-01	5.6499e-01	{"n_iterations":4,"converged":true,"exploded":false}	NA	17652	9.9442e-01
TRMO	-2.7862e-03	4.8420e-03	-5.7541e-01	5.6501e-01	{"n_iterations":4,"converged":true,"exploded":false}	NA	17009	9.9442e-01
UBR2	-1.2322e-03	2.1415e-03	-5.7541e-01	5.6501e-01	{"n_iterations":3,"converged":true,"exploded":false}	NA	17375	9.9442e-01
CLEC11A	-1.5331e-03	2.6643e-03	-5.7541e-01	5.6501e-01	{"n_iterations":3,"converged":true,"exploded":false}	NA	3136	9.9442e-01
H6PD	9.3502e-04	1.6251e-03	5.7538e-01	5.6504e-01	{"n_iterations":3,"converged":true,"exploded":false}	NA	6728	9.9442e-01
MRPL32	-7.3593e-04	1.2794e-03	-5.7520e-01	5.6516e-01	{"n_iterations":3,"converged":true,"exploded":false}	NA	9621	9.9442e-01
FIP1L1	4.8855e-03	8.4938e-03	5.7518e-01	5.6517e-01	{"n_iterations":4,"converged":true,"exploded":false}	NA	5601	9.9442e-01
GPCPD1	-1.6109e-03	2.8011e-03	-5.7510e-01	5.6522e-01	{"n_iterations":3,"converged":true,"exploded":false}	NA	6354	9.9442e-01
GRAP	1.3354e-02	2.3230e-02	5.7486e-01	5.6539e-01	{"n_iterations":5,"converged":true,"exploded":false}	NA	6478	9.9442e-01
BBOX1	-7.1036e-04	1.2357e-03	-5.7485e-01	5.6539e-01	{"n_iterations":3,"converged":true,"exploded":false}	NA	1431	9.9442e-01
PSMC3IP	2.4781e-03	4.3119e-03	5.7471e-01	5.6548e-01	{"n_iterations":3,"converged":true,"exploded":false}	NA	12745	9.9442e-01
SPINK14	-1.0703e-02	1.8628e-02	-5.7458e-01	5.6557e-01	{"n_iterations":4,"converged":true,"exploded":false}	NA	15319	9.9442e-01
SPRYD3	9.5446e-03	1.6615e-02	5.7445e-01	5.6567e-01	{"n_iterations":5,"converged":true,"exploded":false}	NA	15374	9.9442e-01
ZBTB2	-1.8183e-02	3.1657e-02	-5.7437e-01	5.6572e-01	{"n_iterations":4,"converged":true,"exploded":false}	NA	18033	9.9442e-01
PRDM6	1.5551e-03	2.7090e-03	5.7406e-01	5.6593e-01	{"n_iterations":3,"converged":true,"exploded":false}	NA	12500	9.9442e-01
RNPEPL1	2.8292e-03	4.9299e-03	5.7387e-01	5.6605e-01	{"n_iterations":4,"converged":true,"exploded":false}	NA	13626	9.9442e-01
MXI1	-2.0404e-03	3.5556e-03	-5.7387e-01	5.6606e-01	{"n_iterations":3,"converged":true,"exploded":false}	NA	9853	9.9442e-01
TRIM49	-2.0427e-03	3.5604e-03	-5.7372e-01	5.6616e-01	{"n_iterations":3,"converged":true,"exploded":false}	NA	16961	9.9442e-01
CCDC86	1.9372e-03	3.3770e-03	5.7366e-01	5.6620e-01	{"n_iterations":4,"converged":true,"exploded":false}	NA	2389	9.9442e-01
RAD51D	1.0543e-03	1.8379e-03	5.7364e-01	5.6621e-01	{"n_iterations":3,"converged":true,"exploded":false}	NA	13064	9.9442e-01
OR11H1	-2.4723e-03	4.3111e-03	-5.7348e-01	5.6632e-01	{"n_iterations":3,"converged":true,"exploded":false}	NA	10879	9.9442e-01
AGL	-5.2079e-04	9.0812e-04	-5.7348e-01	5.6632e-01	{"n_iterations":3,"converged":true,"exploded":false}	NA	427	9.9442e-01
UBLCP1	-6.7785e-03	1.1820e-02	-5.7345e-01	5.6634e-01	{"n_iterations":3,"converged":true,"exploded":false}	NA	17364	9.9442e-01
DDX39A	-1.8252e-02	3.1831e-02	-5.7342e-01	5.6636e-01	{"n_iterations":5,"converged":true,"exploded":false}	NA	4042	9.9442e-01
DMRTC2	6.1334e-03	1.0697e-02	5.7338e-01	5.6638e-01	{"n_iterations":4,"converged":true,"exploded":false}	NA	4287	9.9442e-01
MITD1	-5.5232e-03	9.6338e-03	-5.7332e-01	5.6643e-01	{"n_iterations":4,"converged":true,"exploded":false}	NA	9413	9.9442e-01
IFNG	-6.5854e-02	1.1487e-01	-5.7330e-01	5.6644e-01	{"n_iterations":7,"converged":true,"exploded":false}	NA	7303	9.9442e-01
URB2	2.1894e-03	3.8191e-03	5.7326e-01	5.6647e-01	{"n_iterations":3,"converged":true,"exploded":false}	NA	17507	9.9442e-01
ARMCX5	-2.6467e-02	4.6173e-02	-5.7321e-01	5.6650e-01	{"n_iterations":6,"converged":true,"exploded":false}	NA	1045	9.9442e-01
NUDT15	-1.3134e-02	2.2914e-02	-5.7316e-01	5.6654e-01	{"n_iterations":4,"converged":true,"exploded":false}	NA	10670	9.9442e-01
WNT7A	6.2950e-03	1.0985e-02	5.7304e-01	5.6662e-01	{"n_iterations":4,"converged":true,"exploded":false}	NA	17886	9.9442e-01
MEIG1	-5.8671e-04	1.0240e-03	-5.7296e-01	5.6667e-01	{"n_iterations":3,"converged":true,"exploded":false}	NA	9254	9.9442e-01
TBCK	-1.4142e-03	2.4683e-03	-5.7294e-01	5.6668e-01	{"n_iterations":3,"converged":true,"exploded":false}	NA	15973	9.9442e-01
CTCFL	-8.9040e-04	1.5542e-03	-5.7291e-01	5.6671e-01	{"n_iterations":3,"converged":true,"exploded":false}	NA	3694	9.9442e-01
NNAT	9.3095e-03	1.6250e-02	5.7290e-01	5.6671e-01	{"n_iterations":5,"converged":true,"exploded":false}	NA	10410	9.9442e-01
GEMIN4	2.8732e-04	5.0160e-04	5.7280e-01	5.6678e-01	{"n_iterations":3,"converged":true,"exploded":false}	NA	6054	9.9442e-01
SCML1	-1.9097e-01	3.3340e-01	-5.7279e-01	5.6679e-01	{"n_iterations":9,"converged":true,"exploded":false}	NA	14059	9.9442e-01
PNKP	-2.3771e-03	4.1513e-03	-5.7261e-01	5.6691e-01	{"n_iterations":4,"converged":true,"exploded":false}	NA	12160	9.9442e-01
GPATCH1	1.2125e-03	2.1182e-03	5.7245e-01	5.6702e-01	{"n_iterations":3,"converged":true,"exploded":false}	NA	6338	9.9442e-01
PSAT1	-1.0622e-02	1.8557e-02	-5.7239e-01	5.6706e-01	{"n_iterations":5,"converged":true,"exploded":false}	NA	12701	9.9442e-01
LMBR1	1.4417e-03	2.5191e-03	5.7231e-01	5.6711e-01	{"n_iterations":3,"converged":true,"exploded":false}	NA	8605	9.9442e-01
TDRD5	2.2243e-03	3.8873e-03	5.7219e-01	5.6720e-01	{"n_iterations":4,"converged":true,"exploded":false}	NA	16066	9.9442e-01
PTPMT1	-9.8018e-03	1.7131e-02	-5.7216e-01	5.6721e-01	{"n_iterations":4,"converged":true,"exploded":false}	NA	12838	9.9442e-01
FAM110C	5.3581e-03	9.3651e-03	5.7214e-01	5.6723e-01	{"n_iterations":4,"converged":true,"exploded":false}	NA	5182	9.9442e-01
BAK1	5.4141e-03	9.4638e-03	5.7209e-01	5.6726e-01	{"n_iterations":4,"converged":true,"exploded":false}	NA	1407	9.9442e-01
SHISA5	4.4658e-03	7.8066e-03	5.7206e-01	5.6728e-01	{"n_iterations":4,"converged":true,"exploded":false}	NA	14423	9.9442e-01
MMACHC	-3.3208e-03	5.8051e-03	-5.7205e-01	5.6729e-01	{"n_iterations":4,"converged":true,"exploded":false}	NA	9451	9.9442e-01
PPBP	-4.0993e-03	7.1670e-03	-5.7196e-01	5.6735e-01	{"n_iterations":4,"converged":true,"exploded":false}	NA	12324	9.9442e-01
GCOM1	1.1601e-03	2.0282e-03	5.7196e-01	5.6735e-01	{"n_iterations":3,"converged":true,"exploded":false}	NA	6024	9.9442e-01
PCED1B	-3.8813e-02	6.7882e-02	-5.7176e-01	5.6748e-01	{"n_iterations":6,"converged":true,"exploded":false}	NA	11547	9.9442e-01
XIRP1	2.0616e-03	3.6068e-03	5.7158e-01	5.6761e-01	{"n_iterations":4,"converged":true,"exploded":false}	NA	17922	9.9442e-01
TFPI	-4.8219e-04	8.4369e-04	-5.7153e-01	5.6764e-01	{"n_iterations":3,"converged":true,"exploded":false}	NA	16181	9.9442e-01
RFXAP	-1.7054e-02	2.9846e-02	-5.7141e-01	5.6772e-01	{"n_iterations":5,"converged":true,"exploded":false}	NA	13370	9.9442e-01
ZNF678	1.0238e-03	1.7922e-03	5.7129e-01	5.6780e-01	{"n_iterations":3,"converged":true,"exploded":false}	NA	18596	9.9442e-01
KCNA10	-4.4536e-03	7.7970e-03	-5.7119e-01	5.6787e-01	{"n_iterations":4,"converged":true,"exploded":false}	NA	7803	9.9442e-01
COPS8	-2.6853e-03	4.7029e-03	-5.7099e-01	5.6801e-01	{"n_iterations":4,"converged":true,"exploded":false}	NA	3409	9.9442e-01
SMARCA5	-1.3186e-02	2.3097e-02	-5.7090e-01	5.6807e-01	{"n_iterations":5,"converged":true,"exploded":false}	NA	14960	9.9442e-01
MUC22	6.3978e-04	1.1208e-03	5.7082e-01	5.6812e-01	{"n_iterations":3,"converged":true,"exploded":false}	NA	9829	9.9442e-01
NOA1	2.8846e-03	5.0534e-03	5.7081e-01	5.6813e-01	{"n_iterations":4,"converged":true,"exploded":false}	NA	10413	9.9442e-01
PAFAH1B2	1.1261e-03	1.9735e-03	5.7064e-01	5.6824e-01	{"n_iterations":3,"converged":true,"exploded":false}	NA	11351	9.9442e-01
ERP44	1.1825e-03	2.0723e-03	5.7060e-01	5.6827e-01	{"n_iterations":3,"converged":true,"exploded":false}	NA	5024	9.9442e-01
E2F6	-1.5731e-02	2.7570e-02	-5.7059e-01	5.6828e-01	{"n_iterations":5,"converged":true,"exploded":false}	NA	4594	9.9442e-01
ZRSR2	6.9745e-03	1.2224e-02	5.7055e-01	5.6830e-01	{"n_iterations":4,"converged":true,"exploded":false}	NA	18755	9.9442e-01
MITF	-3.1001e-03	5.4342e-03	-5.7047e-01	5.6836e-01	{"n_iterations":4,"converged":true,"exploded":false}	NA	9414	9.9442e-01
KDSR	2.0385e-03	3.5734e-03	5.7046e-01	5.6837e-01	{"n_iterations":3,"converged":true,"exploded":false}	NA	7943	9.9442e-01
FAM3C	-5.7037e-03	1.0002e-02	-5.7025e-01	5.6851e-01	{"n_iterations":3,"converged":true,"exploded":false}	NA	5306	9.9442e-01
FGG	-4.0597e-03	7.1211e-03	-5.7009e-01	5.6861e-01	{"n_iterations":4,"converged":true,"exploded":false}	NA	5571	9.9442e-01
C16orf87	-2.4271e-02	4.2578e-02	-5.7004e-01	5.6865e-01	{"n_iterations":5,"converged":true,"exploded":false}	NA	1786	9.9442e-01
NID1	-2.3228e-03	4.0753e-03	-5.6998e-01	5.6869e-01	{"n_iterations":3,"converged":true,"exploded":false}	NA	10306	9.9442e-01
KANSL1	-3.7260e-04	6.5410e-04	-5.6963e-01	5.6893e-01	{"n_iterations":3,"converged":true,"exploded":false}	NA	7770	9.9442e-01
COPS4	-3.5058e-02	6.1549e-02	-5.6960e-01	5.6895e-01	{"n_iterations":5,"converged":true,"exploded":false}	NA	3404	9.9442e-01
HOXD8	-5.4926e-03	9.6431e-03	-5.6959e-01	5.6896e-01	{"n_iterations":4,"converged":true,"exploded":false}	NA	7068	9.9442e-01
CTSZ	1.7185e-03	3.0179e-03	5.6943e-01	5.6906e-01	{"n_iterations":4,"converged":true,"exploded":false}	NA	3737	9.9442e-01
TTC39C	4.7630e-03	8.3649e-03	5.6940e-01	5.6909e-01	{"n_iterations":4,"converged":true,"exploded":false}	NA	17168	9.9442e-01
SLC38A7	1.5069e-03	2.6473e-03	5.6925e-01	5.6919e-01	{"n_iterations":3,"converged":true,"exploded":false}	NA	14775	9.9442e-01
GET3	-5.1090e-02	8.9753e-02	-5.6923e-01	5.6920e-01	{"n_iterations":6,"converged":true,"exploded":false}	NA	6062	9.9442e-01
PLIN3	3.3961e-03	5.9662e-03	5.6923e-01	5.6920e-01	{"n_iterations":4,"converged":true,"exploded":false}	NA	12089	9.9442e-01
UIMC1	1.0858e-03	1.9078e-03	5.6914e-01	5.6926e-01	{"n_iterations":3,"converged":true,"exploded":false}	NA	17445	9.9442e-01
PHKG1	3.2966e-03	5.7929e-03	5.6907e-01	5.6931e-01	{"n_iterations":4,"converged":true,"exploded":false}	NA	11831	9.9442e-01
MAK16	4.3756e-03	7.6898e-03	5.6902e-01	5.6934e-01	{"n_iterations":4,"converged":true,"exploded":false}	NA	8966	9.9442e-01
YDJC	2.8567e-03	5.0222e-03	5.6881e-01	5.6949e-01	{"n_iterations":3,"converged":true,"exploded":false}	NA	17969	9.9442e-01
RUNDC1	-5.1870e-03	9.1195e-03	-5.6878e-01	5.6950e-01	{"n_iterations":4,"converged":true,"exploded":false}	NA	13880	9.9442e-01
KNSTRN	-6.4723e-04	1.1383e-03	-5.6861e-01	5.6962e-01	{"n_iterations":3,"converged":true,"exploded":false}	NA	8161	9.9442e-01
USP13	-1.3056e-03	2.2964e-03	-5.6855e-01	5.6966e-01	{"n_iterations":3,"converged":true,"exploded":false}	NA	17529	9.9442e-01
PSG9	2.2528e-04	3.9626e-04	5.6852e-01	5.6968e-01	{"n_iterations":3,"converged":true,"exploded":false}	NA	12719	9.9442e-01
OR2W1	-2.6324e-03	4.6302e-03	-5.6852e-01	5.6968e-01	{"n_iterations":3,"converged":true,"exploded":false}	NA	10986	9.9442e-01
RTP1	2.6298e-03	4.6258e-03	5.6851e-01	5.6969e-01	{"n_iterations":4,"converged":true,"exploded":false}	NA	13867	9.9442e-01
DGKD	-4.8889e-03	8.6009e-03	-5.6842e-01	5.6975e-01	{"n_iterations":4,"converged":true,"exploded":false}	NA	4157	9.9442e-01
ADAMTS19	-5.4428e-04	9.5755e-04	-5.6840e-01	5.6976e-01	{"n_iterations":3,"converged":true,"exploded":false}	NA	279	9.9442e-01
ARRDC5	-1.0357e-02	1.8223e-02	-5.6836e-01	5.6979e-01	{"n_iterations":4,"converged":true,"exploded":false}	NA	1077	9.9442e-01
ARSJ	4.1797e-03	7.3574e-03	5.6809e-01	5.6997e-01	{"n_iterations":4,"converged":true,"exploded":false}	NA	1085	9.9442e-01
LCP1	-8.3316e-03	1.4673e-02	-5.6781e-01	5.7016e-01	{"n_iterations":4,"converged":true,"exploded":false}	NA	8450	9.9442e-01
SPC25	-1.5246e-02	2.6852e-02	-5.6777e-01	5.7019e-01	{"n_iterations":5,"converged":true,"exploded":false}	NA	15274	9.9442e-01
TMEM244	4.5033e-04	7.9318e-04	5.6775e-01	5.7020e-01	{"n_iterations":3,"converged":true,"exploded":false}	NA	16551	9.9442e-01
MCEMP1	1.0046e-03	1.7699e-03	5.6763e-01	5.7029e-01	{"n_iterations":3,"converged":true,"exploded":false}	NA	9154	9.9442e-01
CHAC1	1.9031e-03	3.3529e-03	5.6761e-01	5.7030e-01	{"n_iterations":3,"converged":true,"exploded":false}	NA	2928	9.9442e-01
SYCE2	-9.8616e-04	1.7374e-03	-5.6759e-01	5.7031e-01	{"n_iterations":3,"converged":true,"exploded":false}	NA	15739	9.9442e-01
KIF5A	5.3037e-04	9.3459e-04	5.6749e-01	5.7038e-01	{"n_iterations":3,"converged":true,"exploded":false}	NA	8022	9.9442e-01
LLGL2	7.1306e-04	1.2566e-03	5.6744e-01	5.7041e-01	{"n_iterations":3,"converged":true,"exploded":false}	NA	8599	9.9442e-01
ZNF765	-2.8557e-03	5.0347e-03	-5.6720e-01	5.7058e-01	{"n_iterations":4,"converged":true,"exploded":false}	NA	18657	9.9442e-01
CLEC4F	-5.6099e-03	9.8915e-03	-5.6715e-01	5.7061e-01	{"n_iterations":4,"converged":true,"exploded":false}	NA	3158	9.9442e-01
UBQLN2	-5.5964e-02	9.8710e-02	-5.6695e-01	5.7075e-01	{"n_iterations":6,"converged":true,"exploded":false}	NA	17370	9.9442e-01
LACRT	-1.8953e-02	3.3438e-02	-5.6681e-01	5.7085e-01	{"n_iterations":5,"converged":true,"exploded":false}	NA	8352	9.9442e-01
PYDC1	-1.6038e-01	2.8299e-01	-5.6675e-01	5.7089e-01	{"n_iterations":8,"converged":true,"exploded":false}	NA	12922	9.9442e-01
ZNF730	-4.6792e-03	8.2575e-03	-5.6666e-01	5.7095e-01	{"n_iterations":4,"converged":true,"exploded":false}	NA	18640	9.9442e-01
MRPS10	-1.5604e-03	2.7541e-03	-5.6659e-01	5.7099e-01	{"n_iterations":3,"converged":true,"exploded":false}	NA	9649	9.9442e-01
SLC36A4	1.4646e-03	2.5849e-03	5.6659e-01	5.7099e-01	{"n_iterations":3,"converged":true,"exploded":false}	NA	14762	9.9442e-01
BORCS8-MEF2B	6.9410e-03	1.2257e-02	5.6627e-01	5.7121e-01	{"n_iterations":4,"converged":true,"exploded":false}	NA	1611	9.9442e-01
GH1	8.6390e-04	1.5257e-03	5.6625e-01	5.7123e-01	{"n_iterations":3,"converged":true,"exploded":false}	NA	6098	9.9442e-01
DMXL2	2.8442e-03	5.0230e-03	5.6623e-01	5.7124e-01	{"n_iterations":4,"converged":true,"exploded":false}	NA	4292	9.9442e-01
SSB	8.7369e-04	1.5438e-03	5.6592e-01	5.7145e-01	{"n_iterations":3,"converged":true,"exploded":false}	NA	15461	9.9442e-01
CCDC170	-1.2143e-03	2.1458e-03	-5.6591e-01	5.7146e-01	{"n_iterations":3,"converged":true,"exploded":false}	NA	2319	9.9442e-01
POU2AF1	3.7135e-03	6.5630e-03	5.6582e-01	5.7152e-01	{"n_iterations":4,"converged":true,"exploded":false}	NA	12297	9.9442e-01
KCNK1	3.5370e-03	6.2541e-03	5.6555e-01	5.7170e-01	{"n_iterations":4,"converged":true,"exploded":false}	NA	7859	9.9442e-01
SLC25A26	3.2065e-04	5.6702e-04	5.6551e-01	5.7173e-01	{"n_iterations":3,"converged":true,"exploded":false}	NA	14645	9.9442e-01
ZNF234	1.5736e-03	2.7827e-03	5.6548e-01	5.7175e-01	{"n_iterations":3,"converged":true,"exploded":false}	NA	18300	9.9442e-01
ADGRF5	-3.6392e-03	6.4358e-03	-5.6547e-01	5.7176e-01	{"n_iterations":4,"converged":true,"exploded":false}	NA	335	9.9442e-01
COL16A1	-1.1050e-03	1.9543e-03	-5.6544e-01	5.7177e-01	{"n_iterations":3,"converged":true,"exploded":false}	NA	3336	9.9442e-01
SHROOM4	2.9841e-03	5.2780e-03	5.6539e-01	5.7181e-01	{"n_iterations":4,"converged":true,"exploded":false}	NA	14447	9.9442e-01
GPR12	7.0297e-03	1.2438e-02	5.6517e-01	5.7196e-01	{"n_iterations":4,"converged":true,"exploded":false}	NA	6376	9.9442e-01
GCNA	-2.0781e-02	3.6783e-02	-5.6497e-01	5.7210e-01	{"n_iterations":5,"converged":true,"exploded":false}	NA	6018	9.9442e-01
OR10K1	4.2865e-04	7.5881e-04	5.6490e-01	5.7214e-01	{"n_iterations":3,"converged":true,"exploded":false}	NA	10866	9.9442e-01
IQSEC1	6.8432e-04	1.2117e-03	5.6476e-01	5.7223e-01	{"n_iterations":3,"converged":true,"exploded":false}	NA	7594	9.9442e-01
LRP1B	9.4733e-04	1.6778e-03	5.6464e-01	5.7232e-01	{"n_iterations":3,"converged":true,"exploded":false}	NA	8694	9.9442e-01
ATP5ME	2.0119e-03	3.5631e-03	5.6464e-01	5.7232e-01	{"n_iterations":3,"converged":true,"exploded":false}	NA	1257	9.9442e-01
RAB11FIP5	-5.2110e-03	9.2294e-03	-5.6461e-01	5.7234e-01	{"n_iterations":4,"converged":true,"exploded":false}	NA	12965	9.9442e-01
SLC9C1	-7.2698e-04	1.2876e-03	-5.6461e-01	5.7234e-01	{"n_iterations":3,"converged":true,"exploded":false}	NA	14900	9.9442e-01
CRY1	-2.9012e-03	5.1393e-03	-5.6452e-01	5.7240e-01	{"n_iterations":4,"converged":true,"exploded":false}	NA	3585	9.9442e-01
SNX2	4.4824e-04	7.9433e-04	5.6430e-01	5.7255e-01	{"n_iterations":3,"converged":true,"exploded":false}	NA	15115	9.9442e-01
LECT2	-8.8904e-04	1.5756e-03	-5.6424e-01	5.7259e-01	{"n_iterations":3,"converged":true,"exploded":false}	NA	8473	9.9442e-01
ST3GAL3	9.8578e-04	1.7474e-03	5.6415e-01	5.7265e-01	{"n_iterations":3,"converged":true,"exploded":false}	NA	15502	9.9442e-01
DDT	-1.8095e-02	3.2079e-02	-5.6407e-01	5.7271e-01	{"n_iterations":5,"converged":true,"exploded":false}	NA	4025	9.9442e-01
BRD4	3.9021e-03	6.9179e-03	5.6406e-01	5.7271e-01	{"n_iterations":3,"converged":true,"exploded":false}	NA	1637	9.9442e-01
CPED1	6.9609e-04	1.2342e-03	5.6402e-01	5.7274e-01	{"n_iterations":3,"converged":true,"exploded":false}	NA	3476	9.9442e-01
GRIN2A	-5.1648e-03	9.1586e-03	-5.6393e-01	5.7280e-01	{"n_iterations":4,"converged":true,"exploded":false}	NA	6506	9.9442e-01
OTUB2	-7.2198e-03	1.2803e-02	-5.6393e-01	5.7280e-01	{"n_iterations":4,"converged":true,"exploded":false}	NA	11260	9.9442e-01
EXT2	-8.0013e-04	1.4190e-03	-5.6386e-01	5.7285e-01	{"n_iterations":3,"converged":true,"exploded":false}	NA	5118	9.9442e-01
PBX1	-7.4519e-04	1.3216e-03	-5.6385e-01	5.7285e-01	{"n_iterations":3,"converged":true,"exploded":false}	NA	11465	9.9442e-01
TRIM46	1.3958e-03	2.4757e-03	5.6382e-01	5.7288e-01	{"n_iterations":3,"converged":true,"exploded":false}	NA	16958	9.9442e-01
PDE8B	-7.3801e-03	1.3094e-02	-5.6364e-01	5.7300e-01	{"n_iterations":4,"converged":true,"exploded":false}	NA	11631	9.9442e-01
STIM2	-3.6069e-03	6.4010e-03	-5.6349e-01	5.7310e-01	{"n_iterations":3,"converged":true,"exploded":false}	NA	15569	9.9442e-01
FUBP3	-4.3489e-03	7.7179e-03	-5.6348e-01	5.7311e-01	{"n_iterations":4,"converged":true,"exploded":false}	NA	5808	9.9442e-01
GPRASP2	8.2132e-03	1.4576e-02	5.6345e-01	5.7313e-01	{"n_iterations":4,"converged":true,"exploded":false}	NA	6448	9.9442e-01
PRDM7	-7.6917e-04	1.3651e-03	-5.6343e-01	5.7314e-01	{"n_iterations":3,"converged":true,"exploded":false}	NA	12501	9.9442e-01
LBH	-7.8228e-03	1.3888e-02	-5.6327e-01	5.7325e-01	{"n_iterations":4,"converged":true,"exploded":false}	NA	8408	9.9442e-01
DMRTB1	4.9181e-03	8.7314e-03	5.6326e-01	5.7326e-01	{"n_iterations":4,"converged":true,"exploded":false}	NA	4285	9.9442e-01
CALB1	-3.6917e-03	6.5546e-03	-5.6322e-01	5.7329e-01	{"n_iterations":3,"converged":true,"exploded":false}	NA	2089	9.9442e-01
WFDC12	-1.2180e-02	2.1628e-02	-5.6315e-01	5.7333e-01	{"n_iterations":3,"converged":true,"exploded":false}	NA	17848	9.9442e-01
PLXNB1	4.1084e-03	7.2977e-03	5.6297e-01	5.7346e-01	{"n_iterations":4,"converged":true,"exploded":false}	NA	12133	9.9442e-01
PLPP2	4.1537e-04	7.3805e-04	5.6280e-01	5.7357e-01	{"n_iterations":3,"converged":true,"exploded":false}	NA	12106	9.9442e-01
MAFF	8.2485e-03	1.4659e-02	5.6268e-01	5.7365e-01	{"n_iterations":5,"converged":true,"exploded":false}	NA	8924	9.9442e-01
DCK	-2.4807e-03	4.4090e-03	-5.6265e-01	5.7368e-01	{"n_iterations":4,"converged":true,"exploded":false}	NA	3974	9.9442e-01
TP53INP2	4.8861e-03	8.6872e-03	5.6245e-01	5.7381e-01	{"n_iterations":4,"converged":true,"exploded":false}	NA	16811	9.9442e-01
EVX2	-7.3046e-03	1.2990e-02	-5.6234e-01	5.7389e-01	{"n_iterations":4,"converged":true,"exploded":false}	NA	5086	9.9442e-01
TBC1D2	-3.7632e-03	6.6923e-03	-5.6231e-01	5.7390e-01	{"n_iterations":4,"converged":true,"exploded":false}	NA	15939	9.9442e-01
HTR1F	-1.2422e-03	2.2093e-03	-5.6224e-01	5.7395e-01	{"n_iterations":3,"converged":true,"exploded":false}	CNS	7190	9.9442e-01
PRF1	2.2228e-03	3.9536e-03	5.6222e-01	5.7396e-01	{"n_iterations":3,"converged":true,"exploded":false}	NA	12520	9.9442e-01
PCBP3	-2.1055e-03	3.7450e-03	-5.6220e-01	5.7398e-01	{"n_iterations":3,"converged":true,"exploded":false}	NA	11476	9.9442e-01
CXCR3	-4.0924e-02	7.2837e-02	-5.6187e-01	5.7421e-01	{"n_iterations":7,"converged":true,"exploded":false}	NA	3788	9.9442e-01
ALDH1B1	-1.2323e-03	2.1934e-03	-5.6183e-01	5.7423e-01	{"n_iterations":3,"converged":true,"exploded":false}	NA	537	9.9442e-01
SERTAD3	-6.4975e-02	1.1565e-01	-5.6181e-01	5.7425e-01	{"n_iterations":7,"converged":true,"exploded":false}	NA	14280	9.9442e-01
STX7	-3.4409e-04	6.1250e-04	-5.6179e-01	5.7426e-01	{"n_iterations":3,"converged":true,"exploded":false}	NA	15650	9.9442e-01
NCAM1	1.2192e-03	2.1708e-03	5.6164e-01	5.7436e-01	{"n_iterations":3,"converged":true,"exploded":false}	NA	10071	9.9442e-01
OR5H1	-9.0738e-04	1.6158e-03	-5.6156e-01	5.7441e-01	{"n_iterations":3,"converged":true,"exploded":false}	NA	11108	9.9442e-01
KHSRP	-6.8958e-04	1.2280e-03	-5.6156e-01	5.7442e-01	{"n_iterations":3,"converged":true,"exploded":false}	NA	7956	9.9442e-01
ZNF831	-3.2244e-03	5.7432e-03	-5.6144e-01	5.7450e-01	{"n_iterations":4,"converged":true,"exploded":false}	NA	18704	9.9442e-01
DEFB126	-3.2863e-02	5.8535e-02	-5.6142e-01	5.7451e-01	{"n_iterations":6,"converged":true,"exploded":false}	NA	4095	9.9442e-01
TRIP11	1.8211e-03	3.2443e-03	5.6130e-01	5.7459e-01	{"n_iterations":3,"converged":true,"exploded":false}	NA	17001	9.9442e-01
RALY	4.6742e-03	8.3289e-03	5.6120e-01	5.7466e-01	{"n_iterations":4,"converged":true,"exploded":false}	NA	13092	9.9442e-01
NXNL1	-7.1556e-04	1.2752e-03	-5.6114e-01	5.7470e-01	{"n_iterations":3,"converged":true,"exploded":false}	NA	10732	9.9442e-01
GAGE13	-5.5387e-01	9.8723e-01	-5.6104e-01	5.7477e-01	{"n_iterations":9,"converged":true,"exploded":false}	NA	5906	9.9442e-01
KRT9	8.0102e-04	1.4279e-03	5.6096e-01	5.7483e-01	{"n_iterations":3,"converged":true,"exploded":false}	NA	8239	9.9442e-01
SPRING1	-8.5165e-04	1.5184e-03	-5.6090e-01	5.7486e-01	{"n_iterations":3,"converged":true,"exploded":false}	NA	15357	9.9442e-01
FHIP2B	8.7839e-04	1.5660e-03	5.6090e-01	5.7487e-01	{"n_iterations":3,"converged":true,"exploded":false}	NA	5582	9.9442e-01
TNFRSF10B	8.5070e-04	1.5169e-03	5.6083e-01	5.7491e-01	{"n_iterations":3,"converged":true,"exploded":false}	NA	16695	9.9442e-01
IL20	-5.9074e-03	1.0533e-02	-5.6083e-01	5.7491e-01	{"n_iterations":5,"converged":true,"exploded":false}	NA	7426	9.9442e-01
SAR1A	4.5586e-03	8.1284e-03	5.6083e-01	5.7492e-01	{"n_iterations":4,"converged":true,"exploded":false}	NA	13981	9.9442e-01
RNF41	-1.3908e-02	2.4800e-02	-5.6082e-01	5.7492e-01	{"n_iterations":5,"converged":true,"exploded":false}	NA	13611	9.9442e-01
DKK1	3.2869e-03	5.8613e-03	5.6077e-01	5.7495e-01	{"n_iterations":4,"converged":true,"exploded":false}	NA	4236	9.9442e-01
TCTN3	1.0708e-03	1.9097e-03	5.6074e-01	5.7498e-01	{"n_iterations":3,"converged":true,"exploded":false}	NA	16056	9.9442e-01
ZFP91-CNTF	6.1010e-04	1.0883e-03	5.6057e-01	5.7509e-01	{"n_iterations":3,"converged":true,"exploded":false}	NA	18166	9.9442e-01
PDLIM5	9.2417e-04	1.6489e-03	5.6047e-01	5.7516e-01	{"n_iterations":3,"converged":true,"exploded":false}	NA	11660	9.9442e-01
FAM3B	3.4300e-03	6.1201e-03	5.6045e-01	5.7518e-01	{"n_iterations":4,"converged":true,"exploded":false}	NA	5305	9.9442e-01
CAPN14	-7.9450e-04	1.4180e-03	-5.6028e-01	5.7529e-01	{"n_iterations":3,"converged":true,"exploded":false}	NA	2149	9.9442e-01
HNRNPUL1	-1.1141e-02	1.9888e-02	-5.6019e-01	5.7535e-01	{"n_iterations":4,"converged":true,"exploded":false}	NA	7016	9.9442e-01
TSPAN17	-2.1912e-03	3.9124e-03	-5.6006e-01	5.7544e-01	{"n_iterations":4,"converged":true,"exploded":false}	NA	17098	9.9442e-01
TCP11L2	9.4358e-04	1.6850e-03	5.5998e-01	5.7550e-01	{"n_iterations":3,"converged":true,"exploded":false}	NA	16050	9.9442e-01
PCDHB1	-3.0674e-03	5.4778e-03	-5.5996e-01	5.7550e-01	{"n_iterations":4,"converged":true,"exploded":false}	NA	11508	9.9442e-01
PTPRN2	-1.0813e-03	1.9311e-03	-5.5995e-01	5.7551e-01	{"n_iterations":3,"converged":true,"exploded":false}	NA	12869	9.9442e-01
YIPF5	2.6384e-03	4.7128e-03	5.5983e-01	5.7559e-01	{"n_iterations":3,"converged":true,"exploded":false}	NA	17979	9.9442e-01
ZNF468	-9.3298e-04	1.6667e-03	-5.5979e-01	5.7562e-01	{"n_iterations":3,"converged":true,"exploded":false}	NA	18436	9.9442e-01
DIPK2B	7.7684e-04	1.3879e-03	5.5972e-01	5.7567e-01	{"n_iterations":3,"converged":true,"exploded":false}	NA	4223	9.9442e-01
NUMBL	1.1135e-03	1.9899e-03	5.5958e-01	5.7576e-01	{"n_iterations":3,"converged":true,"exploded":false}	NA	10692	9.9442e-01
SPEF1	-1.6462e-03	2.9427e-03	-5.5942e-01	5.7588e-01	{"n_iterations":3,"converged":true,"exploded":false}	NA	15292	9.9442e-01
PSMC1	1.5691e-03	2.8050e-03	5.5937e-01	5.7591e-01	{"n_iterations":3,"converged":true,"exploded":false}	NA	12742	9.9442e-01
XPNPEP3	-2.9227e-03	5.2251e-03	-5.5937e-01	5.7591e-01	{"n_iterations":4,"converged":true,"exploded":false}	NA	17939	9.9442e-01
NUMA1	-1.4225e-03	2.5434e-03	-5.5929e-01	5.7596e-01	{"n_iterations":4,"converged":true,"exploded":false}	NA	10690	9.9442e-01
SLC52A1	9.1596e-04	1.6380e-03	5.5919e-01	5.7603e-01	{"n_iterations":3,"converged":true,"exploded":false}	NA	14832	9.9442e-01
EEF1AKMT1	-7.5826e-03	1.3560e-02	-5.5918e-01	5.7604e-01	{"n_iterations":4,"converged":true,"exploded":false}	NA	4656	9.9442e-01
PRR3	-1.4617e-03	2.6141e-03	-5.5915e-01	5.7606e-01	{"n_iterations":3,"converged":true,"exploded":false}	NA	12641	9.9442e-01
LRTOMT	-6.5477e-03	1.1711e-02	-5.5912e-01	5.7608e-01	{"n_iterations":4,"converged":true,"exploded":false}	NA	8792	9.9442e-01
MAP2K3	-3.4958e-04	6.2523e-04	-5.5912e-01	5.7608e-01	{"n_iterations":4,"converged":true,"exploded":false}	NA	9009	9.9442e-01
CSKMT	2.7343e-03	4.8904e-03	5.5912e-01	5.7608e-01	{"n_iterations":4,"converged":true,"exploded":false}	NA	3628	9.9442e-01
CRP	-8.0018e-03	1.4314e-02	-5.5901e-01	5.7615e-01	{"n_iterations":4,"converged":true,"exploded":false}	NA	3576	9.9442e-01
OR10Q1	3.7707e-03	6.7460e-03	5.5896e-01	5.7619e-01	{"n_iterations":3,"converged":true,"exploded":false}	NA	10869	9.9442e-01
FYTTD1	-1.4711e-03	2.6318e-03	-5.5896e-01	5.7619e-01	{"n_iterations":3,"converged":true,"exploded":false}	NA	5843	9.9442e-01
COMMD3-BMI1	-1.3944e-02	2.4951e-02	-5.5886e-01	5.7626e-01	{"n_iterations":6,"converged":true,"exploded":false}	NA	3384	9.9442e-01
TRIM63	-3.4401e-03	6.1560e-03	-5.5882e-01	5.7628e-01	{"n_iterations":4,"converged":true,"exploded":false}	NA	16979	9.9442e-01
NWD1	-1.7972e-03	3.2161e-03	-5.5882e-01	5.7629e-01	{"n_iterations":4,"converged":true,"exploded":false}	NA	10727	9.9442e-01
ITPR1	-1.0214e-03	1.8281e-03	-5.5873e-01	5.7634e-01	{"n_iterations":3,"converged":true,"exploded":false}	NA	7699	9.9442e-01
RMDN1	-1.5283e-03	2.7354e-03	-5.5872e-01	5.7635e-01	{"n_iterations":3,"converged":true,"exploded":false}	NA	13504	9.9442e-01
SEC24A	-5.5420e-03	9.9197e-03	-5.5868e-01	5.7638e-01	{"n_iterations":4,"converged":true,"exploded":false}	NA	14149	9.9442e-01
FLACC1	4.4579e-03	7.9795e-03	5.5867e-01	5.7639e-01	{"n_iterations":4,"converged":true,"exploded":false}	NA	5624	9.9442e-01
WARS1	1.0111e-03	1.8101e-03	5.5862e-01	5.7642e-01	{"n_iterations":3,"converged":true,"exploded":false}	NA	17756	9.9442e-01
ZFR	-4.8536e-03	8.6901e-03	-5.5852e-01	5.7649e-01	{"n_iterations":4,"converged":true,"exploded":false}	NA	18171	9.9442e-01
SOHLH1	1.2343e-03	2.2105e-03	5.5839e-01	5.7658e-01	{"n_iterations":3,"converged":true,"exploded":false}	NA	15149	9.9442e-01
NPPA	-1.1277e-02	2.0197e-02	-5.5835e-01	5.7661e-01	{"n_iterations":5,"converged":true,"exploded":false}	NA	10513	9.9442e-01
ZG16	1.4200e-03	2.5438e-03	5.5820e-01	5.7670e-01	{"n_iterations":4,"converged":true,"exploded":false}	NA	18183	9.9442e-01
GPR32	7.2464e-03	1.2984e-02	5.5809e-01	5.7679e-01	{"n_iterations":4,"converged":true,"exploded":false}	NA	6419	9.9442e-01
TMEM255A	2.2461e-03	4.0248e-03	5.5807e-01	5.7680e-01	{"n_iterations":3,"converged":true,"exploded":false}	NA	16562	9.9442e-01
SLC26A9	-4.0159e-03	7.1974e-03	-5.5797e-01	5.7686e-01	{"n_iterations":4,"converged":true,"exploded":false}	NA	14683	9.9442e-01
CCNC	5.9185e-03	1.0608e-02	5.5791e-01	5.7690e-01	{"n_iterations":4,"converged":true,"exploded":false}	NA	2452	9.9442e-01
SLCO1C1	-1.3937e-03	2.4984e-03	-5.5786e-01	5.7694e-01	{"n_iterations":3,"converged":true,"exploded":false}	NA	14906	9.9442e-01
NAA20	-2.1300e-02	3.8183e-02	-5.5785e-01	5.7695e-01	{"n_iterations":5,"converged":true,"exploded":false}	NA	9978	9.9442e-01
MUS81	-1.1751e-03	2.1067e-03	-5.5779e-01	5.7698e-01	{"n_iterations":3,"converged":true,"exploded":false}	NA	9839	9.9442e-01
SNX7	-5.1039e-03	9.1511e-03	-5.5773e-01	5.7703e-01	{"n_iterations":4,"converged":true,"exploded":false}	NA	15131	9.9442e-01
CABIN1	-2.2805e-03	4.0893e-03	-5.5768e-01	5.7706e-01	{"n_iterations":3,"converged":true,"exploded":false}	NA	2040	9.9442e-01
ZNF215	-1.0675e-03	1.9152e-03	-5.5738e-01	5.7727e-01	{"n_iterations":3,"converged":true,"exploded":false}	NA	18284	9.9442e-01
ARHGAP28	1.8335e-03	3.2908e-03	5.5715e-01	5.7743e-01	{"n_iterations":4,"converged":true,"exploded":false}	NA	942	9.9442e-01
FARP1	8.5401e-04	1.5329e-03	5.5710e-01	5.7746e-01	{"n_iterations":3,"converged":true,"exploded":false}	NA	5375	9.9442e-01
ERVV-2	5.7425e-03	1.0309e-02	5.5702e-01	5.7751e-01	{"n_iterations":4,"converged":true,"exploded":false}	NA	5030	9.9442e-01
TSFM	4.5857e-03	8.2327e-03	5.5701e-01	5.7752e-01	{"n_iterations":4,"converged":true,"exploded":false}	NA	17072	9.9442e-01
HNRNPF	1.9765e-02	3.5488e-02	5.5695e-01	5.7756e-01	{"n_iterations":5,"converged":true,"exploded":false}	NA	7006	9.9442e-01
VEPH1	2.8384e-03	5.0963e-03	5.5695e-01	5.7756e-01	{"n_iterations":4,"converged":true,"exploded":false}	NA	17644	9.9442e-01
USP43	6.6679e-03	1.1973e-02	5.5692e-01	5.7758e-01	{"n_iterations":4,"converged":true,"exploded":false}	NA	17560	9.9442e-01
LENEP	8.4145e-03	1.5113e-02	5.5678e-01	5.7768e-01	{"n_iterations":5,"converged":true,"exploded":false}	NA	8482	9.9442e-01
EDC3	-9.3521e-03	1.6800e-02	-5.5666e-01	5.7776e-01	{"n_iterations":4,"converged":true,"exploded":false}	NA	4636	9.9442e-01
ZBTB33	1.0986e-02	1.9737e-02	5.5663e-01	5.7778e-01	{"n_iterations":5,"converged":true,"exploded":false}	NA	18042	9.9442e-01
CCL17	-1.0281e-02	1.8470e-02	-5.5663e-01	5.7778e-01	{"n_iterations":4,"converged":true,"exploded":false}	NA	2418	9.9442e-01
ADPRHL1	-3.7258e-04	6.6942e-04	-5.5658e-01	5.7782e-01	{"n_iterations":3,"converged":true,"exploded":false}	NA	375	9.9442e-01
SAP25	-1.3835e-02	2.4859e-02	-5.5653e-01	5.7785e-01	{"n_iterations":4,"converged":true,"exploded":false}	NA	13975	9.9442e-01
DNAAF3	1.9201e-03	3.4511e-03	5.5638e-01	5.7795e-01	{"n_iterations":3,"converged":true,"exploded":false}	NA	4298	9.9442e-01
ZNHIT3	1.2021e-03	2.1606e-03	5.5636e-01	5.7796e-01	{"n_iterations":3,"converged":true,"exploded":false}	NA	18737	9.9442e-01
PDYN	-5.0831e-03	9.1371e-03	-5.5631e-01	5.7800e-01	{"n_iterations":4,"converged":true,"exploded":false}	NA	11676	9.9442e-01
SFXN1	1.4885e-03	2.6762e-03	5.5622e-01	5.7806e-01	{"n_iterations":3,"converged":true,"exploded":false}	NA	14336	9.9442e-01
TMEM185A	-2.0363e-03	3.6613e-03	-5.5616e-01	5.7810e-01	{"n_iterations":4,"converged":true,"exploded":false}	NA	16496	9.9442e-01
TMEM200C	-6.3846e-03	1.1480e-02	-5.5615e-01	5.7811e-01	{"n_iterations":4,"converged":true,"exploded":false}	NA	16510	9.9442e-01
AKR1C1	-9.3515e-04	1.6817e-03	-5.5607e-01	5.7816e-01	{"n_iterations":3,"converged":true,"exploded":false}	other	514	9.9442e-01
ZNF705G	-4.0362e-04	7.2601e-04	-5.5595e-01	5.7825e-01	{"n_iterations":3,"converged":true,"exploded":false}	NA	18622	9.9442e-01
PRNP	3.4212e-03	6.1562e-03	5.5573e-01	5.7839e-01	{"n_iterations":3,"converged":true,"exploded":false}	NA	12584	9.9442e-01
NRL	-6.8110e-03	1.2256e-02	-5.5572e-01	5.7840e-01	{"n_iterations":4,"converged":true,"exploded":false}	NA	10581	9.9442e-01
WNT16	3.3985e-03	6.1165e-03	5.5564e-01	5.7846e-01	{"n_iterations":4,"converged":true,"exploded":false}	NA	17877	9.9442e-01
CKS2	-7.0136e-03	1.2623e-02	-5.5562e-01	5.7847e-01	{"n_iterations":4,"converged":true,"exploded":false}	NA	3089	9.9442e-01
LONP2	-4.5782e-03	8.2400e-03	-5.5561e-01	5.7848e-01	{"n_iterations":4,"converged":true,"exploded":false}	NA	8636	9.9442e-01
CDR2	2.2186e-03	3.9934e-03	5.5557e-01	5.7850e-01	{"n_iterations":3,"converged":true,"exploded":false}	NA	2717	9.9442e-01
ECHS1	-1.3711e-02	2.4680e-02	-5.5556e-01	5.7851e-01	{"n_iterations":5,"converged":true,"exploded":false}	NA	4621	9.9442e-01
MDGA1	-4.6771e-04	8.4197e-04	-5.5549e-01	5.7856e-01	{"n_iterations":3,"converged":true,"exploded":false}	NA	9191	9.9442e-01
FAM131A	2.8496e-03	5.1304e-03	5.5543e-01	5.7860e-01	{"n_iterations":4,"converged":true,"exploded":false}	NA	5200	9.9442e-01
APOO	2.3896e-03	4.3026e-03	5.5538e-01	5.7863e-01	{"n_iterations":3,"converged":true,"exploded":false}	NA	874	9.9442e-01
KSR2	1.7288e-03	3.1133e-03	5.5531e-01	5.7868e-01	{"n_iterations":3,"converged":true,"exploded":false}	NA	8335	9.9442e-01
SLC15A2	6.9745e-04	1.2568e-03	5.5496e-01	5.7892e-01	{"n_iterations":3,"converged":true,"exploded":false}	NA	14553	9.9442e-01
ACTRT3	3.3439e-03	6.0256e-03	5.5495e-01	5.7893e-01	{"n_iterations":4,"converged":true,"exploded":false}	NA	233	9.9442e-01
CDK11B	-6.8329e-04	1.2313e-03	-5.5494e-01	5.7893e-01	{"n_iterations":3,"converged":true,"exploded":false}	NA	2671	9.9442e-01
C14orf93	2.9342e-03	5.2874e-03	5.5493e-01	5.7894e-01	{"n_iterations":4,"converged":true,"exploded":false}	NA	1772	9.9442e-01
SP140L	-6.8000e-04	1.2256e-03	-5.5485e-01	5.7900e-01	{"n_iterations":3,"converged":true,"exploded":false}	NA	15192	9.9442e-01
SCYL1	4.2756e-03	7.7060e-03	5.5484e-01	5.7900e-01	{"n_iterations":4,"converged":true,"exploded":false}	NA	14100	9.9442e-01
REXO2	-7.2861e-03	1.3132e-02	-5.5483e-01	5.7901e-01	{"n_iterations":4,"converged":true,"exploded":false}	NA	13337	9.9442e-01
EMC1	4.0041e-04	7.2181e-04	5.5474e-01	5.7907e-01	{"n_iterations":3,"converged":true,"exploded":false}	NA	4840	9.9442e-01
MCF2	-6.8604e-03	1.2369e-02	-5.5465e-01	5.7913e-01	{"n_iterations":4,"converged":true,"exploded":false}	NA	9155	9.9442e-01
CHST14	-1.2985e-02	2.3421e-02	-5.5442e-01	5.7929e-01	{"n_iterations":4,"converged":true,"exploded":false}	NA	3025	9.9442e-01
ABCA13	-4.8054e-04	8.6680e-04	-5.5439e-01	5.7931e-01	{"n_iterations":3,"converged":true,"exploded":false}	NA	33	9.9442e-01
UBAP1L	3.5103e-03	6.3331e-03	5.5428e-01	5.7939e-01	{"n_iterations":4,"converged":true,"exploded":false}	NA	17308	9.9442e-01
ACSM1	-1.2962e-03	2.3388e-03	-5.5422e-01	5.7943e-01	{"n_iterations":3,"converged":true,"exploded":false}	NA	193	9.9442e-01
SF3A3	2.3385e-03	4.2200e-03	5.5416e-01	5.7947e-01	{"n_iterations":3,"converged":true,"exploded":false}	NA	14309	9.9442e-01
HTR6	-7.9641e-03	1.4378e-02	-5.5391e-01	5.7964e-01	{"n_iterations":4,"converged":true,"exploded":false}	CNS	7201	9.9442e-01
CRTAC1	2.9689e-03	5.3601e-03	5.5390e-01	5.7965e-01	{"n_iterations":4,"converged":true,"exploded":false}	NA	3578	9.9442e-01
SLC30A8	-3.3039e-03	5.9649e-03	-5.5388e-01	5.7966e-01	{"n_iterations":4,"converged":true,"exploded":false}	NA	14720	9.9442e-01
PCDH15	4.2624e-04	7.6954e-04	5.5388e-01	5.7966e-01	{"n_iterations":3,"converged":true,"exploded":false}	NA	11485	9.9442e-01
PURA	-5.3983e-01	9.7483e-01	-5.5377e-01	5.7973e-01	{"n_iterations":10,"converged":true,"exploded":false}	NA	12891	9.9442e-01
UBASH3A	4.1908e-04	7.5677e-04	5.5377e-01	5.7974e-01	{"n_iterations":3,"converged":true,"exploded":false}	NA	17311	9.9442e-01
NUDT4	-8.0157e-03	1.4476e-02	-5.5370e-01	5.7978e-01	{"n_iterations":4,"converged":true,"exploded":false}	NA	10680	9.9442e-01
TINAGL1	4.7122e-03	8.5104e-03	5.5370e-01	5.7978e-01	{"n_iterations":4,"converged":true,"exploded":false}	NA	16307	9.9442e-01
DCUN1D5	-5.2756e-03	9.5282e-03	-5.5367e-01	5.7980e-01	{"n_iterations":4,"converged":true,"exploded":false}	NA	4002	9.9442e-01
MMD	-1.5190e-02	2.7437e-02	-5.5364e-01	5.7983e-01	{"n_iterations":5,"converged":true,"exploded":false}	NA	9453	9.9442e-01
PATE1	-1.2313e-03	2.2242e-03	-5.5358e-01	5.7987e-01	{"n_iterations":3,"converged":true,"exploded":false}	NA	11439	9.9442e-01
POMP	-8.7464e-03	1.5804e-02	-5.5344e-01	5.7996e-01	{"n_iterations":4,"converged":true,"exploded":false}	NA	12269	9.9442e-01
DCN	2.7040e-03	4.8863e-03	5.5338e-01	5.8000e-01	{"n_iterations":3,"converged":true,"exploded":false}	NA	3981	9.9442e-01
CHI3L1	-1.3193e-03	2.3845e-03	-5.5327e-01	5.8008e-01	{"n_iterations":3,"converged":true,"exploded":false}	NA	2961	9.9442e-01
SSX2IP	2.6115e-03	4.7203e-03	5.5325e-01	5.8009e-01	{"n_iterations":3,"converged":true,"exploded":false}	NA	15489	9.9442e-01
RASSF7	1.1385e-03	2.0585e-03	5.5309e-01	5.8020e-01	{"n_iterations":3,"converged":true,"exploded":false}	NA	13166	9.9442e-01
OR1J4	6.4585e-03	1.1678e-02	5.5306e-01	5.8022e-01	{"n_iterations":4,"converged":true,"exploded":false}	NA	10914	9.9442e-01
FOS	5.5899e-03	1.0110e-02	5.5290e-01	5.8033e-01	{"n_iterations":4,"converged":true,"exploded":false}	NA	5687	9.9442e-01
PTCH1	9.7339e-04	1.7608e-03	5.5280e-01	5.8040e-01	{"n_iterations":3,"converged":true,"exploded":false}	NA	12790	9.9442e-01
ENKUR	-3.2160e-03	5.8179e-03	-5.5277e-01	5.8042e-01	{"n_iterations":4,"converged":true,"exploded":false}	NA	4882	9.9442e-01
DSG2	-1.3590e-03	2.4590e-03	-5.5267e-01	5.8049e-01	{"n_iterations":3,"converged":true,"exploded":false}	NA	4492	9.9442e-01
TMEM266	2.0434e-03	3.6978e-03	5.5259e-01	5.8054e-01	{"n_iterations":3,"converged":true,"exploded":false}	NA	16573	9.9442e-01
BNC1	-4.3195e-03	7.8191e-03	-5.5243e-01	5.8065e-01	{"n_iterations":4,"converged":true,"exploded":false}	NA	1587	9.9442e-01
CHRNA3	1.0939e-03	1.9803e-03	5.5238e-01	5.8069e-01	{"n_iterations":3,"converged":true,"exploded":false}	NA	3007	9.9442e-01
WDTC1	-1.1008e-02	1.9932e-02	-5.5230e-01	5.8074e-01	{"n_iterations":4,"converged":true,"exploded":false}	NA	17841	9.9442e-01
GUCY1B1	-1.2503e-02	2.2649e-02	-5.5202e-01	5.8094e-01	{"n_iterations":5,"converged":true,"exploded":false}	NA	6623	9.9442e-01
PPP1R8	-1.9794e-02	3.5862e-02	-5.5194e-01	5.8099e-01	{"n_iterations":4,"converged":true,"exploded":false}	NA	12412	9.9442e-01
MYEOV	3.3877e-03	6.1381e-03	5.5190e-01	5.8101e-01	{"n_iterations":3,"converged":true,"exploded":false}	NA	9878	9.9442e-01
UBE2E2	-2.3620e-02	4.2801e-02	-5.5187e-01	5.8104e-01	{"n_iterations":5,"converged":true,"exploded":false}	NA	17324	9.9442e-01
ABCA1	2.7792e-03	5.0364e-03	5.5183e-01	5.8107e-01	{"n_iterations":4,"converged":true,"exploded":false}	NA	30	9.9442e-01
SLA2	-6.7358e-03	1.2207e-02	-5.5180e-01	5.8108e-01	{"n_iterations":4,"converged":true,"exploded":false}	NA	14518	9.9442e-01
RMDN2	1.1342e-03	2.0556e-03	5.5176e-01	5.8111e-01	{"n_iterations":3,"converged":true,"exploded":false}	NA	13505	9.9442e-01
SCAMP5	6.5142e-03	1.1810e-02	5.5159e-01	5.8123e-01	{"n_iterations":5,"converged":true,"exploded":false}	NA	14023	9.9442e-01
CHPT1	5.4732e-04	9.9270e-04	5.5134e-01	5.8140e-01	{"n_iterations":3,"converged":true,"exploded":false}	NA	2993	9.9442e-01
ZNF347	2.5215e-03	4.5740e-03	5.5127e-01	5.8145e-01	{"n_iterations":4,"converged":true,"exploded":false}	NA	18370	9.9442e-01
ZNF141	-7.9088e-04	1.4347e-03	-5.5127e-01	5.8145e-01	{"n_iterations":3,"converged":true,"exploded":false}	NA	18247	9.9442e-01
GINS3	-7.6538e-03	1.3887e-02	-5.5116e-01	5.8152e-01	{"n_iterations":4,"converged":true,"exploded":false}	NA	6124	9.9442e-01
BMF	-1.1038e-02	2.0028e-02	-5.5113e-01	5.8154e-01	{"n_iterations":5,"converged":true,"exploded":false}	NA	1566	9.9442e-01
GALNT12	2.2606e-03	4.1035e-03	5.5091e-01	5.8170e-01	{"n_iterations":3,"converged":true,"exploded":false}	NA	5924	9.9442e-01
ZNF175	1.4791e-03	2.6861e-03	5.5065e-01	5.8188e-01	{"n_iterations":3,"converged":true,"exploded":false}	NA	18261	9.9442e-01
HACE1	-8.3114e-04	1.5099e-03	-5.5045e-01	5.8201e-01	{"n_iterations":3,"converged":true,"exploded":false}	NA	6736	9.9442e-01
DENND1C	-3.5051e-03	6.3692e-03	-5.5032e-01	5.8210e-01	{"n_iterations":4,"converged":true,"exploded":false}	NA	4115	9.9442e-01
POLR2M	1.8297e-03	3.3249e-03	5.5030e-01	5.8212e-01	{"n_iterations":4,"converged":true,"exploded":false}	NA	12249	9.9442e-01
CT55	-1.0736e+00	1.9511e+00	-5.5027e-01	5.8214e-01	{"n_iterations":9,"converged":true,"exploded":false}	NA	3680	9.9442e-01
TRIM28	9.2633e-03	1.6837e-02	5.5018e-01	5.8219e-01	{"n_iterations":4,"converged":true,"exploded":false}	NA	16937	9.9442e-01
SLC22A25	-7.2227e-04	1.3129e-03	-5.5015e-01	5.8222e-01	{"n_iterations":4,"converged":true,"exploded":false}	NA	14610	9.9442e-01
RNF19B	8.2578e-03	1.5011e-02	5.5014e-01	5.8222e-01	{"n_iterations":4,"converged":true,"exploded":false}	NA	13584	9.9442e-01
KCNB2	-3.7551e-02	6.8264e-02	-5.5009e-01	5.8226e-01	{"n_iterations":6,"converged":true,"exploded":false}	NA	7814	9.9442e-01
MMP16	4.7117e-03	8.5655e-03	5.5008e-01	5.8226e-01	{"n_iterations":4,"converged":true,"exploded":false}	NA	9465	9.9442e-01
MTMR9	-3.1763e-03	5.7743e-03	-5.5007e-01	5.8227e-01	{"n_iterations":4,"converged":true,"exploded":false}	NA	9791	9.9442e-01
ALDH6A1	-1.0506e-03	1.9101e-03	-5.5002e-01	5.8230e-01	{"n_iterations":3,"converged":true,"exploded":false}	NA	547	9.9442e-01
TTYH3	-3.3107e-03	6.0210e-03	-5.4986e-01	5.8242e-01	{"n_iterations":3,"converged":true,"exploded":false}	NA	17203	9.9442e-01
SIAH1	9.0841e-03	1.6521e-02	5.4985e-01	5.8242e-01	{"n_iterations":4,"converged":true,"exploded":false}	NA	14451	9.9442e-01
FSCN2	-5.7764e-03	1.0506e-02	-5.4983e-01	5.8244e-01	{"n_iterations":4,"converged":true,"exploded":false}	NA	5785	9.9442e-01
ARNTL	3.8461e-03	6.9963e-03	5.4973e-01	5.8250e-01	{"n_iterations":4,"converged":true,"exploded":false}	NA	1056	9.9442e-01
TTC9B	-1.7221e-02	3.1328e-02	-5.4969e-01	5.8253e-01	{"n_iterations":5,"converged":true,"exploded":false}	NA	17176	9.9442e-01
PHLDA3	1.6915e-03	3.0775e-03	5.4961e-01	5.8258e-01	{"n_iterations":3,"converged":true,"exploded":false}	NA	11835	9.9442e-01
ENTPD6	1.2522e-03	2.2787e-03	5.4951e-01	5.8265e-01	{"n_iterations":3,"converged":true,"exploded":false}	NA	4906	9.9442e-01
NOB1	2.1962e-03	3.9968e-03	5.4949e-01	5.8267e-01	{"n_iterations":4,"converged":true,"exploded":false}	NA	10414	9.9442e-01
ZSCAN31	3.4202e-03	6.2248e-03	5.4945e-01	5.8270e-01	{"n_iterations":4,"converged":true,"exploded":false}	NA	18770	9.9442e-01
SIDT1	1.2313e-03	2.2412e-03	5.4941e-01	5.8273e-01	{"n_iterations":3,"converged":true,"exploded":false}	NA	14454	9.9442e-01
GREM2	4.3577e-03	7.9322e-03	5.4938e-01	5.8275e-01	{"n_iterations":4,"converged":true,"exploded":false}	NA	6487	9.9442e-01
KCNQ1	4.0830e-03	7.4322e-03	5.4937e-01	5.8275e-01	{"n_iterations":4,"converged":true,"exploded":false}	NA	7883	9.9442e-01
ADGRG5	1.8154e-03	3.3047e-03	5.4934e-01	5.8277e-01	{"n_iterations":4,"converged":true,"exploded":false}	NA	340	9.9442e-01
NOL6	1.7748e-03	3.2315e-03	5.4922e-01	5.8285e-01	{"n_iterations":3,"converged":true,"exploded":false}	NA	10430	9.9442e-01
NACC1	-1.1087e-02	2.0191e-02	-5.4912e-01	5.8293e-01	{"n_iterations":4,"converged":true,"exploded":false}	NA	9998	9.9442e-01
PDE6H	-3.1100e-02	5.6661e-02	-5.4889e-01	5.8308e-01	{"n_iterations":6,"converged":true,"exploded":false}	NA	11627	9.9442e-01
ACP4	1.4261e-03	2.5982e-03	5.4888e-01	5.8309e-01	{"n_iterations":3,"converged":true,"exploded":false}	NA	177	9.9442e-01
CHMP4A	-4.6342e-04	8.4436e-04	-5.4884e-01	5.8311e-01	{"n_iterations":3,"converged":true,"exploded":false}	NA	2979	9.9442e-01
ASTN1	2.0787e-03	3.7875e-03	5.4884e-01	5.8312e-01	{"n_iterations":3,"converged":true,"exploded":false}	NA	1160	9.9442e-01
MOB3A	-1.6851e-03	3.0708e-03	-5.4874e-01	5.8318e-01	{"n_iterations":3,"converged":true,"exploded":false}	NA	9497	9.9442e-01
RAP2B	-3.0620e-02	5.5826e-02	-5.4849e-01	5.8335e-01	{"n_iterations":6,"converged":true,"exploded":false}	NA	13115	9.9442e-01
ESPN	3.2132e-03	5.8585e-03	5.4846e-01	5.8338e-01	{"n_iterations":4,"converged":true,"exploded":false}	NA	5038	9.9442e-01
KCNJ12	-6.7975e-04	1.2397e-03	-5.4834e-01	5.8346e-01	{"n_iterations":3,"converged":true,"exploded":false}	NA	7847	9.9442e-01
ZNF555	-5.8838e-03	1.0731e-02	-5.4831e-01	5.8348e-01	{"n_iterations":4,"converged":true,"exploded":false}	NA	18496	9.9442e-01
CBX8	-8.0585e-03	1.4697e-02	-5.4829e-01	5.8349e-01	{"n_iterations":4,"converged":true,"exploded":false}	NA	2262	9.9442e-01
DCAF12L1	-2.7967e-02	5.1022e-02	-5.4814e-01	5.8360e-01	{"n_iterations":5,"converged":true,"exploded":false}	NA	3947	9.9442e-01
REM2	-4.1616e-03	7.5950e-03	-5.4793e-01	5.8374e-01	{"n_iterations":4,"converged":true,"exploded":false}	NA	13312	9.9442e-01
OR5M9	-7.1053e-03	1.2968e-02	-5.4793e-01	5.8374e-01	{"n_iterations":4,"converged":true,"exploded":false}	NA	11126	9.9442e-01
WDR25	2.9508e-03	5.3855e-03	5.4792e-01	5.8375e-01	{"n_iterations":4,"converged":true,"exploded":false}	NA	17791	9.9442e-01
RMND5B	-3.0390e-03	5.5481e-03	-5.4776e-01	5.8386e-01	{"n_iterations":4,"converged":true,"exploded":false}	NA	13511	9.9442e-01
TESC	-5.8951e-03	1.0768e-02	-5.4745e-01	5.8407e-01	{"n_iterations":4,"converged":true,"exploded":false}	NA	16118	9.9442e-01
SLC35B1	-1.5771e-03	2.8813e-03	-5.4738e-01	5.8412e-01	{"n_iterations":3,"converged":true,"exploded":false}	NA	14734	9.9442e-01
DDX4	-1.1629e-03	2.1246e-03	-5.4736e-01	5.8413e-01	{"n_iterations":3,"converged":true,"exploded":false}	NA	4045	9.9442e-01
RAB1A	-1.2088e-02	2.2090e-02	-5.4720e-01	5.8424e-01	{"n_iterations":4,"converged":true,"exploded":false}	NA	12973	9.9442e-01
ABCC11	-4.9026e-04	8.9601e-04	-5.4715e-01	5.8427e-01	{"n_iterations":3,"converged":true,"exploded":false}	NA	53	9.9442e-01
COX7A2	-5.3334e-03	9.7478e-03	-5.4714e-01	5.8428e-01	{"n_iterations":4,"converged":true,"exploded":false}	NA	3454	9.9442e-01
PARS2	2.6836e-03	4.9049e-03	5.4712e-01	5.8430e-01	{"n_iterations":4,"converged":true,"exploded":false}	NA	11433	9.9442e-01
GNPDA1	3.0200e-03	5.5201e-03	5.4710e-01	5.8431e-01	{"n_iterations":4,"converged":true,"exploded":false}	NA	6271	9.9442e-01
TMOD1	-4.7327e-03	8.6513e-03	-5.4705e-01	5.8434e-01	{"n_iterations":3,"converged":true,"exploded":false}	NA	16650	9.9442e-01
SLC25A46	-2.8844e-03	5.2729e-03	-5.4703e-01	5.8436e-01	{"n_iterations":4,"converged":true,"exploded":false}	NA	14667	9.9442e-01
COL6A5	-9.6856e-04	1.7706e-03	-5.4702e-01	5.8436e-01	{"n_iterations":4,"converged":true,"exploded":false}	NA	3365	9.9442e-01
ASCL4	-9.6221e-03	1.7593e-02	-5.4694e-01	5.8442e-01	{"n_iterations":5,"converged":true,"exploded":false}	NA	1127	9.9442e-01
LPAR6	-2.3151e-03	4.2334e-03	-5.4685e-01	5.8448e-01	{"n_iterations":3,"converged":true,"exploded":false}	NA	8653	9.9442e-01
PRAMEF15	-7.1531e-03	1.3084e-02	-5.4673e-01	5.8457e-01	{"n_iterations":4,"converged":true,"exploded":false}	NA	12467	9.9442e-01
MMP25	-1.9190e-03	3.5106e-03	-5.4665e-01	5.8462e-01	{"n_iterations":3,"converged":true,"exploded":false}	NA	9473	9.9442e-01
MYOC	3.6790e-03	6.7308e-03	5.4658e-01	5.8467e-01	{"n_iterations":4,"converged":true,"exploded":false}	NA	9940	9.9442e-01
UBN2	-2.5375e-03	4.6429e-03	-5.4655e-01	5.8469e-01	{"n_iterations":3,"converged":true,"exploded":false}	NA	17366	9.9442e-01
KLC4	-2.4835e-03	4.5441e-03	-5.4654e-01	5.8470e-01	{"n_iterations":3,"converged":true,"exploded":false}	NA	8053	9.9442e-01
ARMC6	2.5439e-03	4.6547e-03	5.4652e-01	5.8471e-01	{"n_iterations":3,"converged":true,"exploded":false}	NA	1037	9.9442e-01
MAP3K14	5.4267e-03	9.9301e-03	5.4649e-01	5.8473e-01	{"n_iterations":4,"converged":true,"exploded":false}	NA	9019	9.9442e-01
VAC14	2.4772e-03	4.5358e-03	5.4613e-01	5.8497e-01	{"n_iterations":4,"converged":true,"exploded":false}	NA	17600	9.9442e-01
NUTM1	2.4268e-03	4.4442e-03	5.4606e-01	5.8502e-01	{"n_iterations":3,"converged":true,"exploded":false}	NA	10721	9.9442e-01
ATRIP	3.5611e-03	6.5218e-03	5.4603e-01	5.8505e-01	{"n_iterations":4,"converged":true,"exploded":false}	NA	1308	9.9442e-01
EVI2B	-1.4153e-02	2.5924e-02	-5.4595e-01	5.8510e-01	{"n_iterations":4,"converged":true,"exploded":false}	NA	5079	9.9442e-01
SYT13	-7.2607e-03	1.3301e-02	-5.4588e-01	5.8515e-01	{"n_iterations":4,"converged":true,"exploded":false}	NA	15786	9.9442e-01
TFE3	7.6567e-03	1.4028e-02	5.4582e-01	5.8519e-01	{"n_iterations":4,"converged":true,"exploded":false}	NA	16173	9.9442e-01
ELAC2	1.1336e-03	2.0771e-03	5.4574e-01	5.8524e-01	{"n_iterations":3,"converged":true,"exploded":false}	NA	4789	9.9442e-01
DCHS1	-2.2073e-03	4.0449e-03	-5.4569e-01	5.8528e-01	{"n_iterations":3,"converged":true,"exploded":false}	NA	3972	9.9442e-01
RPL22L1	7.3954e-04	1.3555e-03	5.4561e-01	5.8534e-01	{"n_iterations":3,"converged":true,"exploded":false}	NA	13686	9.9442e-01
ZNF589	4.1916e-03	7.6846e-03	5.4546e-01	5.8544e-01	{"n_iterations":4,"converged":true,"exploded":false}	NA	18533	9.9442e-01
CELA1	-5.3324e-04	9.7761e-04	-5.4545e-01	5.8544e-01	{"n_iterations":3,"converged":true,"exploded":false}	NA	2754	9.9442e-01
PDS5A	-4.2362e-03	7.7668e-03	-5.4542e-01	5.8546e-01	{"n_iterations":4,"converged":true,"exploded":false}	NA	11668	9.9442e-01
LHFPL3	6.6998e-03	1.2287e-02	5.4529e-01	5.8556e-01	{"n_iterations":4,"converged":true,"exploded":false}	NA	8526	9.9442e-01
SOCS3	-6.4203e-02	1.1776e-01	-5.4521e-01	5.8561e-01	{"n_iterations":6,"converged":true,"exploded":false}	NA	15139	9.9442e-01
LIMK1	-3.0418e-03	5.5796e-03	-5.4516e-01	5.8564e-01	{"n_iterations":4,"converged":true,"exploded":false}	NA	8561	9.9442e-01
RNMT	1.4802e-03	2.7151e-03	5.4516e-01	5.8565e-01	{"n_iterations":3,"converged":true,"exploded":false}	NA	13623	9.9442e-01
FADD	5.3337e-03	9.7851e-03	5.4509e-01	5.8569e-01	{"n_iterations":3,"converged":true,"exploded":false}	NA	5161	9.9442e-01
TBC1D3F	-4.1092e-03	7.5389e-03	-5.4507e-01	5.8570e-01	{"n_iterations":3,"converged":true,"exploded":false}	NA	15954	9.9442e-01
HSPA9	-5.7719e-03	1.0590e-02	-5.4503e-01	5.8573e-01	{"n_iterations":4,"converged":true,"exploded":false}	NA	7164	9.9442e-01
C10orf90	1.5363e-03	2.8190e-03	5.4499e-01	5.8576e-01	{"n_iterations":4,"converged":true,"exploded":false}	NA	1728	9.9442e-01
THAP12	-5.9383e-03	1.0897e-02	-5.4495e-01	5.8579e-01	{"n_iterations":4,"converged":true,"exploded":false}	NA	16217	9.9442e-01
DMRT2	-8.4069e-04	1.5428e-03	-5.4492e-01	5.8581e-01	{"n_iterations":3,"converged":true,"exploded":false}	NA	4281	9.9442e-01
F2R	5.4741e-03	1.0046e-02	5.4491e-01	5.8581e-01	{"n_iterations":4,"converged":true,"exploded":false}	NA	5137	9.9442e-01
SLC45A3	-7.8619e-03	1.4434e-02	-5.4470e-01	5.8596e-01	{"n_iterations":4,"converged":true,"exploded":false}	NA	14808	9.9442e-01
FBXO9	-8.0435e-03	1.4768e-02	-5.4466e-01	5.8599e-01	{"n_iterations":4,"converged":true,"exploded":false}	NA	5463	9.9442e-01
OTOR	-4.1374e-04	7.5978e-04	-5.4456e-01	5.8606e-01	{"n_iterations":3,"converged":true,"exploded":false}	NA	11256	9.9442e-01
GABARAP	-4.5913e-02	8.4314e-02	-5.4455e-01	5.8607e-01	{"n_iterations":6,"converged":true,"exploded":false}	NA	5868	9.9442e-01
MFSD14A	-9.0085e-03	1.6544e-02	-5.4453e-01	5.8607e-01	{"n_iterations":4,"converged":true,"exploded":false}	NA	9329	9.9442e-01
KRTAP9-1	6.6054e-03	1.2131e-02	5.4452e-01	5.8609e-01	{"n_iterations":4,"converged":true,"exploded":false}	NA	8323	9.9442e-01
BRIX1	-1.7843e-03	3.2770e-03	-5.4449e-01	5.8610e-01	{"n_iterations":3,"converged":true,"exploded":false}	NA	1651	9.9442e-01
ZDHHC22	-1.3657e-02	2.5085e-02	-5.4441e-01	5.8616e-01	{"n_iterations":5,"converged":true,"exploded":false}	NA	18121	9.9442e-01
STK17A	9.2890e-04	1.7068e-03	5.4425e-01	5.8627e-01	{"n_iterations":3,"converged":true,"exploded":false}	NA	15578	9.9442e-01
MAGEA4	1.3520e-03	2.4843e-03	5.4420e-01	5.8630e-01	{"n_iterations":3,"converged":true,"exploded":false}	NA	8933	9.9442e-01
CLDN8	3.4113e-03	6.2687e-03	5.4417e-01	5.8632e-01	{"n_iterations":3,"converged":true,"exploded":false}	NA	3131	9.9442e-01
ZNF232	5.1937e-03	9.5481e-03	5.4395e-01	5.8648e-01	{"n_iterations":4,"converged":true,"exploded":false}	NA	18298	9.9442e-01
SLC38A11	-4.3873e-03	8.0665e-03	-5.4388e-01	5.8652e-01	{"n_iterations":4,"converged":true,"exploded":false}	NA	14769	9.9442e-01
NDUFAF5	1.7504e-03	3.2189e-03	5.4378e-01	5.8660e-01	{"n_iterations":3,"converged":true,"exploded":false}	NA	10151	9.9442e-01
NLRP2	-3.8280e-04	7.0426e-04	-5.4355e-01	5.8675e-01	{"n_iterations":3,"converged":true,"exploded":false}	NA	10375	9.9442e-01
RAD54L	-3.1971e-03	5.8835e-03	-5.4339e-01	5.8686e-01	{"n_iterations":4,"converged":true,"exploded":false}	NA	13067	9.9442e-01
CBS	-1.4035e-02	2.5831e-02	-5.4333e-01	5.8690e-01	{"n_iterations":5,"converged":true,"exploded":false}	NA	2249	9.9442e-01
GMPPA	-5.2541e-03	9.6725e-03	-5.4319e-01	5.8700e-01	{"n_iterations":4,"converged":true,"exploded":false}	NA	6224	9.9442e-01
PRPF8	-6.3759e-03	1.1738e-02	-5.4318e-01	5.8700e-01	{"n_iterations":4,"converged":true,"exploded":false}	NA	12617	9.9442e-01
TSSK4	-4.5897e-03	8.4496e-03	-5.4318e-01	5.8700e-01	{"n_iterations":4,"converged":true,"exploded":false}	NA	17131	9.9442e-01
CCN6	-1.2805e-02	2.3578e-02	-5.4311e-01	5.8706e-01	{"n_iterations":5,"converged":true,"exploded":false}	NA	2445	9.9442e-01
RSPH9	-8.6366e-03	1.5903e-02	-5.4308e-01	5.8707e-01	{"n_iterations":4,"converged":true,"exploded":false}	NA	13830	9.9442e-01
MFSD5	7.6479e-03	1.4082e-02	5.4308e-01	5.8707e-01	{"n_iterations":4,"converged":true,"exploded":false}	NA	9336	9.9442e-01
WDR12	-5.7157e-04	1.0525e-03	-5.4306e-01	5.8709e-01	{"n_iterations":3,"converged":true,"exploded":false}	NA	17784	9.9442e-01
GMIP	3.2355e-03	5.9582e-03	5.4304e-01	5.8710e-01	{"n_iterations":4,"converged":true,"exploded":false}	NA	6220	9.9442e-01
CRB2	9.0562e-04	1.6679e-03	5.4298e-01	5.8714e-01	{"n_iterations":3,"converged":true,"exploded":false}	NA	3530	9.9442e-01
PDIK1L	-5.4994e-02	1.0129e-01	-5.4292e-01	5.8718e-01	{"n_iterations":7,"converged":true,"exploded":false}	NA	11650	9.9442e-01
TMBIM1	6.6007e-04	1.2159e-03	5.4285e-01	5.8723e-01	{"n_iterations":3,"converged":true,"exploded":false}	NA	16377	9.9442e-01
BMP4	3.6172e-03	6.6644e-03	5.4276e-01	5.8729e-01	{"n_iterations":3,"converged":true,"exploded":false}	NA	1574	9.9442e-01
EP400	-1.6337e-03	3.0106e-03	-5.4266e-01	5.8737e-01	{"n_iterations":3,"converged":true,"exploded":false}	NA	4916	9.9442e-01
ACSF2	2.1604e-03	3.9821e-03	5.4254e-01	5.8745e-01	{"n_iterations":4,"converged":true,"exploded":false}	NA	186	9.9442e-01
SLC36A3	-1.0173e-03	1.8753e-03	-5.4248e-01	5.8749e-01	{"n_iterations":3,"converged":true,"exploded":false}	NA	14761	9.9442e-01
MEI1	-1.8522e-03	3.4157e-03	-5.4226e-01	5.8764e-01	{"n_iterations":3,"converged":true,"exploded":false}	NA	9252	9.9442e-01
PCDH10	5.4157e-03	9.9882e-03	5.4221e-01	5.8767e-01	{"n_iterations":4,"converged":true,"exploded":false}	NA	11481	9.9442e-01
EEF1E1-BLOC1S5	-3.4575e-02	6.3769e-02	-5.4219e-01	5.8769e-01	{"n_iterations":6,"converged":true,"exploded":false}	NA	4664	9.9442e-01
TMX4	3.6534e-03	6.7384e-03	5.4217e-01	5.8770e-01	{"n_iterations":4,"converged":true,"exploded":false}	NA	16683	9.9442e-01
DDHD1	-1.3192e-03	2.4332e-03	-5.4215e-01	5.8771e-01	{"n_iterations":3,"converged":true,"exploded":false}	NA	4011	9.9442e-01
SLC1A2	1.9350e-03	3.5693e-03	5.4212e-01	5.8774e-01	{"n_iterations":3,"converged":true,"exploded":false}	NA	14588	9.9442e-01
ELL2	5.2755e-03	9.7315e-03	5.4211e-01	5.8774e-01	{"n_iterations":4,"converged":true,"exploded":false}	NA	4808	9.9442e-01
PCDHGA11	-2.2835e-03	4.2123e-03	-5.4210e-01	5.8775e-01	{"n_iterations":3,"converged":true,"exploded":false}	NA	11526	9.9442e-01
ANKK1	1.8222e-03	3.3615e-03	5.4207e-01	5.8777e-01	{"n_iterations":3,"converged":true,"exploded":false}	NA	675	9.9442e-01
PEAR1	-2.1217e-03	3.9151e-03	-5.4193e-01	5.8786e-01	{"n_iterations":3,"converged":true,"exploded":false}	NA	11691	9.9442e-01
MIGA1	3.3660e-03	6.2119e-03	5.4186e-01	5.8791e-01	{"n_iterations":4,"converged":true,"exploded":false}	NA	9392	9.9442e-01
TJP2	3.9490e-04	7.2905e-04	5.4167e-01	5.8805e-01	{"n_iterations":3,"converged":true,"exploded":false}	NA	16315	9.9442e-01
RBM28	-1.3513e-03	2.4966e-03	-5.4125e-01	5.8834e-01	{"n_iterations":3,"converged":true,"exploded":false}	NA	13211	9.9442e-01
CCDC166	1.4756e-03	2.7266e-03	5.4121e-01	5.8837e-01	{"n_iterations":3,"converged":true,"exploded":false}	NA	2313	9.9442e-01
SENP3-EIF4A1	1.2277e-02	2.2685e-02	5.4121e-01	5.8837e-01	{"n_iterations":5,"converged":true,"exploded":false}	NA	14211	9.9442e-01
MKRN2OS	2.8615e-03	5.2893e-03	5.4099e-01	5.8851e-01	{"n_iterations":4,"converged":true,"exploded":false}	NA	9423	9.9442e-01
POLA1	-5.0899e-03	9.4084e-03	-5.4099e-01	5.8851e-01	{"n_iterations":4,"converged":true,"exploded":false}	NA	12205	9.9442e-01
COASY	1.8503e-03	3.4205e-03	5.4094e-01	5.8855e-01	{"n_iterations":3,"converged":true,"exploded":false}	NA	3316	9.9442e-01
TEP1	-6.8216e-04	1.2613e-03	-5.4084e-01	5.8862e-01	{"n_iterations":3,"converged":true,"exploded":false}	NA	16108	9.9442e-01
YY1AP1	-1.2970e-03	2.3981e-03	-5.4082e-01	5.8863e-01	{"n_iterations":3,"converged":true,"exploded":false}	NA	18007	9.9442e-01
KRTAP5-9	-2.0506e-03	3.7917e-03	-5.4081e-01	5.8864e-01	{"n_iterations":3,"converged":true,"exploded":false}	NA	8317	9.9442e-01
EFHD1	2.0584e-03	3.8074e-03	5.4064e-01	5.8875e-01	{"n_iterations":3,"converged":true,"exploded":false}	NA	4690	9.9442e-01
CREB1	6.2229e-03	1.1511e-02	5.4063e-01	5.8876e-01	{"n_iterations":4,"converged":true,"exploded":false}	CNS	3535	9.9442e-01
TOR1B	3.0023e-03	5.5542e-03	5.4055e-01	5.8882e-01	{"n_iterations":3,"converged":true,"exploded":false}	NA	16795	9.9442e-01
ATOH1	-1.1120e-02	2.0574e-02	-5.4048e-01	5.8886e-01	{"n_iterations":4,"converged":true,"exploded":false}	NA	1212	9.9442e-01
PARPBP	2.9648e-03	5.4856e-03	5.4047e-01	5.8888e-01	{"n_iterations":4,"converged":true,"exploded":false}	NA	11432	9.9442e-01
NUP98	2.2002e-03	4.0721e-03	5.4032e-01	5.8898e-01	{"n_iterations":3,"converged":true,"exploded":false}	NA	10715	9.9442e-01
CCDC42	6.5941e-04	1.2206e-03	5.4023e-01	5.8904e-01	{"n_iterations":3,"converged":true,"exploded":false}	NA	2355	9.9442e-01
C4orf45	-2.5598e-03	4.7384e-03	-5.4022e-01	5.8905e-01	{"n_iterations":3,"converged":true,"exploded":false}	NA	1951	9.9442e-01
AMN	1.9561e-03	3.6209e-03	5.4021e-01	5.8905e-01	{"n_iterations":3,"converged":true,"exploded":false}	NA	620	9.9442e-01
BDKRB2	1.8422e-03	3.4101e-03	5.4020e-01	5.8906e-01	{"n_iterations":3,"converged":true,"exploded":false}	NA	1492	9.9442e-01
SERPINB6	-3.1400e-04	5.8132e-04	-5.4015e-01	5.8909e-01	{"n_iterations":3,"converged":true,"exploded":false}	NA	14263	9.9442e-01
KRBOX5	5.1019e-04	9.4458e-04	5.4012e-01	5.8911e-01	{"n_iterations":3,"converged":true,"exploded":false}	NA	8178	9.9442e-01
DDX19A	-2.2851e-03	4.2312e-03	-5.4006e-01	5.8915e-01	{"n_iterations":3,"converged":true,"exploded":false}	NA	4032	9.9442e-01
DYNC1I1	-4.5422e-03	8.4124e-03	-5.3995e-01	5.8923e-01	{"n_iterations":4,"converged":true,"exploded":false}	NA	4560	9.9442e-01
PSD2	4.7022e-03	8.7098e-03	5.3987e-01	5.8928e-01	{"n_iterations":4,"converged":true,"exploded":false}	NA	12704	9.9442e-01
APOB	2.7035e-04	5.0081e-04	5.3982e-01	5.8932e-01	{"n_iterations":3,"converged":true,"exploded":false}	NA	845	9.9442e-01
SPATA3	5.2946e-04	9.8093e-04	5.3975e-01	5.8937e-01	{"n_iterations":3,"converged":true,"exploded":false}	NA	15245	9.9442e-01
STARD3	1.4417e-03	2.6712e-03	5.3973e-01	5.8938e-01	{"n_iterations":3,"converged":true,"exploded":false}	NA	15539	9.9442e-01
ACE	-1.5899e-03	2.9460e-03	-5.3970e-01	5.8940e-01	{"n_iterations":3,"converged":true,"exploded":false}	NA	144	9.9442e-01
GSTM5	1.2472e-03	2.3113e-03	5.3964e-01	5.8944e-01	{"n_iterations":3,"converged":true,"exploded":false}	NA	6571	9.9442e-01
ZNF598	3.2353e-03	5.9957e-03	5.3961e-01	5.8947e-01	{"n_iterations":4,"converged":true,"exploded":false}	NA	18541	9.9442e-01
TFDP3	1.8558e-03	3.4394e-03	5.3956e-01	5.8950e-01	{"n_iterations":3,"converged":true,"exploded":false}	NA	16172	9.9442e-01
SPRR2E	-1.7514e-02	3.2470e-02	-5.3939e-01	5.8962e-01	{"n_iterations":5,"converged":true,"exploded":false}	NA	15364	9.9442e-01
FAM83D	4.9415e-03	9.1615e-03	5.3938e-01	5.8962e-01	{"n_iterations":4,"converged":true,"exploded":false}	NA	5340	9.9442e-01
GJB2	-2.5994e-03	4.8202e-03	-5.3928e-01	5.8969e-01	{"n_iterations":4,"converged":true,"exploded":false}	NA	6141	9.9442e-01
VPS4A	2.0854e-03	3.8682e-03	5.3912e-01	5.8980e-01	{"n_iterations":3,"converged":true,"exploded":false}	NA	17703	9.9442e-01
GDPD4	5.2011e-04	9.6489e-04	5.3903e-01	5.8987e-01	{"n_iterations":3,"converged":true,"exploded":false}	NA	6049	9.9442e-01
GFI1	-4.1180e-03	7.6398e-03	-5.3903e-01	5.8987e-01	{"n_iterations":3,"converged":true,"exploded":false}	NA	6066	9.9442e-01
RALGAPB	-3.9500e-03	7.3284e-03	-5.3900e-01	5.8988e-01	{"n_iterations":4,"converged":true,"exploded":false}	NA	13088	9.9442e-01
PPFIA2	5.2752e-03	9.7879e-03	5.3895e-01	5.8992e-01	{"n_iterations":4,"converged":true,"exploded":false}	NA	12332	9.9442e-01
EHMT2	-3.3130e-03	6.1477e-03	-5.3889e-01	5.8996e-01	{"n_iterations":3,"converged":true,"exploded":false}	NA	4727	9.9442e-01
SPARCL1	-6.8075e-03	1.2632e-02	-5.3889e-01	5.8996e-01	{"n_iterations":4,"converged":true,"exploded":false}	NA	15228	9.9442e-01
BRAF	4.0995e-04	7.6074e-04	5.3888e-01	5.8997e-01	{"n_iterations":3,"converged":true,"exploded":false}	NA	1627	9.9442e-01
CPPED1	1.3998e-03	2.5976e-03	5.3887e-01	5.8997e-01	{"n_iterations":3,"converged":true,"exploded":false}	NA	3497	9.9442e-01
SIKE1	5.5645e-03	1.0327e-02	5.3882e-01	5.9001e-01	{"n_iterations":4,"converged":true,"exploded":false}	NA	14472	9.9442e-01
TNFSF12	2.5319e-03	4.6992e-03	5.3880e-01	5.9002e-01	{"n_iterations":3,"converged":true,"exploded":false}	NA	16717	9.9442e-01
NRIP3	-4.4560e-03	8.2709e-03	-5.3875e-01	5.9006e-01	{"n_iterations":4,"converged":true,"exploded":false}	NA	10579	9.9442e-01
DUSP6	1.7604e-03	3.2677e-03	5.3872e-01	5.9008e-01	{"n_iterations":3,"converged":true,"exploded":false}	NA	4545	9.9442e-01
COLEC10	4.2674e-03	7.9222e-03	5.3866e-01	5.9012e-01	{"n_iterations":4,"converged":true,"exploded":false}	NA	3374	9.9442e-01
OPTC	2.8113e-03	5.2207e-03	5.3849e-01	5.9024e-01	{"n_iterations":3,"converged":true,"exploded":false}	NA	10843	9.9442e-01
SNRPB	4.0311e-03	7.4865e-03	5.3845e-01	5.9026e-01	{"n_iterations":3,"converged":true,"exploded":false}	NA	15084	9.9442e-01
TOX3	-3.6555e-03	6.7898e-03	-5.3839e-01	5.9031e-01	{"n_iterations":4,"converged":true,"exploded":false}	NA	16801	9.9442e-01
WDR17	9.7753e-04	1.8159e-03	5.3833e-01	5.9035e-01	{"n_iterations":3,"converged":true,"exploded":false}	NA	17786	9.9442e-01
CHAT	1.5291e-03	2.8408e-03	5.3827e-01	5.9039e-01	{"n_iterations":3,"converged":true,"exploded":false}	NA	2935	9.9442e-01
NME3	-3.8693e-03	7.1885e-03	-5.3826e-01	5.9040e-01	{"n_iterations":4,"converged":true,"exploded":false}	NA	10390	9.9442e-01
HMGB4	3.6622e-03	6.8041e-03	5.3823e-01	5.9042e-01	{"n_iterations":4,"converged":true,"exploded":false}	NA	6969	9.9442e-01
OR5B2	1.8363e-03	3.4120e-03	5.3821e-01	5.9044e-01	{"n_iterations":3,"converged":true,"exploded":false}	NA	11099	9.9442e-01
SPICE1	1.5985e-03	2.9704e-03	5.3814e-01	5.9048e-01	{"n_iterations":3,"converged":true,"exploded":false}	NA	15309	9.9442e-01
MMP23B	-4.1607e-02	7.7325e-02	-5.3808e-01	5.9052e-01	{"n_iterations":6,"converged":true,"exploded":false}	NA	9471	9.9442e-01
ATP2A3	-2.4364e-03	4.5286e-03	-5.3801e-01	5.9057e-01	{"n_iterations":3,"converged":true,"exploded":false}	NA	1239	9.9442e-01
NFX1	-4.0079e-03	7.4499e-03	-5.3798e-01	5.9059e-01	{"n_iterations":4,"converged":true,"exploded":false}	NA	10279	9.9442e-01
NHLH2	1.0237e-02	1.9034e-02	5.3780e-01	5.9072e-01	{"n_iterations":5,"converged":true,"exploded":false}	NA	10293	9.9442e-01
TENM2	-1.6494e-03	3.0671e-03	-5.3779e-01	5.9073e-01	{"n_iterations":4,"converged":true,"exploded":false}	NA	16098	9.9442e-01
TBC1D32	-1.4947e-03	2.7803e-03	-5.3762e-01	5.9084e-01	{"n_iterations":4,"converged":true,"exploded":false}	NA	15952	9.9442e-01
ZFTA	-2.4774e-03	4.6088e-03	-5.3753e-01	5.9090e-01	{"n_iterations":3,"converged":true,"exploded":false}	NA	18173	9.9442e-01
WNT6	-2.2072e-02	4.1068e-02	-5.3744e-01	5.9096e-01	{"n_iterations":6,"converged":true,"exploded":false}	NA	17885	9.9442e-01
NALF1	5.6151e-03	1.0450e-02	5.3734e-01	5.9103e-01	{"n_iterations":4,"converged":true,"exploded":false}	NA	10013	9.9442e-01
LCE1F	-5.4580e-03	1.0159e-02	-5.3727e-01	5.9108e-01	{"n_iterations":4,"converged":true,"exploded":false}	NA	8422	9.9442e-01
ZFP36L1	-8.4416e-03	1.5713e-02	-5.3723e-01	5.9111e-01	{"n_iterations":4,"converged":true,"exploded":false}	NA	18153	9.9442e-01
DEFB4A	-1.7727e+00	3.3017e+00	-5.3691e-01	5.9133e-01	{"n_iterations":10,"converged":true,"exploded":false}	NA	4105	9.9442e-01
EFCAB3	9.0496e-04	1.6856e-03	5.3689e-01	5.9134e-01	{"n_iterations":3,"converged":true,"exploded":false}	NA	4678	9.9442e-01
MSC	-1.8572e-02	3.4596e-02	-5.3681e-01	5.9140e-01	{"n_iterations":5,"converged":true,"exploded":false}	NA	9703	9.9442e-01
SPECC1L-ADORA2A	-2.8148e-03	5.2449e-03	-5.3668e-01	5.9149e-01	{"n_iterations":4,"converged":true,"exploded":false}	NA	15291	9.9442e-01
STRADB	-1.3237e-03	2.4665e-03	-5.3668e-01	5.9149e-01	{"n_iterations":3,"converged":true,"exploded":false}	NA	15621	9.9442e-01
GRB7	3.9617e-03	7.3839e-03	5.3654e-01	5.9158e-01	{"n_iterations":4,"converged":true,"exploded":false}	NA	6483	9.9442e-01
GPX7	-7.9187e-03	1.4759e-02	-5.3652e-01	5.9160e-01	{"n_iterations":4,"converged":true,"exploded":false}	NA	6470	9.9442e-01
PPIL2	5.9499e-04	1.1090e-03	5.3652e-01	5.9160e-01	{"n_iterations":3,"converged":true,"exploded":false}	NA	12351	9.9442e-01
LONP1	-3.7905e-03	7.0656e-03	-5.3648e-01	5.9163e-01	{"n_iterations":4,"converged":true,"exploded":false}	NA	8635	9.9442e-01
TNRC6B	1.8056e-03	3.3658e-03	5.3646e-01	5.9164e-01	{"n_iterations":3,"converged":true,"exploded":false}	NA	16755	9.9442e-01
LMOD3	1.0125e-03	1.8877e-03	5.3634e-01	5.9172e-01	{"n_iterations":3,"converged":true,"exploded":false}	NA	8625	9.9442e-01
TTPA	-5.1955e-03	9.6871e-03	-5.3633e-01	5.9173e-01	{"n_iterations":4,"converged":true,"exploded":false}	NA	17198	9.9442e-01
CNOT4	1.2732e-03	2.3741e-03	5.3629e-01	5.9176e-01	{"n_iterations":3,"converged":true,"exploded":false}	NA	3275	9.9442e-01
SSTR1	9.7376e-03	1.8158e-02	5.3627e-01	5.9177e-01	{"n_iterations":5,"converged":true,"exploded":false}	NA	15480	9.9442e-01
SNTG1	-2.2950e-03	4.2795e-03	-5.3627e-01	5.9177e-01	{"n_iterations":4,"converged":true,"exploded":false}	NA	15097	9.9442e-01
FHAD1	-5.6593e-04	1.0554e-03	-5.3624e-01	5.9179e-01	{"n_iterations":3,"converged":true,"exploded":false}	NA	5577	9.9442e-01
TRAK1	1.2783e-03	2.3840e-03	5.3621e-01	5.9181e-01	{"n_iterations":3,"converged":true,"exploded":false}	NA	16878	9.9442e-01
HMGXB3	-4.2589e-03	7.9444e-03	-5.3609e-01	5.9189e-01	{"n_iterations":4,"converged":true,"exploded":false}	NA	6980	9.9442e-01
TRANK1	-3.3359e-03	6.2228e-03	-5.3607e-01	5.9191e-01	{"n_iterations":4,"converged":true,"exploded":false}	NA	16883	9.9442e-01
TRMT61A	5.2904e-03	9.8695e-03	5.3603e-01	5.9194e-01	{"n_iterations":5,"converged":true,"exploded":false}	NA	17023	9.9442e-01
HBM	-1.6593e-02	3.0960e-02	-5.3596e-01	5.9198e-01	{"n_iterations":5,"converged":true,"exploded":false}	NA	6781	9.9442e-01
PIP4P2	-7.5967e-03	1.4175e-02	-5.3592e-01	5.9201e-01	{"n_iterations":4,"converged":true,"exploded":false}	NA	11932	9.9442e-01
POU3F3	-5.7237e-02	1.0683e-01	-5.3576e-01	5.9213e-01	{"n_iterations":5,"converged":true,"exploded":false}	NA	12303	9.9442e-01
SQLE	-4.4749e-03	8.3525e-03	-5.3575e-01	5.9213e-01	{"n_iterations":4,"converged":true,"exploded":false}	NA	15397	9.9442e-01
WNT9A	-8.7387e-03	1.6314e-02	-5.3567e-01	5.9219e-01	{"n_iterations":4,"converged":true,"exploded":false}	NA	17890	9.9442e-01
LUZP4	-2.1970e-02	4.1019e-02	-5.3561e-01	5.9223e-01	{"n_iterations":5,"converged":true,"exploded":false}	NA	8839	9.9442e-01
CSAG2	-3.7830e-01	7.0635e-01	-5.3558e-01	5.9225e-01	{"n_iterations":10,"converged":true,"exploded":false}	NA	3611	9.9442e-01
SLAMF9	7.7334e-03	1.4440e-02	5.3554e-01	5.9228e-01	{"n_iterations":4,"converged":true,"exploded":false}	NA	14525	9.9442e-01
NAT8L	4.7622e-03	8.8931e-03	5.3550e-01	5.9231e-01	{"n_iterations":4,"converged":true,"exploded":false}	NA	10044	9.9442e-01
LIPM	5.2797e-03	9.8600e-03	5.3546e-01	5.9233e-01	{"n_iterations":4,"converged":true,"exploded":false}	NA	8589	9.9442e-01
PAXIP1	4.5138e-03	8.4314e-03	5.3535e-01	5.9240e-01	{"n_iterations":4,"converged":true,"exploded":false}	NA	11458	9.9442e-01
COX8A	-8.8477e-02	1.6527e-01	-5.3535e-01	5.9241e-01	{"n_iterations":8,"converged":true,"exploded":false}	NA	3458	9.9442e-01
RNASEH1	1.3351e-03	2.4941e-03	5.3532e-01	5.9243e-01	{"n_iterations":3,"converged":true,"exploded":false}	NA	13524	9.9442e-01
PEX13	-4.2072e-03	7.8595e-03	-5.3529e-01	5.9245e-01	{"n_iterations":4,"converged":true,"exploded":false}	NA	11724	9.9442e-01
ESPL1	-7.3251e-04	1.3689e-03	-5.3512e-01	5.9257e-01	{"n_iterations":3,"converged":true,"exploded":false}	NA	5037	9.9442e-01
C4orf47	8.3643e-04	1.5633e-03	5.3503e-01	5.9263e-01	{"n_iterations":3,"converged":true,"exploded":false}	NA	1953	9.9442e-01
CLEC4A	3.5587e-03	6.6530e-03	5.3491e-01	5.9271e-01	{"n_iterations":4,"converged":true,"exploded":false}	NA	3154	9.9442e-01
PIP4K2A	3.0265e-03	5.6604e-03	5.3468e-01	5.9287e-01	{"n_iterations":3,"converged":true,"exploded":false}	NA	11928	9.9442e-01
TRPA1	5.2674e-04	9.8516e-04	5.3467e-01	5.9288e-01	{"n_iterations":3,"converged":true,"exploded":false}	NA	17032	9.9442e-01
GUSB	-6.2286e-03	1.1651e-02	-5.3461e-01	5.9292e-01	{"n_iterations":4,"converged":true,"exploded":false}	NA	6630	9.9442e-01
LBR	3.9696e-03	7.4256e-03	5.3458e-01	5.9294e-01	{"n_iterations":4,"converged":true,"exploded":false}	NA	8411	9.9442e-01
TOMT	-2.2799e-02	4.2651e-02	-5.3454e-01	5.9297e-01	{"n_iterations":5,"converged":true,"exploded":false}	NA	16781	9.9442e-01
ZNF286A	4.8171e-04	9.0145e-04	5.3437e-01	5.9308e-01	{"n_iterations":3,"converged":true,"exploded":false}	NA	18335	9.9442e-01
NARF	-8.2767e-04	1.5489e-03	-5.3437e-01	5.9309e-01	{"n_iterations":3,"converged":true,"exploded":false}	NA	10034	9.9442e-01
COL9A3	8.7658e-04	1.6408e-03	5.3423e-01	5.9318e-01	{"n_iterations":3,"converged":true,"exploded":false}	NA	3372	9.9442e-01
SYNGR3	-5.6193e-03	1.0525e-02	-5.3390e-01	5.9341e-01	{"n_iterations":4,"converged":true,"exploded":false}	NA	15765	9.9442e-01
AGR2	5.7868e-03	1.0843e-02	5.3370e-01	5.9355e-01	{"n_iterations":5,"converged":true,"exploded":false}	NA	440	9.9442e-01
TBX19	3.5659e-03	6.6818e-03	5.3368e-01	5.9357e-01	{"n_iterations":4,"converged":true,"exploded":false}	NA	15990	9.9442e-01
SOX6	-4.2931e-03	8.0467e-03	-5.3352e-01	5.9367e-01	{"n_iterations":4,"converged":true,"exploded":false}	NA	15184	9.9442e-01
CCKBR	5.0267e-03	9.4233e-03	5.3343e-01	5.9373e-01	{"n_iterations":4,"converged":true,"exploded":false}	NA	2410	9.9442e-01
ZNF496	-5.9421e-03	1.1143e-02	-5.3327e-01	5.9385e-01	{"n_iterations":4,"converged":true,"exploded":false}	NA	18454	9.9442e-01
CLRN2	5.2350e-03	9.8188e-03	5.3317e-01	5.9392e-01	{"n_iterations":3,"converged":true,"exploded":false}	NA	3201	9.9442e-01
GGACT	-1.3400e-02	2.5135e-02	-5.3312e-01	5.9395e-01	{"n_iterations":5,"converged":true,"exploded":false}	NA	6084	9.9442e-01
SEMA3G	-3.7930e-03	7.1158e-03	-5.3304e-01	5.9401e-01	{"n_iterations":4,"converged":true,"exploded":false}	NA	14192	9.9442e-01
DNAJC19	-5.7266e-03	1.0746e-02	-5.3291e-01	5.9410e-01	{"n_iterations":4,"converged":true,"exploded":false}	NA	4348	9.9442e-01
PARVA	-2.6024e-03	4.8837e-03	-5.3287e-01	5.9412e-01	{"n_iterations":4,"converged":true,"exploded":false}	NA	11434	9.9442e-01
ZNF670-ZNF695	1.0434e-03	1.9582e-03	5.3284e-01	5.9415e-01	{"n_iterations":3,"converged":true,"exploded":false}	NA	18589	9.9442e-01
TM4SF19-DYNLT2B	-7.7581e-03	1.4562e-02	-5.3275e-01	5.9421e-01	{"n_iterations":4,"converged":true,"exploded":false}	NA	16363	9.9442e-01
ICAM4	3.2469e-03	6.0951e-03	5.3271e-01	5.9424e-01	{"n_iterations":4,"converged":true,"exploded":false}	NA	7235	9.9442e-01
ZNF644	2.6774e-03	5.0262e-03	5.3269e-01	5.9425e-01	{"n_iterations":3,"converged":true,"exploded":false}	NA	18572	9.9442e-01
ZNF550	1.4887e-03	2.7948e-03	5.3268e-01	5.9425e-01	{"n_iterations":3,"converged":true,"exploded":false}	NA	18492	9.9442e-01
TBCB	-8.3084e-03	1.5600e-02	-5.3260e-01	5.9431e-01	{"n_iterations":4,"converged":true,"exploded":false}	NA	15966	9.9442e-01
RHEX	-3.6660e-03	6.8835e-03	-5.3257e-01	5.9433e-01	{"n_iterations":4,"converged":true,"exploded":false}	NA	13427	9.9442e-01
TFDP1	-2.7564e-03	5.1762e-03	-5.3251e-01	5.9437e-01	{"n_iterations":3,"converged":true,"exploded":false}	NA	16170	9.9442e-01
TRMT9B	-4.8921e-04	9.1881e-04	-5.3244e-01	5.9442e-01	{"n_iterations":3,"converged":true,"exploded":false}	NA	17025	9.9442e-01
PRRG2	1.9011e-03	3.5707e-03	5.3242e-01	5.9444e-01	{"n_iterations":3,"converged":true,"exploded":false}	NA	12657	9.9442e-01
NABP1	-3.7024e-03	6.9542e-03	-5.3239e-01	5.9445e-01	{"n_iterations":4,"converged":true,"exploded":false}	NA	9993	9.9442e-01
H2BC9	-5.0873e-01	9.5569e-01	-5.3231e-01	5.9451e-01	{"n_iterations":11,"converged":true,"exploded":false}	NA	6695	9.9442e-01
TUSC2	-1.3257e-02	2.4906e-02	-5.3227e-01	5.9454e-01	{"n_iterations":4,"converged":true,"exploded":false}	NA	17240	9.9442e-01
GRK6	5.7345e-03	1.0775e-02	5.3219e-01	5.9459e-01	{"n_iterations":4,"converged":true,"exploded":false}	NA	6521	9.9442e-01
SMURF1	-7.0797e-03	1.3308e-02	-5.3200e-01	5.9473e-01	{"n_iterations":4,"converged":true,"exploded":false}	NA	15042	9.9442e-01
MSI1	5.5968e-03	1.0522e-02	5.3193e-01	5.9477e-01	{"n_iterations":4,"converged":true,"exploded":false}	NA	9711	9.9442e-01
ODF3L1	4.7068e-04	8.8493e-04	5.3188e-01	5.9481e-01	{"n_iterations":3,"converged":true,"exploded":false}	NA	10785	9.9442e-01
MAN2C1	1.7621e-03	3.3134e-03	5.3182e-01	5.9485e-01	{"n_iterations":4,"converged":true,"exploded":false}	NA	8988	9.9442e-01
RGS17	-1.1320e-02	2.1292e-02	-5.3163e-01	5.9499e-01	{"n_iterations":5,"converged":true,"exploded":false}	NA	13395	9.9442e-01
ARHGDIB	4.5215e-03	8.5054e-03	5.3161e-01	5.9500e-01	{"n_iterations":4,"converged":true,"exploded":false}	NA	961	9.9442e-01
BPTF	-4.5943e-03	8.6431e-03	-5.3156e-01	5.9503e-01	{"n_iterations":4,"converged":true,"exploded":false}	NA	1626	9.9442e-01
GTF2F1	1.3098e-03	2.4645e-03	5.3149e-01	5.9508e-01	{"n_iterations":3,"converged":true,"exploded":false}	NA	6586	9.9442e-01
ADAMTS14	-1.9484e-03	3.6659e-03	-5.3148e-01	5.9509e-01	{"n_iterations":4,"converged":true,"exploded":false}	NA	274	9.9442e-01
EFEMP1	-3.1211e-03	5.8748e-03	-5.3126e-01	5.9524e-01	{"n_iterations":3,"converged":true,"exploded":false}	NA	4685	9.9442e-01
KMT2B	6.7042e-04	1.2621e-03	5.3120e-01	5.9528e-01	{"n_iterations":3,"converged":true,"exploded":false}	NA	8149	9.9442e-01
PRR23B	-1.9720e-02	3.7146e-02	-5.3088e-01	5.9550e-01	{"n_iterations":5,"converged":true,"exploded":false}	NA	12637	9.9442e-01
SORCS1	-3.2224e-03	6.0705e-03	-5.3083e-01	5.9554e-01	{"n_iterations":4,"converged":true,"exploded":false}	NA	15155	9.9442e-01
PRSS45P	1.6719e-03	3.1497e-03	5.3081e-01	5.9555e-01	{"n_iterations":3,"converged":true,"exploded":false}	NA	12680	9.9442e-01
DONSON	-3.5784e-03	6.7422e-03	-5.3074e-01	5.9560e-01	{"n_iterations":4,"converged":true,"exploded":false}	NA	4417	9.9442e-01
ZNF846	1.4107e-03	2.6583e-03	5.3069e-01	5.9563e-01	{"n_iterations":3,"converged":true,"exploded":false}	NA	18714	9.9442e-01
BARX1	5.5306e-03	1.0430e-02	5.3028e-01	5.9592e-01	{"n_iterations":4,"converged":true,"exploded":false}	NA	1417	9.9442e-01
SIMC1	-5.1800e-03	9.7688e-03	-5.3027e-01	5.9593e-01	{"n_iterations":4,"converged":true,"exploded":false}	NA	14476	9.9442e-01
STRIP1	-3.6359e-03	6.8570e-03	-5.3024e-01	5.9594e-01	{"n_iterations":3,"converged":true,"exploded":false}	NA	15625	9.9442e-01
TERB2	5.9714e-03	1.1263e-02	5.3018e-01	5.9599e-01	{"n_iterations":4,"converged":true,"exploded":false}	NA	16112	9.9442e-01
IFNA21	-8.2924e-03	1.5642e-02	-5.3014e-01	5.9602e-01	{"n_iterations":4,"converged":true,"exploded":false}	NA	7293	9.9442e-01
ASMT	2.5069e-03	4.7290e-03	5.3011e-01	5.9603e-01	{"n_iterations":4,"converged":true,"exploded":false}	NA	1142	9.9442e-01
KRT40	-5.1920e-04	9.7947e-04	-5.3008e-01	5.9606e-01	{"n_iterations":3,"converged":true,"exploded":false}	NA	8216	9.9442e-01
SARAF	-8.0885e-03	1.5266e-02	-5.2984e-01	5.9622e-01	{"n_iterations":4,"converged":true,"exploded":false}	NA	13983	9.9442e-01
EIF4G2	-5.7775e-03	1.0905e-02	-5.2979e-01	5.9626e-01	{"n_iterations":4,"converged":true,"exploded":false}	NA	4778	9.9442e-01
IHO1	3.3518e-03	6.3269e-03	5.2977e-01	5.9627e-01	{"n_iterations":3,"converged":true,"exploded":false}	NA	7372	9.9442e-01
FAM163B	-1.0906e-02	2.0599e-02	-5.2946e-01	5.9649e-01	{"n_iterations":4,"converged":true,"exploded":false}	NA	5222	9.9442e-01
RAD54L2	5.3615e-03	1.0129e-02	5.2933e-01	5.9658e-01	{"n_iterations":4,"converged":true,"exploded":false}	NA	13068	9.9442e-01
FLI1	-8.0673e-03	1.5242e-02	-5.2929e-01	5.9661e-01	{"n_iterations":4,"converged":true,"exploded":false}	NA	5629	9.9442e-01
KTN1	4.6089e-04	8.7081e-04	5.2926e-01	5.9662e-01	{"n_iterations":3,"converged":true,"exploded":false}	NA	8337	9.9442e-01
IFI27L1	-6.3196e-04	1.1942e-03	-5.2920e-01	5.9667e-01	{"n_iterations":3,"converged":true,"exploded":false}	NA	7268	9.9442e-01
TMEM203	-2.7805e-02	5.2558e-02	-5.2903e-01	5.9678e-01	{"n_iterations":5,"converged":true,"exploded":false}	NA	16513	9.9442e-01
TTC30B	-3.7045e-03	7.0032e-03	-5.2897e-01	5.9683e-01	{"n_iterations":3,"converged":true,"exploded":false}	NA	17158	9.9442e-01
GAS8	-1.5700e-03	2.9682e-03	-5.2894e-01	5.9684e-01	{"n_iterations":3,"converged":true,"exploded":false}	NA	5969	9.9442e-01
RASA3	3.6420e-03	6.8865e-03	5.2886e-01	5.9690e-01	{"n_iterations":4,"converged":true,"exploded":false}	NA	13135	9.9442e-01
SGCA	4.2072e-03	7.9563e-03	5.2878e-01	5.9696e-01	{"n_iterations":4,"converged":true,"exploded":false}	NA	14341	9.9442e-01
EPN1	-6.9310e-04	1.3110e-03	-5.2868e-01	5.9703e-01	{"n_iterations":3,"converged":true,"exploded":false}	NA	4952	9.9442e-01
EPHB4	-5.9723e-03	1.1298e-02	-5.2864e-01	5.9706e-01	{"n_iterations":4,"converged":true,"exploded":false}	NA	4944	9.9442e-01
NCK2	-3.6831e-02	6.9677e-02	-5.2860e-01	5.9709e-01	{"n_iterations":6,"converged":true,"exploded":false}	NA	10090	9.9442e-01
PSMB5	-5.7157e-03	1.0813e-02	-5.2859e-01	5.9709e-01	{"n_iterations":3,"converged":true,"exploded":false}	NA	12737	9.9442e-01
CASP6	2.2253e-03	4.2102e-03	5.2854e-01	5.9712e-01	{"n_iterations":4,"converged":true,"exploded":false}	NA	2201	9.9442e-01
TMEM134	-2.1443e-03	4.0572e-03	-5.2851e-01	5.9714e-01	{"n_iterations":3,"converged":true,"exploded":false}	NA	16445	9.9442e-01
LPGAT1	5.4516e-03	1.0316e-02	5.2847e-01	5.9717e-01	{"n_iterations":4,"converged":true,"exploded":false}	NA	8658	9.9442e-01
GET1-SH3BGR	-9.5399e-03	1.8053e-02	-5.2844e-01	5.9719e-01	{"n_iterations":4,"converged":true,"exploded":false}	NA	6061	9.9442e-01
SPRR2B	5.8565e-03	1.1085e-02	5.2833e-01	5.9727e-01	{"n_iterations":4,"converged":true,"exploded":false}	NA	15362	9.9442e-01
TLR6	-5.6540e-03	1.0704e-02	-5.2823e-01	5.9734e-01	{"n_iterations":4,"converged":true,"exploded":false}	NA	16350	9.9442e-01
RHBDF2	-2.1211e-03	4.0162e-03	-5.2813e-01	5.9741e-01	{"n_iterations":3,"converged":true,"exploded":false}	NA	13417	9.9442e-01
ADGB	-8.4482e-04	1.6001e-03	-5.2799e-01	5.9750e-01	{"n_iterations":3,"converged":true,"exploded":false}	NA	320	9.9442e-01
CSH1	-1.0430e-02	1.9755e-02	-5.2795e-01	5.9753e-01	{"n_iterations":5,"converged":true,"exploded":false}	NA	3624	9.9442e-01
SEC14L1	1.6798e-03	3.1824e-03	5.2782e-01	5.9762e-01	{"n_iterations":3,"converged":true,"exploded":false}	NA	14135	9.9442e-01
BANF1	-1.2730e-01	2.4120e-01	-5.2779e-01	5.9765e-01	{"n_iterations":7,"converged":true,"exploded":false}	NA	1409	9.9442e-01
DUSP21	-1.3760e-02	2.6075e-02	-5.2770e-01	5.9770e-01	{"n_iterations":6,"converged":true,"exploded":false}	NA	4536	9.9442e-01
MICAL2	-9.0860e-04	1.7220e-03	-5.2764e-01	5.9775e-01	{"n_iterations":3,"converged":true,"exploded":false}	NA	9368	9.9442e-01
GMEB2	-2.5234e-03	4.7834e-03	-5.2752e-01	5.9783e-01	{"n_iterations":3,"converged":true,"exploded":false}	NA	6217	9.9442e-01
APAF1	3.6708e-03	6.9587e-03	5.2752e-01	5.9783e-01	{"n_iterations":4,"converged":true,"exploded":false}	NA	815	9.9442e-01
OR6Y1	-1.4288e-03	2.7088e-03	-5.2747e-01	5.9787e-01	{"n_iterations":3,"converged":true,"exploded":false}	NA	11161	9.9442e-01
KCNK2	-1.1999e-02	2.2757e-02	-5.2729e-01	5.9799e-01	{"n_iterations":4,"converged":true,"exploded":false}	NA	7867	9.9442e-01
ANKRD42	-1.2528e-03	2.3764e-03	-5.2716e-01	5.9808e-01	{"n_iterations":3,"converged":true,"exploded":false}	NA	719	9.9442e-01
COL14A1	-1.0624e-03	2.0155e-03	-5.2713e-01	5.9811e-01	{"n_iterations":3,"converged":true,"exploded":false}	NA	3334	9.9442e-01
DELE1	7.6024e-04	1.4425e-03	5.2703e-01	5.9818e-01	{"n_iterations":3,"converged":true,"exploded":false}	NA	4110	9.9442e-01
C3orf22	-3.2419e-03	6.1518e-03	-5.2698e-01	5.9821e-01	{"n_iterations":3,"converged":true,"exploded":false}	NA	1933	9.9442e-01
C20orf85	-1.8675e-03	3.5443e-03	-5.2689e-01	5.9827e-01	{"n_iterations":3,"converged":true,"exploded":false}	NA	1893	9.9442e-01
EPB41L2	-1.8531e-03	3.5172e-03	-5.2688e-01	5.9828e-01	{"n_iterations":3,"converged":true,"exploded":false}	NA	4920	9.9442e-01
PDE7B	-6.3436e-03	1.2040e-02	-5.2686e-01	5.9829e-01	{"n_iterations":4,"converged":true,"exploded":false}	NA	11629	9.9442e-01
B3GALT4	-9.3802e-02	1.7806e-01	-5.2681e-01	5.9832e-01	{"n_iterations":7,"converged":true,"exploded":false}	NA	1356	9.9442e-01
TLE6	-1.7060e-03	3.2387e-03	-5.2673e-01	5.9838e-01	{"n_iterations":3,"converged":true,"exploded":false}	NA	16336	9.9442e-01
WNT4	-1.3204e-02	2.5069e-02	-5.2668e-01	5.9842e-01	{"n_iterations":5,"converged":true,"exploded":false}	NA	17882	9.9442e-01
SEZ6L2	-4.0048e-03	7.6042e-03	-5.2666e-01	5.9843e-01	{"n_iterations":4,"converged":true,"exploded":false}	NA	14305	9.9442e-01
ATP5F1A	-5.0563e-04	9.6008e-04	-5.2666e-01	5.9843e-01	{"n_iterations":3,"converged":true,"exploded":false}	NA	1248	9.9442e-01
APOL6	-3.6347e-03	6.9045e-03	-5.2642e-01	5.9859e-01	{"n_iterations":4,"converged":true,"exploded":false}	NA	871	9.9442e-01
USP32	1.3535e-03	2.5715e-03	5.2634e-01	5.9865e-01	{"n_iterations":3,"converged":true,"exploded":false}	NA	17549	9.9442e-01
CSF3R	-2.8037e-03	5.3272e-03	-5.2630e-01	5.9868e-01	{"n_iterations":3,"converged":true,"exploded":false}	NA	3621	9.9442e-01
TNS1	-1.0017e-03	1.9038e-03	-5.2617e-01	5.9877e-01	{"n_iterations":3,"converged":true,"exploded":false}	NA	16757	9.9442e-01
MTARC1	1.0786e-03	2.0501e-03	5.2612e-01	5.9880e-01	{"n_iterations":3,"converged":true,"exploded":false}	NA	9749	9.9442e-01
CFAP107	9.9114e-04	1.8840e-03	5.2608e-01	5.9883e-01	{"n_iterations":3,"converged":true,"exploded":false}	NA	2855	9.9442e-01
SCN3A	1.8168e-03	3.4540e-03	5.2600e-01	5.9889e-01	{"n_iterations":3,"converged":true,"exploded":false}	NA	14068	9.9442e-01
C11orf96	1.3134e-03	2.4970e-03	5.2599e-01	5.9890e-01	{"n_iterations":3,"converged":true,"exploded":false}	NA	1750	9.9442e-01
GPX6	1.2350e-03	2.3479e-03	5.2598e-01	5.9890e-01	{"n_iterations":3,"converged":true,"exploded":false}	NA	6469	9.9442e-01
PML	2.7687e-03	5.2651e-03	5.2586e-01	5.9899e-01	{"n_iterations":4,"converged":true,"exploded":false}	NA	12147	9.9442e-01
PLEKHM3	-2.7112e-03	5.1564e-03	-5.2579e-01	5.9904e-01	{"n_iterations":4,"converged":true,"exploded":false}	NA	12079	9.9442e-01
CD59	-1.4562e-03	2.7698e-03	-5.2575e-01	5.9906e-01	{"n_iterations":3,"converged":true,"exploded":false}	NA	2568	9.9442e-01
GLT1D1	-3.5857e-03	6.8208e-03	-5.2570e-01	5.9910e-01	{"n_iterations":4,"converged":true,"exploded":false}	NA	6198	9.9442e-01
SYNC	2.0887e-03	3.9738e-03	5.2561e-01	5.9916e-01	{"n_iterations":4,"converged":true,"exploded":false}	NA	15754	9.9442e-01
TAF12	1.4956e-03	2.8462e-03	5.2546e-01	5.9927e-01	{"n_iterations":4,"converged":true,"exploded":false}	NA	15834	9.9442e-01
PYCARD	-1.6165e-02	3.0780e-02	-5.2518e-01	5.9946e-01	{"n_iterations":5,"converged":true,"exploded":false}	NA	12918	9.9442e-01
FAIM2	-3.8786e-04	7.3861e-04	-5.2511e-01	5.9950e-01	{"n_iterations":3,"converged":true,"exploded":false}	NA	5173	9.9442e-01
SENP1	-7.7987e-03	1.4852e-02	-5.2509e-01	5.9952e-01	{"n_iterations":4,"converged":true,"exploded":false}	NA	14208	9.9442e-01
ZNF300	6.6946e-03	1.2751e-02	5.2504e-01	5.9955e-01	{"n_iterations":4,"converged":true,"exploded":false}	NA	18342	9.9442e-01
SHPK	-2.3380e-03	4.4531e-03	-5.2503e-01	5.9956e-01	{"n_iterations":3,"converged":true,"exploded":false}	NA	14441	9.9442e-01
EIF3CL	1.2302e-02	2.3432e-02	5.2500e-01	5.9958e-01	{"n_iterations":6,"converged":true,"exploded":false}	NA	4754	9.9442e-01
PRELP	-3.3764e-03	6.4313e-03	-5.2499e-01	5.9959e-01	{"n_iterations":3,"converged":true,"exploded":false}	NA	12515	9.9442e-01
PKD2L1	5.0399e-04	9.6002e-04	5.2498e-01	5.9960e-01	{"n_iterations":3,"converged":true,"exploded":false}	NA	11963	9.9442e-01
LAMA5	4.6759e-04	8.9156e-04	5.2446e-01	5.9996e-01	{"n_iterations":3,"converged":true,"exploded":false}	NA	8366	9.9442e-01
CSNK2B	2.9219e-03	5.5721e-03	5.2439e-01	6.0001e-01	{"n_iterations":3,"converged":true,"exploded":false}	NA	3645	9.9442e-01
SARDH	-2.6844e-03	5.1196e-03	-5.2433e-01	6.0005e-01	{"n_iterations":4,"converged":true,"exploded":false}	NA	13984	9.9442e-01
RAB41	-1.0595e-02	2.0206e-02	-5.2433e-01	6.0005e-01	{"n_iterations":5,"converged":true,"exploded":false}	NA	13012	9.9442e-01
PRELID2	-4.1463e-03	7.9079e-03	-5.2432e-01	6.0006e-01	{"n_iterations":4,"converged":true,"exploded":false}	NA	12512	9.9442e-01
STX16	-2.2302e-03	4.2540e-03	-5.2425e-01	6.0010e-01	{"n_iterations":3,"converged":true,"exploded":false}	NA	15638	9.9442e-01
LAMC2	-1.1281e-03	2.1522e-03	-5.2416e-01	6.0017e-01	{"n_iterations":3,"converged":true,"exploded":false}	NA	8372	9.9442e-01
PLPBP	-4.3125e-03	8.2301e-03	-5.2399e-01	6.0028e-01	{"n_iterations":4,"converged":true,"exploded":false}	NA	12104	9.9442e-01
MEF2C	4.7414e-03	9.0494e-03	5.2395e-01	6.0032e-01	{"n_iterations":4,"converged":true,"exploded":false}	NA	9244	9.9442e-01
TMEM252	6.4590e-03	1.2330e-02	5.2383e-01	6.0039e-01	{"n_iterations":4,"converged":true,"exploded":false}	NA	16559	9.9442e-01
LY6G5B	-2.1491e-03	4.1028e-03	-5.2382e-01	6.0040e-01	{"n_iterations":3,"converged":true,"exploded":false}	NA	8844	9.9442e-01
ANKZF1	-2.4259e-03	4.6333e-03	-5.2359e-01	6.0057e-01	{"n_iterations":4,"converged":true,"exploded":false}	NA	744	9.9442e-01
IL31RA	1.0117e-03	1.9323e-03	5.2359e-01	6.0057e-01	{"n_iterations":3,"converged":true,"exploded":false}	NA	7446	9.9442e-01
NOL3	-2.3331e-03	4.4560e-03	-5.2357e-01	6.0058e-01	{"n_iterations":3,"converged":true,"exploded":false}	NA	10427	9.9442e-01
DNAAF1	2.5604e-04	4.8904e-04	5.2356e-01	6.0058e-01	{"n_iterations":3,"converged":true,"exploded":false}	NA	4294	9.9442e-01
SH2B2	-6.5696e-03	1.2549e-02	-5.2351e-01	6.0062e-01	{"n_iterations":4,"converged":true,"exploded":false}	NA	14366	9.9442e-01
CR1L	6.1434e-04	1.1736e-03	5.2346e-01	6.0065e-01	{"n_iterations":3,"converged":true,"exploded":false}	NA	3518	9.9442e-01
RIPOR2	-4.5905e-04	8.7703e-04	-5.2342e-01	6.0068e-01	{"n_iterations":3,"converged":true,"exploded":false}	NA	13489	9.9442e-01
FAM83B	-6.4633e-03	1.2350e-02	-5.2336e-01	6.0073e-01	{"n_iterations":4,"converged":true,"exploded":false}	NA	5338	9.9442e-01
OSBPL6	-2.1400e-03	4.0890e-03	-5.2335e-01	6.0073e-01	{"n_iterations":3,"converged":true,"exploded":false}	NA	11227	9.9442e-01
ADGRF3	-9.0789e-04	1.7349e-03	-5.2332e-01	6.0075e-01	{"n_iterations":3,"converged":true,"exploded":false}	NA	333	9.9442e-01
ARL5C	3.5586e-04	6.8002e-04	5.2331e-01	6.0076e-01	{"n_iterations":3,"converged":true,"exploded":false}	NA	1022	9.9442e-01
SLAMF8	-6.3745e-04	1.2183e-03	-5.2321e-01	6.0083e-01	{"n_iterations":3,"converged":true,"exploded":false}	NA	14524	9.9442e-01
USP25	3.8350e-03	7.3300e-03	5.2319e-01	6.0084e-01	{"n_iterations":4,"converged":true,"exploded":false}	NA	17541	9.9442e-01
MCOLN3	4.4065e-03	8.4271e-03	5.2289e-01	6.0105e-01	{"n_iterations":4,"converged":true,"exploded":false}	NA	9177	9.9442e-01
NEURL3	2.1505e-03	4.1140e-03	5.2273e-01	6.0117e-01	{"n_iterations":3,"converged":true,"exploded":false}	NA	10238	9.9442e-01
CLDN34	-4.7249e-02	9.0404e-02	-5.2265e-01	6.0122e-01	{"n_iterations":7,"converged":true,"exploded":false}	NA	3126	9.9442e-01
GTPBP10	-5.2435e-04	1.0034e-03	-5.2258e-01	6.0126e-01	{"n_iterations":3,"converged":true,"exploded":false}	NA	6606	9.9442e-01
PHF20L1	1.5753e-03	3.0146e-03	5.2254e-01	6.0129e-01	{"n_iterations":3,"converged":true,"exploded":false}	NA	11815	9.9442e-01
HIRIP3	-4.3283e-03	8.2851e-03	-5.2242e-01	6.0138e-01	{"n_iterations":4,"converged":true,"exploded":false}	NA	6923	9.9442e-01
ECRG4	-2.6611e-03	5.0954e-03	-5.2226e-01	6.0149e-01	{"n_iterations":3,"converged":true,"exploded":false}	NA	4627	9.9442e-01
CHFR	-5.8874e-04	1.1275e-03	-5.2217e-01	6.0155e-01	{"n_iterations":3,"converged":true,"exploded":false}	NA	2958	9.9442e-01
FNBP1L	-2.3868e-03	4.5717e-03	-5.2208e-01	6.0162e-01	{"n_iterations":3,"converged":true,"exploded":false}	NA	5666	9.9442e-01
EIF2AK2	-6.2930e-03	1.2057e-02	-5.2196e-01	6.0170e-01	{"n_iterations":4,"converged":true,"exploded":false}	NA	4739	9.9442e-01
CDV3	-8.6493e-03	1.6578e-02	-5.2174e-01	6.0185e-01	{"n_iterations":4,"converged":true,"exploded":false}	NA	2727	9.9442e-01
E2F3	-9.0579e-03	1.7362e-02	-5.2172e-01	6.0187e-01	{"n_iterations":4,"converged":true,"exploded":false}	NA	4591	9.9442e-01
ZNF878	8.6037e-04	1.6493e-03	5.2167e-01	6.0190e-01	{"n_iterations":3,"converged":true,"exploded":false}	NA	18723	9.9442e-01
FAM83H	1.0210e-03	1.9573e-03	5.2162e-01	6.0193e-01	{"n_iterations":3,"converged":true,"exploded":false}	NA	5344	9.9442e-01
CCDC85B	-2.3361e-01	4.4785e-01	-5.2162e-01	6.0193e-01	{"n_iterations":9,"converged":true,"exploded":false}	NA	2387	9.9442e-01
EMP3	1.9558e-03	3.7495e-03	5.2161e-01	6.0194e-01	{"n_iterations":3,"converged":true,"exploded":false}	NA	4866	9.9442e-01
STN1	3.2335e-03	6.2007e-03	5.2148e-01	6.0204e-01	{"n_iterations":4,"converged":true,"exploded":false}	NA	15604	9.9442e-01
CLUAP1	6.8766e-04	1.3192e-03	5.2127e-01	6.0218e-01	{"n_iterations":3,"converged":true,"exploded":false}	NA	3213	9.9442e-01
ARID3A	4.7620e-04	9.1398e-04	5.2102e-01	6.0235e-01	{"n_iterations":3,"converged":true,"exploded":false}	NA	992	9.9442e-01
SEPTIN11	1.2399e-03	2.3798e-03	5.2102e-01	6.0235e-01	{"n_iterations":4,"converged":true,"exploded":false}	NA	14221	9.9442e-01
STAB2	1.3950e-03	2.6776e-03	5.2098e-01	6.0238e-01	{"n_iterations":3,"converged":true,"exploded":false}	NA	15523	9.9442e-01
ESCO1	4.7933e-03	9.2020e-03	5.2090e-01	6.0244e-01	{"n_iterations":4,"converged":true,"exploded":false}	NA	5032	9.9442e-01
TBPL1	-1.3592e-03	2.6100e-03	-5.2079e-01	6.0252e-01	{"n_iterations":3,"converged":true,"exploded":false}	NA	15981	9.9442e-01
DECR1	1.5720e-03	3.0188e-03	5.2072e-01	6.0256e-01	{"n_iterations":3,"converged":true,"exploded":false}	NA	4066	9.9442e-01
H2BC4	-1.0722e-01	2.0591e-01	-5.2072e-01	6.0256e-01	{"n_iterations":8,"converged":true,"exploded":false}	NA	6690	9.9442e-01
NUDT21	2.7722e-03	5.3238e-03	5.2072e-01	6.0256e-01	{"n_iterations":4,"converged":true,"exploded":false}	NA	10677	9.9442e-01
BRCC3	-2.8308e-02	5.4364e-02	-5.2072e-01	6.0256e-01	{"n_iterations":6,"converged":true,"exploded":false}	NA	1632	9.9442e-01
PSG5	-6.0695e-04	1.1660e-03	-5.2053e-01	6.0269e-01	{"n_iterations":3,"converged":true,"exploded":false}	NA	12715	9.9442e-01
P4HB	-4.6292e-04	8.8943e-04	-5.2046e-01	6.0274e-01	{"n_iterations":3,"converged":true,"exploded":false}	NA	11319	9.9442e-01
NCCRP1	6.5810e-04	1.2646e-03	5.2041e-01	6.0278e-01	{"n_iterations":3,"converged":true,"exploded":false}	NA	10083	9.9442e-01
HARS2	-5.4108e-03	1.0397e-02	-5.2040e-01	6.0279e-01	{"n_iterations":4,"converged":true,"exploded":false}	NA	6756	9.9442e-01
KEAP1	-1.3524e-02	2.5989e-02	-5.2039e-01	6.0279e-01	{"n_iterations":5,"converged":true,"exploded":false}	NA	7944	9.9442e-01
MORN2	-1.0657e-03	2.0480e-03	-5.2037e-01	6.0281e-01	{"n_iterations":3,"converged":true,"exploded":false}	NA	9522	9.9442e-01
TNF	-1.5855e-02	3.0475e-02	-5.2026e-01	6.0288e-01	{"n_iterations":5,"converged":true,"exploded":false}	NA	16685	9.9442e-01
USH2A	6.5842e-04	1.2656e-03	5.2023e-01	6.0290e-01	{"n_iterations":3,"converged":true,"exploded":false}	NA	17522	9.9442e-01
SH3KBP1	-6.3456e-03	1.2198e-02	-5.2021e-01	6.0292e-01	{"n_iterations":4,"converged":true,"exploded":false}	NA	14394	9.9442e-01
ZNF512	-7.7627e-03	1.4925e-02	-5.2012e-01	6.0298e-01	{"n_iterations":4,"converged":true,"exploded":false}	NA	18465	9.9442e-01
TPPP3	-1.2283e-02	2.3617e-02	-5.2007e-01	6.0301e-01	{"n_iterations":4,"converged":true,"exploded":false}	NA	16841	9.9442e-01
ZNF284	1.6005e-03	3.0778e-03	5.2000e-01	6.0306e-01	{"n_iterations":3,"converged":true,"exploded":false}	NA	18333	9.9442e-01
ADAM21	-2.3000e-03	4.4237e-03	-5.1993e-01	6.0311e-01	{"n_iterations":3,"converged":true,"exploded":false}	NA	258	9.9442e-01
CASTOR2	-4.4472e-03	8.5539e-03	-5.1990e-01	6.0313e-01	{"n_iterations":4,"converged":true,"exploded":false}	NA	2212	9.9442e-01
IRF1	1.7584e-03	3.3838e-03	5.1967e-01	6.0330e-01	{"n_iterations":3,"converged":true,"exploded":false}	NA	7606	9.9442e-01
CLTRN	-3.1409e+00	6.0454e+00	-5.1955e-01	6.0338e-01	{"n_iterations":13,"converged":true,"exploded":false}	NA	3211	9.9442e-01
PLPP6	-1.7952e-03	3.4554e-03	-5.1952e-01	6.0340e-01	{"n_iterations":4,"converged":true,"exploded":false}	NA	12110	9.9442e-01
PAK1IP1	1.9646e-03	3.7817e-03	5.1951e-01	6.0340e-01	{"n_iterations":3,"converged":true,"exploded":false}	NA	11366	9.9442e-01
C17orf49	4.9821e-03	9.5902e-03	5.1950e-01	6.0341e-01	{"n_iterations":4,"converged":true,"exploded":false}	NA	1796	9.9442e-01
LIN7B	3.7511e-03	7.2209e-03	5.1948e-01	6.0343e-01	{"n_iterations":4,"converged":true,"exploded":false}	NA	8571	9.9442e-01
GRM6	1.0904e-03	2.0995e-03	5.1939e-01	6.0349e-01	{"n_iterations":3,"converged":true,"exploded":false}	NA	6528	9.9442e-01
RPS6KA5	-3.2337e-03	6.2263e-03	-5.1936e-01	6.0351e-01	{"n_iterations":4,"converged":true,"exploded":false}	NA	13773	9.9442e-01
TMIGD2	-1.8525e-03	3.5676e-03	-5.1927e-01	6.0357e-01	{"n_iterations":3,"converged":true,"exploded":false}	NA	16647	9.9442e-01
RIPK3	2.9613e-03	5.7041e-03	5.1916e-01	6.0365e-01	{"n_iterations":4,"converged":true,"exploded":false}	NA	13486	9.9442e-01
CCDC159	2.2655e-03	4.3640e-03	5.1914e-01	6.0366e-01	{"n_iterations":3,"converged":true,"exploded":false}	NA	2311	9.9442e-01
PMPCB	-4.5123e-04	8.6955e-04	-5.1893e-01	6.0381e-01	{"n_iterations":3,"converged":true,"exploded":false}	NA	12153	9.9442e-01
ROR2	-2.1229e-03	4.0917e-03	-5.1885e-01	6.0387e-01	{"n_iterations":3,"converged":true,"exploded":false}	NA	13642	9.9442e-01
MAB21L2	1.1234e-02	2.1654e-02	5.1880e-01	6.0390e-01	{"n_iterations":5,"converged":true,"exploded":false}	NA	8901	9.9442e-01
CCDC121	1.2892e-03	2.4853e-03	5.1875e-01	6.0393e-01	{"n_iterations":3,"converged":true,"exploded":false}	NA	2287	9.9442e-01
RHOH	-1.6987e-01	3.2745e-01	-5.1875e-01	6.0394e-01	{"n_iterations":10,"converged":true,"exploded":false}	NA	13439	9.9442e-01
SPZ1	1.7731e-03	3.4182e-03	5.1871e-01	6.0396e-01	{"n_iterations":3,"converged":true,"exploded":false}	NA	15396	9.9442e-01
EEA1	2.5521e-03	4.9207e-03	5.1864e-01	6.0401e-01	{"n_iterations":3,"converged":true,"exploded":false}	NA	4652	9.9442e-01
ERMP1	-1.5484e-03	2.9856e-03	-5.1863e-01	6.0402e-01	{"n_iterations":3,"converged":true,"exploded":false}	NA	5017	9.9442e-01
TUBA4B	5.6726e-02	1.0939e-01	5.1856e-01	6.0406e-01	{"n_iterations":5,"converged":true,"exploded":false}	NA	17212	9.9442e-01
ASPSCR1	3.3458e-04	6.4529e-04	5.1851e-01	6.0410e-01	{"n_iterations":3,"converged":true,"exploded":false}	NA	1155	9.9442e-01
SFPQ	1.7045e-03	3.2875e-03	5.1848e-01	6.0412e-01	{"n_iterations":3,"converged":true,"exploded":false}	NA	14320	9.9442e-01
TTLL1	-8.5919e-03	1.6571e-02	-5.1848e-01	6.0412e-01	{"n_iterations":4,"converged":true,"exploded":false}	NA	17184	9.9442e-01
CYP4B1	2.8338e-04	5.4658e-04	5.1846e-01	6.0413e-01	{"n_iterations":3,"converged":true,"exploded":false}	NA	3867	9.9442e-01
RFC3	-6.9362e-03	1.3379e-02	-5.1843e-01	6.0416e-01	{"n_iterations":4,"converged":true,"exploded":false}	NA	13342	9.9442e-01
CEP83	6.9875e-04	1.3481e-03	5.1831e-01	6.0425e-01	{"n_iterations":3,"converged":true,"exploded":false}	NA	2827	9.9442e-01
LCE1B	6.7493e-03	1.3023e-02	5.1827e-01	6.0427e-01	{"n_iterations":4,"converged":true,"exploded":false}	NA	8418	9.9442e-01
KCNC1	1.0047e-03	1.9390e-03	5.1816e-01	6.0434e-01	{"n_iterations":3,"converged":true,"exploded":false}	NA	7815	9.9442e-01
CTNS	-2.3005e-03	4.4398e-03	-5.1816e-01	6.0435e-01	{"n_iterations":4,"converged":true,"exploded":false}	NA	3715	9.9442e-01
DKK4	-1.0345e-02	1.9970e-02	-5.1805e-01	6.0442e-01	{"n_iterations":5,"converged":true,"exploded":false}	NA	4239	9.9442e-01
FAM193A	5.5159e-03	1.0650e-02	5.1792e-01	6.0452e-01	{"n_iterations":4,"converged":true,"exploded":false}	NA	5258	9.9442e-01
MTRNR2L6	-2.9962e+00	5.7866e+00	-5.1779e-01	6.0460e-01	{"n_iterations":13,"converged":true,"exploded":false}	NA	9808	9.9442e-01
HSF5	-3.0193e-03	5.8323e-03	-5.1768e-01	6.0468e-01	{"n_iterations":3,"converged":true,"exploded":false}	NA	7142	9.9442e-01
KCNH3	6.1971e-03	1.1971e-02	5.1767e-01	6.0469e-01	{"n_iterations":4,"converged":true,"exploded":false}	NA	7834	9.9442e-01
SLC29A3	-5.0184e-04	9.6954e-04	-5.1761e-01	6.0473e-01	{"n_iterations":3,"converged":true,"exploded":false}	NA	14695	9.9442e-01
NSMCE4A	5.9159e-04	1.1430e-03	5.1758e-01	6.0475e-01	{"n_iterations":3,"converged":true,"exploded":false}	NA	10608	9.9442e-01
NODAL	-1.2312e-02	2.3789e-02	-5.1752e-01	6.0479e-01	{"n_iterations":4,"converged":true,"exploded":false}	NA	10422	9.9442e-01
OR8H1	2.3196e-03	4.4828e-03	5.1746e-01	6.0484e-01	{"n_iterations":3,"converged":true,"exploded":false}	NA	11184	9.9442e-01
ZNF862	2.9766e-03	5.7535e-03	5.1735e-01	6.0491e-01	{"n_iterations":4,"converged":true,"exploded":false}	NA	18720	9.9442e-01
CGB8	-4.5752e-03	8.8487e-03	-5.1705e-01	6.0512e-01	{"n_iterations":3,"converged":true,"exploded":false}	NA	2921	9.9442e-01
ACSS2	3.0232e-03	5.8491e-03	5.1687e-01	6.0525e-01	{"n_iterations":4,"converged":true,"exploded":false}	NA	201	9.9442e-01
KIF19	5.5298e-04	1.0700e-03	5.1681e-01	6.0529e-01	{"n_iterations":3,"converged":true,"exploded":false}	NA	7999	9.9442e-01
PLAAT2	-1.5562e-02	3.0114e-02	-5.1677e-01	6.0532e-01	{"n_iterations":5,"converged":true,"exploded":false}	NA	12008	9.9442e-01
PRMT9	1.8032e-03	3.4898e-03	5.1671e-01	6.0536e-01	{"n_iterations":3,"converged":true,"exploded":false}	NA	12582	9.9442e-01
RUNX3	-8.3708e-04	1.6203e-03	-5.1663e-01	6.0541e-01	{"n_iterations":3,"converged":true,"exploded":false}	NA	13886	9.9442e-01
ZIM2	-1.2261e-03	2.3734e-03	-5.1661e-01	6.0543e-01	{"n_iterations":3,"converged":true,"exploded":false}	NA	18198	9.9442e-01
PALB2	-1.4043e-03	2.7185e-03	-5.1658e-01	6.0545e-01	{"n_iterations":3,"converged":true,"exploded":false}	NA	11372	9.9442e-01
LRRC14B	2.4099e-03	4.6652e-03	5.1658e-01	6.0545e-01	{"n_iterations":4,"converged":true,"exploded":false}	NA	8709	9.9442e-01
GOT1	-1.2725e-02	2.4642e-02	-5.1641e-01	6.0557e-01	{"n_iterations":5,"converged":true,"exploded":false}	NA	6321	9.9442e-01
SVOPL	-7.1713e-04	1.3890e-03	-5.1630e-01	6.0564e-01	{"n_iterations":3,"converged":true,"exploded":false}	NA	15730	9.9442e-01
NUMB	3.3990e-03	6.5840e-03	5.1625e-01	6.0568e-01	{"n_iterations":4,"converged":true,"exploded":false}	NA	10691	9.9442e-01
RPL8	-9.4767e-03	1.8358e-02	-5.1621e-01	6.0570e-01	{"n_iterations":4,"converged":true,"exploded":false}	NA	13720	9.9442e-01
CDH16	2.8093e-03	5.4431e-03	5.1612e-01	6.0577e-01	{"n_iterations":4,"converged":true,"exploded":false}	NA	2643	9.9442e-01
ECSIT	-1.6165e-03	3.1322e-03	-5.1610e-01	6.0579e-01	{"n_iterations":3,"converged":true,"exploded":false}	NA	4629	9.9442e-01
CFAP92	9.6542e-04	1.8707e-03	5.1607e-01	6.0581e-01	{"n_iterations":3,"converged":true,"exploded":false}	NA	2893	9.9442e-01
AVPI1	-2.8430e-04	5.5101e-04	-5.1597e-01	6.0588e-01	{"n_iterations":3,"converged":true,"exploded":false}	NA	1336	9.9442e-01
KIAA1671	-8.0483e-04	1.5603e-03	-5.1582e-01	6.0598e-01	{"n_iterations":3,"converged":true,"exploded":false}	NA	7981	9.9442e-01
LRP3	-4.6047e-03	8.9271e-03	-5.1582e-01	6.0598e-01	{"n_iterations":4,"converged":true,"exploded":false}	NA	8697	9.9442e-01
SERTAD2	-1.4800e-02	2.8696e-02	-5.1576e-01	6.0602e-01	{"n_iterations":5,"converged":true,"exploded":false}	NA	14279	9.9442e-01
MARCO	3.8435e-03	7.4526e-03	5.1573e-01	6.0604e-01	{"n_iterations":4,"converged":true,"exploded":false}	NA	9085	9.9442e-01
RRAGA	-4.9518e-01	9.6039e-01	-5.1560e-01	6.0613e-01	{"n_iterations":9,"converged":true,"exploded":false}	NA	13791	9.9442e-01
TULP1	4.2170e-03	8.1790e-03	5.1560e-01	6.0614e-01	{"n_iterations":4,"converged":true,"exploded":false}	NA	17235	9.9442e-01
CPVL	-1.3162e-03	2.5530e-03	-5.1552e-01	6.0619e-01	{"n_iterations":3,"converged":true,"exploded":false}	NA	3512	9.9442e-01
SCGB1D2	-1.4495e-03	2.8123e-03	-5.1540e-01	6.0627e-01	{"n_iterations":3,"converged":true,"exploded":false}	NA	14045	9.9442e-01
ZNF154	-1.8868e-03	3.6618e-03	-5.1527e-01	6.0636e-01	{"n_iterations":3,"converged":true,"exploded":false}	NA	18252	9.9442e-01
GRK1	3.7450e-04	7.2710e-04	5.1506e-01	6.0651e-01	{"n_iterations":3,"converged":true,"exploded":false}	NA	6516	9.9442e-01
SNX16	-3.2679e-04	6.3456e-04	-5.1499e-01	6.0656e-01	{"n_iterations":3,"converged":true,"exploded":false}	NA	15111	9.9442e-01
ERH	-1.3596e-02	2.6401e-02	-5.1498e-01	6.0656e-01	{"n_iterations":4,"converged":true,"exploded":false}	NA	5000	9.9442e-01
POR	1.4868e-03	2.8874e-03	5.1492e-01	6.0661e-01	{"n_iterations":4,"converged":true,"exploded":false}	NA	12282	9.9442e-01
ADGRG1	-5.3641e-04	1.0417e-03	-5.1492e-01	6.0661e-01	{"n_iterations":3,"converged":true,"exploded":false}	NA	336	9.9442e-01
GGH	6.2400e-04	1.2121e-03	5.1479e-01	6.0670e-01	{"n_iterations":3,"converged":true,"exploded":false}	NA	6087	9.9442e-01
RHOD	-4.2336e-03	8.2261e-03	-5.1465e-01	6.0680e-01	{"n_iterations":4,"converged":true,"exploded":false}	NA	13436	9.9442e-01
SLFN11	4.1484e-03	8.0613e-03	5.1461e-01	6.0683e-01	{"n_iterations":4,"converged":true,"exploded":false}	NA	14916	9.9442e-01
ADAT3	2.0825e-03	4.0472e-03	5.1456e-01	6.0686e-01	{"n_iterations":3,"converged":true,"exploded":false}	NA	301	9.9442e-01
OR2F2	1.4897e-03	2.8955e-03	5.1448e-01	6.0692e-01	{"n_iterations":3,"converged":true,"exploded":false}	NA	10949	9.9442e-01
ATP11A	-5.0106e-04	9.7403e-04	-5.1442e-01	6.0696e-01	{"n_iterations":3,"converged":true,"exploded":false}	NA	1219	9.9442e-01
NXPH4	-1.4954e-02	2.9072e-02	-5.1437e-01	6.0699e-01	{"n_iterations":5,"converged":true,"exploded":false}	NA	10741	9.9442e-01
OCIAD1	-3.6876e-03	7.1698e-03	-5.1432e-01	6.0703e-01	{"n_iterations":4,"converged":true,"exploded":false}	NA	10766	9.9442e-01
HOXA2	-2.7728e-02	5.3917e-02	-5.1427e-01	6.0706e-01	{"n_iterations":5,"converged":true,"exploded":false}	NA	7035	9.9442e-01
ERICH3	6.7203e-04	1.3069e-03	5.1422e-01	6.0710e-01	{"n_iterations":3,"converged":true,"exploded":false}	NA	5006	9.9442e-01
CHST2	6.8047e-03	1.3235e-02	5.1414e-01	6.0716e-01	{"n_iterations":4,"converged":true,"exploded":false}	NA	3027	9.9442e-01
WFDC6	2.4085e-03	4.6848e-03	5.1412e-01	6.0717e-01	{"n_iterations":3,"converged":true,"exploded":false}	NA	17853	9.9442e-01
CXXC4	-1.1803e-02	2.2961e-02	-5.1405e-01	6.0722e-01	{"n_iterations":5,"converged":true,"exploded":false}	NA	3793	9.9442e-01
ZNF490	1.2675e-03	2.4658e-03	5.1405e-01	6.0722e-01	{"n_iterations":3,"converged":true,"exploded":false}	NA	18450	9.9442e-01
LZTR1	1.8738e-03	3.6458e-03	5.1397e-01	6.0728e-01	{"n_iterations":3,"converged":true,"exploded":false}	NA	8894	9.9442e-01
CHN1	1.2382e-03	2.4098e-03	5.1380e-01	6.0739e-01	{"n_iterations":3,"converged":true,"exploded":false}	NA	2985	9.9442e-01
GBP1	-1.1631e-03	2.2638e-03	-5.1376e-01	6.0742e-01	{"n_iterations":3,"converged":true,"exploded":false}	NA	5991	9.9442e-01
PCSK1	3.8116e-03	7.4195e-03	5.1373e-01	6.0744e-01	{"n_iterations":4,"converged":true,"exploded":false}	NA	11576	9.9442e-01
GLRA3	2.0361e-03	3.9642e-03	5.1363e-01	6.0751e-01	{"n_iterations":3,"converged":true,"exploded":false}	NA	6190	9.9442e-01
TLN1	-2.6472e-03	5.1548e-03	-5.1355e-01	6.0757e-01	{"n_iterations":3,"converged":true,"exploded":false}	NA	16341	9.9442e-01
ACBD7	-2.6666e-03	5.1935e-03	-5.1345e-01	6.0763e-01	{"n_iterations":4,"converged":true,"exploded":false}	NA	140	9.9442e-01
GTSE1	-4.1501e-03	8.0831e-03	-5.1343e-01	6.0765e-01	{"n_iterations":4,"converged":true,"exploded":false}	NA	6611	9.9442e-01
NLRP6	3.1032e-03	6.0444e-03	5.1340e-01	6.0767e-01	{"n_iterations":4,"converged":true,"exploded":false}	NA	10379	9.9442e-01
ACER3	-2.9830e-04	5.8104e-04	-5.1338e-01	6.0769e-01	{"n_iterations":3,"converged":true,"exploded":false}	NA	148	9.9442e-01
ABHD4	2.0904e-03	4.0720e-03	5.1335e-01	6.0770e-01	{"n_iterations":3,"converged":true,"exploded":false}	NA	94	9.9442e-01
OBP2B	-2.9076e-03	5.6643e-03	-5.1331e-01	6.0773e-01	{"n_iterations":3,"converged":true,"exploded":false}	NA	10760	9.9442e-01
PHOX2A	9.3593e-03	1.8234e-02	5.1329e-01	6.0775e-01	{"n_iterations":4,"converged":true,"exploded":false}	NA	11843	9.9442e-01
GPM6B	2.6364e-03	5.1370e-03	5.1322e-01	6.0780e-01	{"n_iterations":3,"converged":true,"exploded":false}	NA	6367	9.9442e-01
PEMT	-1.8998e-03	3.7017e-03	-5.1320e-01	6.0781e-01	{"n_iterations":3,"converged":true,"exploded":false}	NA	11706	9.9442e-01
ZNF774	1.3818e-03	2.6929e-03	5.1314e-01	6.0785e-01	{"n_iterations":3,"converged":true,"exploded":false}	NA	18665	9.9442e-01
TUBAL3	3.6687e-03	7.1509e-03	5.1304e-01	6.0792e-01	{"n_iterations":3,"converged":true,"exploded":false}	NA	17214	9.9442e-01
KCNG1	-9.0443e-03	1.7631e-02	-5.1298e-01	6.0796e-01	{"n_iterations":4,"converged":true,"exploded":false}	NA	7828	9.9442e-01
E2F4	9.3388e-03	1.8210e-02	5.1285e-01	6.0806e-01	{"n_iterations":4,"converged":true,"exploded":false}	NA	4592	9.9442e-01
ZNF622	-2.1564e-02	4.2061e-02	-5.1269e-01	6.0817e-01	{"n_iterations":5,"converged":true,"exploded":false}	NA	18559	9.9442e-01
ABHD1	1.2736e-03	2.4843e-03	5.1268e-01	6.0817e-01	{"n_iterations":3,"converged":true,"exploded":false}	NA	76	9.9442e-01
MAGEB17	-3.3540e-02	6.5427e-02	-5.1263e-01	6.0821e-01	{"n_iterations":7,"converged":true,"exploded":false}	NA	8939	9.9442e-01
BEX2	7.7712e-03	1.5160e-02	5.1262e-01	6.0822e-01	{"n_iterations":4,"converged":true,"exploded":false}	NA	1512	9.9442e-01
H2AC14	-2.7448e-02	5.3550e-02	-5.1255e-01	6.0826e-01	{"n_iterations":5,"converged":true,"exploded":false}	NA	6663	9.9442e-01
LOXL1	-1.8942e-03	3.6958e-03	-5.1252e-01	6.0829e-01	{"n_iterations":3,"converged":true,"exploded":false}	NA	8643	9.9442e-01
ZNF165	-1.0267e-02	2.0032e-02	-5.1250e-01	6.0830e-01	{"n_iterations":4,"converged":true,"exploded":false}	NA	18257	9.9442e-01
KRBOX1	-2.5411e-03	4.9593e-03	-5.1238e-01	6.0839e-01	{"n_iterations":4,"converged":true,"exploded":false}	NA	8176	9.9442e-01
ZNF676	1.8389e-03	3.5891e-03	5.1236e-01	6.0840e-01	{"n_iterations":4,"converged":true,"exploded":false}	NA	18594	9.9442e-01
SLC25A18	4.0848e-03	7.9727e-03	5.1235e-01	6.0841e-01	{"n_iterations":4,"converged":true,"exploded":false}	NA	14636	9.9442e-01
H2BC21	4.7794e-03	9.3292e-03	5.1230e-01	6.0844e-01	{"n_iterations":4,"converged":true,"exploded":false}	NA	6688	9.9442e-01
MPPE1	1.4479e-03	2.8269e-03	5.1218e-01	6.0853e-01	{"n_iterations":3,"converged":true,"exploded":false}	NA	9556	9.9442e-01
ARL11	-1.5588e-03	3.0440e-03	-5.1207e-01	6.0860e-01	{"n_iterations":3,"converged":true,"exploded":false}	NA	1003	9.9442e-01
GFPT1	-9.6950e-04	1.8939e-03	-5.1190e-01	6.0872e-01	{"n_iterations":3,"converged":true,"exploded":false}	NA	6072	9.9442e-01
CFAP43	1.7910e-03	3.4994e-03	5.1181e-01	6.0878e-01	{"n_iterations":3,"converged":true,"exploded":false}	NA	2875	9.9442e-01
NFATC2IP	-1.8544e-03	3.6234e-03	-5.1180e-01	6.0879e-01	{"n_iterations":3,"converged":true,"exploded":false}	NA	10256	9.9442e-01
LIG1	1.5390e-03	3.0070e-03	5.1180e-01	6.0879e-01	{"n_iterations":3,"converged":true,"exploded":false}	NA	8542	9.9442e-01
IGF2BP3	-2.3108e-03	4.5164e-03	-5.1165e-01	6.0890e-01	{"n_iterations":3,"converged":true,"exploded":false}	NA	7337	9.9442e-01
LSM14B	-1.3365e-02	2.6124e-02	-5.1158e-01	6.0895e-01	{"n_iterations":4,"converged":true,"exploded":false}	NA	8801	9.9442e-01
ERGIC2	-4.4189e-03	8.6402e-03	-5.1144e-01	6.0904e-01	{"n_iterations":4,"converged":true,"exploded":false}	NA	4998	9.9442e-01
DDX18	2.0690e-03	4.0469e-03	5.1126e-01	6.0917e-01	{"n_iterations":3,"converged":true,"exploded":false}	NA	4031	9.9442e-01
KCNK7	-1.4219e-02	2.7812e-02	-5.1126e-01	6.0917e-01	{"n_iterations":5,"converged":true,"exploded":false}	NA	7872	9.9442e-01
KCNA5	-1.2631e-02	2.4707e-02	-5.1124e-01	6.0918e-01	{"n_iterations":5,"converged":true,"exploded":false}	NA	7807	9.9442e-01
PET100	-2.1313e-03	4.1693e-03	-5.1118e-01	6.0922e-01	{"n_iterations":4,"converged":true,"exploded":false}	NA	11716	9.9442e-01
H2AB1	-2.3184e-01	4.5363e-01	-5.1107e-01	6.0931e-01	{"n_iterations":9,"converged":true,"exploded":false}	NA	6658	9.9442e-01
BTAF1	3.3909e-03	6.6363e-03	5.1097e-01	6.0938e-01	{"n_iterations":4,"converged":true,"exploded":false}	NA	1674	9.9442e-01
OCRL	-4.6823e-03	9.1650e-03	-5.1089e-01	6.0943e-01	{"n_iterations":4,"converged":true,"exploded":false}	NA	10771	9.9442e-01
GAPDH	-5.8971e-03	1.1544e-02	-5.1085e-01	6.0946e-01	{"n_iterations":3,"converged":true,"exploded":false}	NA	5951	9.9442e-01
PEX14	-2.9965e-03	5.8658e-03	-5.1084e-01	6.0946e-01	{"n_iterations":3,"converged":true,"exploded":false}	NA	11725	9.9442e-01
SIGLEC12	4.5899e-04	8.9858e-04	5.1079e-01	6.0950e-01	{"n_iterations":3,"converged":true,"exploded":false}	NA	14460	9.9442e-01
CORO2A	2.5495e-03	4.9916e-03	5.1075e-01	6.0953e-01	{"n_iterations":4,"converged":true,"exploded":false}	NA	3428	9.9442e-01
SLC25A48	1.3306e-03	2.6064e-03	5.1051e-01	6.0970e-01	{"n_iterations":3,"converged":true,"exploded":false}	NA	14669	9.9442e-01
CBWD1	-3.0291e-04	5.9356e-04	-5.1032e-01	6.0983e-01	{"n_iterations":3,"converged":true,"exploded":false}	NA	2250	9.9442e-01
CYP20A1	-3.1931e-04	6.2595e-04	-5.1012e-01	6.0996e-01	{"n_iterations":3,"converged":true,"exploded":false}	NA	3833	9.9442e-01
CACNG3	-6.5179e-02	1.2782e-01	-5.0991e-01	6.1011e-01	{"n_iterations":6,"converged":true,"exploded":false}	NA	2072	9.9442e-01
TMEM54	2.7691e-03	5.4312e-03	5.0986e-01	6.1015e-01	{"n_iterations":3,"converged":true,"exploded":false}	NA	16605	9.9442e-01
CIDEA	-9.3483e-04	1.8335e-03	-5.0986e-01	6.1015e-01	{"n_iterations":3,"converged":true,"exploded":false}	NA	3056	9.9442e-01
EMC2	-7.4468e-03	1.4606e-02	-5.0983e-01	6.1017e-01	{"n_iterations":4,"converged":true,"exploded":false}	NA	4842	9.9442e-01
NLRP7	2.7075e-03	5.3107e-03	5.0982e-01	6.1018e-01	{"n_iterations":4,"converged":true,"exploded":false}	NA	10380	9.9442e-01
SMIM10	-1.8065e-02	3.5436e-02	-5.0979e-01	6.1020e-01	{"n_iterations":5,"converged":true,"exploded":false}	NA	14992	9.9442e-01
CTU2	1.5130e-03	2.9684e-03	5.0971e-01	6.1026e-01	{"n_iterations":3,"converged":true,"exploded":false}	NA	3742	9.9442e-01
IL1RL1	-6.7021e-04	1.3151e-03	-5.0964e-01	6.1030e-01	{"n_iterations":3,"converged":true,"exploded":false}	NA	7422	9.9442e-01
SH3PXD2A	-1.5434e-03	3.0286e-03	-5.0961e-01	6.1033e-01	{"n_iterations":3,"converged":true,"exploded":false}	NA	14395	9.9442e-01
SNX24	-2.7444e-03	5.3866e-03	-5.0950e-01	6.1040e-01	{"n_iterations":4,"converged":true,"exploded":false}	NA	15119	9.9442e-01
ATP6V1G3	-2.6827e-02	5.2659e-02	-5.0945e-01	6.1044e-01	{"n_iterations":5,"converged":true,"exploded":false}	NA	1291	9.9442e-01
NT5C3B	1.8975e-03	3.7264e-03	5.0921e-01	6.1061e-01	{"n_iterations":4,"converged":true,"exploded":false}	NA	10623	9.9442e-01
EPHB6	2.5271e-03	4.9630e-03	5.0918e-01	6.1062e-01	{"n_iterations":4,"converged":true,"exploded":false}	NA	4945	9.9442e-01
INTS8	3.8595e-03	7.5802e-03	5.0915e-01	6.1065e-01	{"n_iterations":4,"converged":true,"exploded":false}	NA	7555	9.9442e-01
AMOTL2	3.0002e-03	5.8929e-03	5.0913e-01	6.1066e-01	{"n_iterations":4,"converged":true,"exploded":false}	NA	624	9.9442e-01
HEPH	2.4907e-03	4.8926e-03	5.0908e-01	6.1070e-01	{"n_iterations":3,"converged":true,"exploded":false}	NA	6854	9.9442e-01
WDR5	-2.2750e-03	4.4706e-03	-5.0888e-01	6.1084e-01	{"n_iterations":3,"converged":true,"exploded":false}	NA	17811	9.9442e-01
CMTM8	-3.4638e-02	6.8085e-02	-5.0874e-01	6.1093e-01	{"n_iterations":6,"converged":true,"exploded":false}	NA	3238	9.9442e-01
DEFA5	7.7828e-03	1.5298e-02	5.0873e-01	6.1094e-01	{"n_iterations":4,"converged":true,"exploded":false}	NA	4074	9.9442e-01
C9orf78	-7.9358e-04	1.5599e-03	-5.0872e-01	6.1095e-01	{"n_iterations":3,"converged":true,"exploded":false}	NA	2019	9.9442e-01
EIF3K	-3.7150e-03	7.3031e-03	-5.0868e-01	6.1097e-01	{"n_iterations":3,"converged":true,"exploded":false}	NA	4762	9.9442e-01
ITGAX	-6.4502e-04	1.2681e-03	-5.0866e-01	6.1099e-01	{"n_iterations":3,"converged":true,"exploded":false}	NA	7669	9.9442e-01
TRIP10	-3.3566e-03	6.5992e-03	-5.0863e-01	6.1101e-01	{"n_iterations":4,"converged":true,"exploded":false}	NA	17000	9.9442e-01
FMC1	-2.2651e-03	4.4542e-03	-5.0852e-01	6.1109e-01	{"n_iterations":3,"converged":true,"exploded":false}	NA	5647	9.9442e-01
ZSCAN10	3.6178e-03	7.1151e-03	5.0847e-01	6.1113e-01	{"n_iterations":4,"converged":true,"exploded":false}	NA	18757	9.9442e-01
FGFR3	-5.8999e-03	1.1604e-02	-5.0846e-01	6.1113e-01	{"n_iterations":4,"converged":true,"exploded":false}	NA	5568	9.9442e-01
FOXQ1	-2.6732e-03	5.2577e-03	-5.0844e-01	6.1115e-01	{"n_iterations":3,"converged":true,"exploded":false}	NA	5739	9.9442e-01
UNC13B	2.1084e-03	4.1475e-03	5.0835e-01	6.1121e-01	{"n_iterations":3,"converged":true,"exploded":false}	NA	17459	9.9442e-01
RAB31	2.8007e-03	5.5095e-03	5.0834e-01	6.1122e-01	{"n_iterations":3,"converged":true,"exploded":false}	NA	12989	9.9442e-01
CCER1	-6.4063e-03	1.2606e-02	-5.0818e-01	6.1133e-01	{"n_iterations":4,"converged":true,"exploded":false}	NA	2404	9.9442e-01
ZNF780A	1.8841e-03	3.7077e-03	5.0816e-01	6.1134e-01	{"n_iterations":3,"converged":true,"exploded":false}	NA	18670	9.9442e-01
SPTSSB	2.2970e-03	4.5204e-03	5.0814e-01	6.1136e-01	{"n_iterations":3,"converged":true,"exploded":false}	NA	15392	9.9442e-01
CHRM4	-2.6105e-02	5.1379e-02	-5.0808e-01	6.1139e-01	{"n_iterations":5,"converged":true,"exploded":false}	NA	3002	9.9442e-01
SEMA3D	-2.2374e-03	4.4039e-03	-5.0805e-01	6.1142e-01	{"n_iterations":4,"converged":true,"exploded":false}	NA	14189	9.9442e-01
EPHA5	-1.7988e-03	3.5408e-03	-5.0801e-01	6.1144e-01	{"n_iterations":3,"converged":true,"exploded":false}	NA	4937	9.9442e-01
ROGDI	2.6087e-03	5.1352e-03	5.0800e-01	6.1145e-01	{"n_iterations":4,"converged":true,"exploded":false}	NA	13635	9.9442e-01
BPI	7.9971e-04	1.5743e-03	5.0798e-01	6.1147e-01	{"n_iterations":3,"converged":true,"exploded":false}	NA	1614	9.9442e-01
ZNF19	1.0571e-03	2.0814e-03	5.0790e-01	6.1152e-01	{"n_iterations":3,"converged":true,"exploded":false}	NA	18270	9.9442e-01
OLFML2B	4.0532e-03	7.9803e-03	5.0790e-01	6.1153e-01	{"n_iterations":4,"converged":true,"exploded":false}	NA	10811	9.9442e-01
TULP3	-4.2215e-03	8.3138e-03	-5.0777e-01	6.1162e-01	{"n_iterations":4,"converged":true,"exploded":false}	NA	17237	9.9442e-01
BEGAIN	2.4546e-03	4.8347e-03	5.0771e-01	6.1166e-01	{"n_iterations":4,"converged":true,"exploded":false}	NA	1498	9.9442e-01
SYT5	2.5447e-03	5.0126e-03	5.0767e-01	6.1168e-01	{"n_iterations":3,"converged":true,"exploded":false}	NA	15794	9.9442e-01
CCNB1	7.0584e-03	1.3904e-02	5.0764e-01	6.1171e-01	{"n_iterations":4,"converged":true,"exploded":false}	NA	2448	9.9442e-01
OR2T12	9.8658e-04	1.9439e-03	5.0751e-01	6.1179e-01	{"n_iterations":3,"converged":true,"exploded":false}	NA	10972	9.9442e-01
RNASEL	-1.3717e-03	2.7037e-03	-5.0734e-01	6.1191e-01	{"n_iterations":3,"converged":true,"exploded":false}	NA	13530	9.9442e-01
RFC1	-3.3674e-03	6.6374e-03	-5.0733e-01	6.1192e-01	{"n_iterations":4,"converged":true,"exploded":false}	NA	13340	9.9442e-01
UBL5	-1.6071e-02	3.1678e-02	-5.0731e-01	6.1194e-01	{"n_iterations":5,"converged":true,"exploded":false}	NA	17362	9.9442e-01
KLF15	-1.4740e-02	2.9056e-02	-5.0730e-01	6.1194e-01	{"n_iterations":5,"converged":true,"exploded":false}	NA	8060	9.9442e-01
WASHC1	-6.3321e-04	1.2485e-03	-5.0719e-01	6.1202e-01	{"n_iterations":3,"converged":true,"exploded":false}	NA	17762	9.9442e-01
NIPAL1	1.0918e-03	2.1530e-03	5.0711e-01	6.1208e-01	{"n_iterations":3,"converged":true,"exploded":false}	NA	10318	9.9442e-01
UBXN8	-1.2358e-03	2.4379e-03	-5.0690e-01	6.1223e-01	{"n_iterations":4,"converged":true,"exploded":false}	NA	17392	9.9442e-01
TMEM41A	-1.1924e-03	2.3532e-03	-5.0673e-01	6.1235e-01	{"n_iterations":3,"converged":true,"exploded":false}	NA	16591	9.9442e-01
CUL7	-2.3456e-03	4.6291e-03	-5.0671e-01	6.1235e-01	{"n_iterations":4,"converged":true,"exploded":false}	NA	3755	9.9442e-01
KIF11	1.8883e-03	3.7268e-03	5.0668e-01	6.1238e-01	{"n_iterations":3,"converged":true,"exploded":false}	NA	7989	9.9442e-01
EXD3	7.2542e-04	1.4318e-03	5.0663e-01	6.1242e-01	{"n_iterations":3,"converged":true,"exploded":false}	NA	5090	9.9442e-01
LCK	-1.7967e-02	3.5465e-02	-5.0660e-01	6.1243e-01	{"n_iterations":5,"converged":true,"exploded":false}	NA	8435	9.9442e-01
TLX1	-5.8808e-03	1.1609e-02	-5.0657e-01	6.1246e-01	{"n_iterations":4,"converged":true,"exploded":false}	NA	16354	9.9442e-01
CLCNKB	4.4174e-04	8.7207e-04	5.0654e-01	6.1248e-01	{"n_iterations":3,"converged":true,"exploded":false}	NA	3108	9.9442e-01
RAB6B	2.8978e-03	5.7209e-03	5.0652e-01	6.1249e-01	{"n_iterations":3,"converged":true,"exploded":false}	NA	13024	9.9442e-01
STC1	-7.6379e-03	1.5083e-02	-5.0640e-01	6.1257e-01	{"n_iterations":4,"converged":true,"exploded":false}	NA	15558	9.9442e-01
ARPIN	2.8226e-03	5.5740e-03	5.0638e-01	6.1259e-01	{"n_iterations":4,"converged":true,"exploded":false}	NA	1066	9.9442e-01
BMP2K	-1.5371e-03	3.0372e-03	-5.0609e-01	6.1279e-01	{"n_iterations":3,"converged":true,"exploded":false}	NA	1572	9.9442e-01
PHACTR2	-4.0939e-04	8.0918e-04	-5.0594e-01	6.1290e-01	{"n_iterations":3,"converged":true,"exploded":false}	NA	11793	9.9442e-01
FAM118B	3.9698e-03	7.8481e-03	5.0583e-01	6.1298e-01	{"n_iterations":3,"converged":true,"exploded":false}	NA	5191	9.9442e-01
TEX13B	-8.6770e-04	1.7160e-03	-5.0566e-01	6.1310e-01	{"n_iterations":4,"converged":true,"exploded":false}	NA	16131	9.9442e-01
RAB28	3.1769e-03	6.2827e-03	5.0565e-01	6.1310e-01	{"n_iterations":4,"converged":true,"exploded":false}	NA	12984	9.9442e-01
ATP6V1C1	-7.7471e-03	1.5322e-02	-5.0562e-01	6.1312e-01	{"n_iterations":4,"converged":true,"exploded":false}	NA	1281	9.9442e-01
GADD45G	1.7943e-02	3.5491e-02	5.0556e-01	6.1316e-01	{"n_iterations":5,"converged":true,"exploded":false}	NA	5899	9.9442e-01
TAF1D	-4.1908e-03	8.2900e-03	-5.0553e-01	6.1319e-01	{"n_iterations":4,"converged":true,"exploded":false}	NA	15840	9.9442e-01
BCL7A	-6.5303e-03	1.2919e-02	-5.0548e-01	6.1322e-01	{"n_iterations":4,"converged":true,"exploded":false}	NA	1476	9.9442e-01
FOXL3	7.9883e-04	1.5804e-03	5.0547e-01	6.1323e-01	{"n_iterations":3,"converged":true,"exploded":false}	NA	5724	9.9442e-01
TMOD4	4.3725e-03	8.6515e-03	5.0541e-01	6.1327e-01	{"n_iterations":4,"converged":true,"exploded":false}	NA	16653	9.9442e-01
CETN2	1.2336e-02	2.4409e-02	5.0539e-01	6.1328e-01	{"n_iterations":4,"converged":true,"exploded":false}	NA	2851	9.9442e-01
NOP56	-2.6654e-03	5.2743e-03	-5.0536e-01	6.1330e-01	{"n_iterations":3,"converged":true,"exploded":false}	NA	10445	9.9442e-01
LRIT1	-5.8532e-03	1.1584e-02	-5.0530e-01	6.1335e-01	{"n_iterations":4,"converged":true,"exploded":false}	NA	8686	9.9442e-01
OR52I2	8.7207e-04	1.7259e-03	5.0528e-01	6.1337e-01	{"n_iterations":3,"converged":true,"exploded":false}	NA	11071	9.9442e-01
NUB1	1.0069e-03	1.9929e-03	5.0525e-01	6.1338e-01	{"n_iterations":3,"converged":true,"exploded":false}	NA	10653	9.9442e-01
CEP85	-5.4007e-03	1.0690e-02	-5.0519e-01	6.1342e-01	{"n_iterations":4,"converged":true,"exploded":false}	NA	2828	9.9442e-01
MPHOSPH8	-2.6965e-03	5.3386e-03	-5.0509e-01	6.1349e-01	{"n_iterations":3,"converged":true,"exploded":false}	NA	9543	9.9442e-01
TRIM56	-2.7108e-03	5.3671e-03	-5.0508e-01	6.1350e-01	{"n_iterations":3,"converged":true,"exploded":false}	NA	16971	9.9442e-01
C4orf48	1.0462e-02	2.0715e-02	5.0504e-01	6.1353e-01	{"n_iterations":5,"converged":true,"exploded":false}	NA	1954	9.9442e-01
CCDC13	5.0275e-04	9.9550e-04	5.0503e-01	6.1354e-01	{"n_iterations":3,"converged":true,"exploded":false}	NA	2292	9.9442e-01
METTL2B	-5.6996e-04	1.1286e-03	-5.0500e-01	6.1356e-01	{"n_iterations":3,"converged":true,"exploded":false}	NA	9298	9.9442e-01
QRFPR	8.3274e-04	1.6493e-03	5.0491e-01	6.1362e-01	{"n_iterations":3,"converged":true,"exploded":false}	NA	12943	9.9442e-01
GOLGA8A	-3.2490e-03	6.4350e-03	-5.0489e-01	6.1364e-01	{"n_iterations":3,"converged":true,"exploded":false}	NA	6297	9.9442e-01
PRSS1	9.8908e-04	1.9593e-03	5.0480e-01	6.1370e-01	{"n_iterations":3,"converged":true,"exploded":false}	NA	12666	9.9442e-01
VCL	3.8040e-03	7.5386e-03	5.0461e-01	6.1384e-01	{"n_iterations":4,"converged":true,"exploded":false}	NA	17627	9.9442e-01
C19orf44	-2.2609e-03	4.4806e-03	-5.0459e-01	6.1384e-01	{"n_iterations":3,"converged":true,"exploded":false}	NA	1817	9.9442e-01
MORN1	-8.4001e-04	1.6650e-03	-5.0452e-01	6.1390e-01	{"n_iterations":3,"converged":true,"exploded":false}	NA	9521	9.9442e-01
ADAM30	-1.0722e-02	2.1252e-02	-5.0451e-01	6.1390e-01	{"n_iterations":4,"converged":true,"exploded":false}	NA	263	9.9442e-01
TPRN	1.9723e-03	3.9100e-03	5.0441e-01	6.1397e-01	{"n_iterations":4,"converged":true,"exploded":false}	NA	16847	9.9442e-01
DUSP14	1.0239e-02	2.0310e-02	5.0413e-01	6.1417e-01	{"n_iterations":5,"converged":true,"exploded":false}	NA	4530	9.9442e-01
ELANE	-1.5373e-02	3.0495e-02	-5.0412e-01	6.1418e-01	{"n_iterations":5,"converged":true,"exploded":false}	NA	4790	9.9442e-01
MAPK15	-1.5422e-03	3.0594e-03	-5.0409e-01	6.1420e-01	{"n_iterations":3,"converged":true,"exploded":false}	NA	9052	9.9442e-01
CD1A	-3.7559e-03	7.4542e-03	-5.0387e-01	6.1435e-01	{"n_iterations":4,"converged":true,"exploded":false}	NA	2517	9.9442e-01
H2BW1	-1.3922e-03	2.7632e-03	-5.0383e-01	6.1438e-01	{"n_iterations":3,"converged":true,"exploded":false}	NA	6698	9.9442e-01
AGBL1	-6.6054e-04	1.3112e-03	-5.0377e-01	6.1442e-01	{"n_iterations":3,"converged":true,"exploded":false}	NA	417	9.9442e-01
FEZF2	-5.1015e-02	1.0127e-01	-5.0376e-01	6.1443e-01	{"n_iterations":5,"converged":true,"exploded":false}	NA	5528	9.9442e-01
ZNF296	-1.6641e-02	3.3040e-02	-5.0366e-01	6.1450e-01	{"n_iterations":5,"converged":true,"exploded":false}	NA	18339	9.9442e-01
CFLAR	-8.0500e-04	1.5983e-03	-5.0365e-01	6.1451e-01	{"n_iterations":3,"converged":true,"exploded":false}	NA	2911	9.9442e-01
SCHIP1	8.8079e-04	1.7489e-03	5.0363e-01	6.1452e-01	{"n_iterations":3,"converged":true,"exploded":false}	NA	14053	9.9442e-01
SCGN	-7.0373e-03	1.3973e-02	-5.0363e-01	6.1452e-01	{"n_iterations":4,"converged":true,"exploded":false}	NA	14052	9.9442e-01
SLURP1	-6.1103e-03	1.2133e-02	-5.0363e-01	6.1452e-01	{"n_iterations":3,"converged":true,"exploded":false}	NA	14939	9.9442e-01
ZFP82	7.5561e-04	1.5006e-03	5.0353e-01	6.1459e-01	{"n_iterations":3,"converged":true,"exploded":false}	NA	18163	9.9442e-01
KMT2E	1.5890e-03	3.1565e-03	5.0340e-01	6.1468e-01	{"n_iterations":3,"converged":true,"exploded":false}	NA	8152	9.9442e-01
POLRMT	1.3615e-03	2.7047e-03	5.0338e-01	6.1470e-01	{"n_iterations":3,"converged":true,"exploded":false}	NA	12260	9.9442e-01
TMEM273	1.5385e-03	3.0566e-03	5.0332e-01	6.1474e-01	{"n_iterations":3,"converged":true,"exploded":false}	NA	16578	9.9442e-01
TNFSF9	8.8626e-04	1.7609e-03	5.0329e-01	6.1476e-01	{"n_iterations":3,"converged":true,"exploded":false}	NA	16726	9.9442e-01
ZIC5	3.9074e-03	7.7653e-03	5.0318e-01	6.1484e-01	{"n_iterations":4,"converged":true,"exploded":false}	NA	18196	9.9442e-01
SH3PXD2B	8.3731e-04	1.6641e-03	5.0317e-01	6.1484e-01	{"n_iterations":3,"converged":true,"exploded":false}	NA	14396	9.9442e-01
COX6B1	8.5144e-03	1.6922e-02	5.0316e-01	6.1486e-01	{"n_iterations":4,"converged":true,"exploded":false}	NA	3450	9.9442e-01
PPHLN1	3.9399e-04	7.8310e-04	5.0311e-01	6.1488e-01	{"n_iterations":3,"converged":true,"exploded":false}	NA	12337	9.9442e-01
TOP2A	3.7434e-03	7.4439e-03	5.0289e-01	6.1504e-01	{"n_iterations":4,"converged":true,"exploded":false}	NA	16785	9.9442e-01
IGSF22	7.8696e-04	1.5649e-03	5.0289e-01	6.1504e-01	{"n_iterations":3,"converged":true,"exploded":false}	NA	7363	9.9442e-01
SLC39A14	-1.6143e-03	3.2103e-03	-5.0285e-01	6.1507e-01	{"n_iterations":3,"converged":true,"exploded":false}	NA	14783	9.9442e-01
WDR93	2.0092e-03	3.9962e-03	5.0279e-01	6.1511e-01	{"n_iterations":3,"converged":true,"exploded":false}	NA	17839	9.9442e-01
ATP6V1C2	-1.6216e-03	3.2258e-03	-5.0270e-01	6.1518e-01	{"n_iterations":3,"converged":true,"exploded":false}	NA	1282	9.9442e-01
OR1L1	1.1639e-02	2.3157e-02	5.0263e-01	6.1522e-01	{"n_iterations":5,"converged":true,"exploded":false}	NA	10916	9.9442e-01
KCNMA1	-9.3271e-04	1.8558e-03	-5.0258e-01	6.1526e-01	{"n_iterations":3,"converged":true,"exploded":false}	NA	7874	9.9442e-01
OTUD7A	-2.8896e-03	5.7504e-03	-5.0251e-01	6.1531e-01	{"n_iterations":3,"converged":true,"exploded":false}	NA	11267	9.9442e-01
TMEM121B	-3.1942e-03	6.3573e-03	-5.0245e-01	6.1535e-01	{"n_iterations":4,"converged":true,"exploded":false}	NA	16429	9.9442e-01
POU5F2	-5.6901e+00	1.1325e+01	-5.0244e-01	6.1536e-01	{"n_iterations":16,"converged":true,"exploded":false}	NA	12310	9.9442e-01
ERBB3	1.2252e-03	2.4387e-03	5.0241e-01	6.1538e-01	{"n_iterations":3,"converged":true,"exploded":false}	NA	4977	9.9442e-01
PRR7	7.3479e-03	1.4626e-02	5.0237e-01	6.1540e-01	{"n_iterations":4,"converged":true,"exploded":false}	NA	12650	9.9442e-01
PCF11	-6.8979e-03	1.3731e-02	-5.0236e-01	6.1542e-01	{"n_iterations":4,"converged":true,"exploded":false}	NA	11548	9.9442e-01
L3MBTL1	-1.8430e-03	3.6688e-03	-5.0234e-01	6.1543e-01	{"n_iterations":3,"converged":true,"exploded":false}	NA	8347	9.9442e-01
XYLT2	-3.7815e-03	7.5286e-03	-5.0228e-01	6.1547e-01	{"n_iterations":3,"converged":true,"exploded":false}	NA	17959	9.9442e-01
KDM5A	3.3563e-03	6.6823e-03	5.0227e-01	6.1548e-01	{"n_iterations":3,"converged":true,"exploded":false}	NA	7934	9.9442e-01
CHML	2.9795e-03	5.9327e-03	5.0221e-01	6.1552e-01	{"n_iterations":4,"converged":true,"exploded":false}	NA	2973	9.9442e-01
RAB4B-EGLN2	-9.6300e-03	1.9178e-02	-5.0215e-01	6.1556e-01	{"n_iterations":4,"converged":true,"exploded":false}	NA	13018	9.9442e-01
ENO4	2.1259e-03	4.2337e-03	5.0215e-01	6.1556e-01	{"n_iterations":4,"converged":true,"exploded":false}	NA	4886	9.9442e-01
HFM1	-2.3703e-03	4.7207e-03	-5.0210e-01	6.1560e-01	{"n_iterations":4,"converged":true,"exploded":false}	NA	6882	9.9442e-01
CDK2AP2	-2.5242e-03	5.0273e-03	-5.0209e-01	6.1560e-01	{"n_iterations":3,"converged":true,"exploded":false}	NA	2683	9.9442e-01
AGA	-3.3240e-03	6.6232e-03	-5.0187e-01	6.1576e-01	{"n_iterations":4,"converged":true,"exploded":false}	NA	409	9.9442e-01
TOMM70	3.6271e-03	7.2273e-03	5.0186e-01	6.1577e-01	{"n_iterations":4,"converged":true,"exploded":false}	NA	16780	9.9442e-01
XAGE5	-5.8145e-02	1.1586e-01	-5.0184e-01	6.1578e-01	{"n_iterations":7,"converged":true,"exploded":false}	NA	17914	9.9442e-01
MPDZ	1.3576e-03	2.7057e-03	5.0177e-01	6.1583e-01	{"n_iterations":3,"converged":true,"exploded":false}	NA	9538	9.9442e-01
DIP2C	4.7116e-03	9.3901e-03	5.0176e-01	6.1584e-01	{"n_iterations":4,"converged":true,"exploded":false}	NA	4218	9.9442e-01
TMEM9B	-1.2589e-02	2.5092e-02	-5.0173e-01	6.1586e-01	{"n_iterations":4,"converged":true,"exploded":false}	NA	16643	9.9442e-01
TTBK1	1.9948e-03	3.9759e-03	5.0172e-01	6.1587e-01	{"n_iterations":3,"converged":true,"exploded":false}	NA	17137	9.9442e-01
VPS11	1.7243e-03	3.4377e-03	5.0159e-01	6.1595e-01	{"n_iterations":3,"converged":true,"exploded":false}	NA	17678	9.9442e-01
UGT2B28	-1.3857e-03	2.7629e-03	-5.0155e-01	6.1599e-01	{"n_iterations":3,"converged":true,"exploded":false}	NA	17434	9.9442e-01
PPM1E	-6.2928e-03	1.2547e-02	-5.0154e-01	6.1599e-01	{"n_iterations":4,"converged":true,"exploded":false}	NA	12361	9.9442e-01
CRADD	-4.2021e-03	8.3790e-03	-5.0150e-01	6.1602e-01	{"n_iterations":3,"converged":true,"exploded":false}	NA	3526	9.9442e-01
LGMN	5.4006e-03	1.0771e-02	5.0141e-01	6.1608e-01	{"n_iterations":4,"converged":true,"exploded":false}	NA	8517	9.9442e-01
TMEM135	1.9670e-03	3.9241e-03	5.0126e-01	6.1619e-01	{"n_iterations":3,"converged":true,"exploded":false}	NA	16446	9.9442e-01
CACHD1	-3.2082e-03	6.4008e-03	-5.0121e-01	6.1622e-01	{"n_iterations":4,"converged":true,"exploded":false}	NA	2051	9.9442e-01
FXYD7	-7.9588e-03	1.5887e-02	-5.0097e-01	6.1639e-01	{"n_iterations":4,"converged":true,"exploded":false}	NA	5838	9.9442e-01
ACTR3C	5.6269e-04	1.1233e-03	5.0095e-01	6.1641e-01	{"n_iterations":3,"converged":true,"exploded":false}	NA	227	9.9442e-01
OBSCN	-2.4193e-04	4.8299e-04	-5.0089e-01	6.1645e-01	{"n_iterations":3,"converged":true,"exploded":false}	NA	10761	9.9442e-01
ITM2C	-4.8108e-03	9.6054e-03	-5.0084e-01	6.1648e-01	{"n_iterations":4,"converged":true,"exploded":false}	NA	7693	9.9442e-01
CGREF1	1.2194e-03	2.4346e-03	5.0084e-01	6.1648e-01	{"n_iterations":3,"converged":true,"exploded":false}	NA	2925	9.9442e-01
SDHD	-3.3049e-03	6.6008e-03	-5.0067e-01	6.1660e-01	{"n_iterations":3,"converged":true,"exploded":false}	NA	14122	9.9442e-01
CCDC137	5.2554e-04	1.0500e-03	5.0051e-01	6.1672e-01	{"n_iterations":3,"converged":true,"exploded":false}	NA	2295	9.9442e-01
HSD17B11	-6.5181e-03	1.3029e-02	-5.0027e-01	6.1688e-01	{"n_iterations":4,"converged":true,"exploded":false}	NA	7123	9.9442e-01
VIRMA	2.1998e-03	4.3972e-03	5.0027e-01	6.1689e-01	{"n_iterations":3,"converged":true,"exploded":false}	NA	17661	9.9442e-01
EFCAB7	-3.5522e-04	7.1030e-04	-5.0009e-01	6.1701e-01	{"n_iterations":3,"converged":true,"exploded":false}	NA	4681	9.9442e-01
KRT6C	8.0397e-04	1.6077e-03	5.0009e-01	6.1701e-01	{"n_iterations":3,"converged":true,"exploded":false}	NA	8220	9.9442e-01
TDRD3	7.4615e-04	1.4922e-03	5.0003e-01	6.1705e-01	{"n_iterations":3,"converged":true,"exploded":false}	NA	16065	9.9442e-01
HMOX2	-5.3945e-03	1.0790e-02	-4.9995e-01	6.1711e-01	{"n_iterations":4,"converged":true,"exploded":false}	NA	6985	9.9442e-01
SMPD1	2.3754e-03	4.7516e-03	4.9991e-01	6.1714e-01	{"n_iterations":3,"converged":true,"exploded":false}	NA	15027	9.9442e-01
ZNF497	-4.2017e-03	8.4060e-03	-4.9985e-01	6.1718e-01	{"n_iterations":4,"converged":true,"exploded":false}	NA	18455	9.9442e-01
SEC31B	5.0594e-04	1.0122e-03	4.9982e-01	6.1720e-01	{"n_iterations":3,"converged":true,"exploded":false}	NA	14154	9.9442e-01
PLEKHA3	-2.5627e-03	5.1294e-03	-4.9962e-01	6.1735e-01	{"n_iterations":4,"converged":true,"exploded":false}	NA	12054	9.9442e-01
CEP135	2.7299e-03	5.4641e-03	4.9961e-01	6.1735e-01	{"n_iterations":4,"converged":true,"exploded":false}	NA	2801	9.9442e-01
TSPAN12	5.9075e-03	1.1825e-02	4.9955e-01	6.1739e-01	{"n_iterations":4,"converged":true,"exploded":false}	NA	17093	9.9442e-01
ARHGEF17	-2.5153e-03	5.0355e-03	-4.9952e-01	6.1741e-01	{"n_iterations":3,"converged":true,"exploded":false}	NA	970	9.9442e-01
ZIC2	-7.8764e-02	1.5778e-01	-4.9922e-01	6.1763e-01	{"n_iterations":6,"converged":true,"exploded":false}	NA	18193	9.9442e-01
NEURL1	4.1525e-03	8.3192e-03	4.9915e-01	6.1768e-01	{"n_iterations":4,"converged":true,"exploded":false}	NA	10235	9.9442e-01
MUC15	-1.4335e-03	2.8722e-03	-4.9908e-01	6.1772e-01	{"n_iterations":3,"converged":true,"exploded":false}	NA	9823	9.9442e-01
TMPRSS2	-7.8719e-04	1.5773e-03	-4.9906e-01	6.1773e-01	{"n_iterations":3,"converged":true,"exploded":false}	NA	16664	9.9442e-01
NPAP1	1.1703e-03	2.3452e-03	4.9901e-01	6.1777e-01	{"n_iterations":3,"converged":true,"exploded":false}	NA	10471	9.9442e-01
VIT	-1.6782e-03	3.3634e-03	-4.9898e-01	6.1779e-01	{"n_iterations":3,"converged":true,"exploded":false}	NA	17662	9.9442e-01
CYP4F3	-5.9574e-04	1.1939e-03	-4.9897e-01	6.1780e-01	{"n_iterations":3,"converged":true,"exploded":false}	NA	3872	9.9442e-01
SCP2D1	2.3953e-03	4.8005e-03	4.9897e-01	6.1780e-01	{"n_iterations":3,"converged":true,"exploded":false}	NA	14085	9.9442e-01
MMP8	-1.1745e-03	2.3542e-03	-4.9889e-01	6.1786e-01	{"n_iterations":3,"converged":true,"exploded":false}	NA	9479	9.9442e-01
HAS1	3.0589e-03	6.1319e-03	4.9885e-01	6.1788e-01	{"n_iterations":4,"converged":true,"exploded":false}	NA	6757	9.9442e-01
SLC25A28	6.0823e-03	1.2196e-02	4.9873e-01	6.1797e-01	{"n_iterations":3,"converged":true,"exploded":false}	NA	14647	9.9442e-01
RGS6	6.6308e-04	1.3296e-03	4.9872e-01	6.1798e-01	{"n_iterations":3,"converged":true,"exploded":false}	NA	13405	9.9442e-01
ABCD1	-6.5511e-03	1.3137e-02	-4.9867e-01	6.1801e-01	{"n_iterations":3,"converged":true,"exploded":false}	NA	62	9.9442e-01
IL31	-6.3298e-02	1.2699e-01	-4.9845e-01	6.1816e-01	{"n_iterations":7,"converged":true,"exploded":false}	NA	7445	9.9442e-01
SLC26A3	3.1041e-03	6.2277e-03	4.9843e-01	6.1818e-01	{"n_iterations":4,"converged":true,"exploded":false}	NA	14677	9.9442e-01
LPCAT2	2.8690e-03	5.7562e-03	4.9842e-01	6.1819e-01	{"n_iterations":4,"converged":true,"exploded":false}	NA	8655	9.9442e-01
INTS9	-3.8759e-03	7.7766e-03	-4.9841e-01	6.1820e-01	{"n_iterations":4,"converged":true,"exploded":false}	NA	7556	9.9442e-01
HSPBAP1	-1.5891e-03	3.1890e-03	-4.9833e-01	6.1825e-01	{"n_iterations":3,"converged":true,"exploded":false}	NA	7174	9.9442e-01
SH3RF1	-3.8313e-03	7.6898e-03	-4.9823e-01	6.1832e-01	{"n_iterations":4,"converged":true,"exploded":false}	NA	14397	9.9442e-01
SGMS2	5.4943e-03	1.1030e-02	4.9811e-01	6.1841e-01	{"n_iterations":4,"converged":true,"exploded":false}	NA	14353	9.9442e-01
ITPR3	-2.8293e-03	5.6809e-03	-4.9803e-01	6.1846e-01	{"n_iterations":4,"converged":true,"exploded":false}	NA	7701	9.9442e-01
ARHGAP39	-6.3518e-03	1.2759e-02	-4.9783e-01	6.1860e-01	{"n_iterations":4,"converged":true,"exploded":false}	NA	950	9.9442e-01
HS6ST2	4.7345e-03	9.5105e-03	4.9782e-01	6.1861e-01	{"n_iterations":4,"converged":true,"exploded":false}	NA	7113	9.9442e-01
MRRF	2.4718e-03	4.9659e-03	4.9775e-01	6.1866e-01	{"n_iterations":4,"converged":true,"exploded":false}	NA	9678	9.9442e-01
PAK4	-3.9219e-03	7.8818e-03	-4.9759e-01	6.1877e-01	{"n_iterations":4,"converged":true,"exploded":false}	NA	11369	9.9442e-01
ARHGAP23	1.8253e-03	3.6687e-03	4.9755e-01	6.1880e-01	{"n_iterations":3,"converged":true,"exploded":false}	NA	937	9.9442e-01
PEAK1	-1.0399e-03	2.0904e-03	-4.9745e-01	6.1887e-01	{"n_iterations":3,"converged":true,"exploded":false}	NA	11689	9.9442e-01
CPXM1	2.7033e-03	5.4355e-03	4.9735e-01	6.1894e-01	{"n_iterations":4,"converged":true,"exploded":false}	NA	3514	9.9442e-01
C12orf42	2.7726e-03	5.5753e-03	4.9730e-01	6.1898e-01	{"n_iterations":4,"converged":true,"exploded":false}	NA	1756	9.9442e-01
SLC16A14	-9.1476e-03	1.8398e-02	-4.9720e-01	6.1905e-01	{"n_iterations":4,"converged":true,"exploded":false}	NA	14562	9.9442e-01
TADA1	-3.8942e-03	7.8331e-03	-4.9715e-01	6.1909e-01	{"n_iterations":4,"converged":true,"exploded":false}	NA	15827	9.9442e-01
SPIN3	6.0565e-03	1.2184e-02	4.9707e-01	6.1914e-01	{"n_iterations":4,"converged":true,"exploded":false}	NA	15314	9.9442e-01
SLC6A12	-3.0900e-03	6.2170e-03	-4.9701e-01	6.1918e-01	{"n_iterations":4,"converged":true,"exploded":false}	NA	14852	9.9442e-01
SLC15A1	-1.3262e-03	2.6699e-03	-4.9672e-01	6.1938e-01	{"n_iterations":3,"converged":true,"exploded":false}	NA	14552	9.9442e-01
PCMT1	-1.4025e-02	2.8235e-02	-4.9671e-01	6.1940e-01	{"n_iterations":5,"converged":true,"exploded":false}	NA	11561	9.9442e-01
ODF1	3.0108e-03	6.0618e-03	4.9668e-01	6.1942e-01	{"n_iterations":3,"converged":true,"exploded":false}	NA	10780	9.9442e-01
FAM135B	2.9291e-03	5.8990e-03	4.9655e-01	6.1951e-01	{"n_iterations":4,"converged":true,"exploded":false}	NA	5206	9.9442e-01
MAPK1IP1L	4.8112e-03	9.6896e-03	4.9654e-01	6.1952e-01	{"n_iterations":4,"converged":true,"exploded":false}	NA	9053	9.9442e-01
LHX6	-7.9417e-03	1.5995e-02	-4.9651e-01	6.1954e-01	{"n_iterations":4,"converged":true,"exploded":false}	NA	8536	9.9442e-01
TSTD3	-3.0452e-03	6.1354e-03	-4.9634e-01	6.1965e-01	{"n_iterations":4,"converged":true,"exploded":false}	NA	17136	9.9442e-01
RRAS	-6.9818e-03	1.4070e-02	-4.9622e-01	6.1974e-01	{"n_iterations":4,"converged":true,"exploded":false}	NA	13795	9.9442e-01
OGFOD2	-2.9826e-03	6.0111e-03	-4.9617e-01	6.1977e-01	{"n_iterations":4,"converged":true,"exploded":false}	NA	10794	9.9442e-01
CRYAA	-1.7244e-02	3.4759e-02	-4.9610e-01	6.1982e-01	{"n_iterations":4,"converged":true,"exploded":false}	NA	3587	9.9442e-01
GPR37L1	2.4230e-03	4.8842e-03	4.9608e-01	6.1983e-01	{"n_iterations":3,"converged":true,"exploded":false}	NA	6424	9.9442e-01
PLAA	-6.2917e-03	1.2684e-02	-4.9603e-01	6.1987e-01	{"n_iterations":4,"converged":true,"exploded":false}	NA	12006	9.9442e-01
IQCA1	-1.2187e-03	2.4570e-03	-4.9601e-01	6.1989e-01	{"n_iterations":3,"converged":true,"exploded":false}	NA	7574	9.9442e-01
FGFR2	1.2142e-03	2.4479e-03	4.9600e-01	6.1989e-01	{"n_iterations":3,"converged":true,"exploded":false}	NA	5567	9.9442e-01
RPA2	-5.5247e-03	1.1139e-02	-4.9598e-01	6.1991e-01	{"n_iterations":3,"converged":true,"exploded":false}	NA	13652	9.9442e-01
NOX3	-3.6384e-03	7.3367e-03	-4.9592e-01	6.1995e-01	{"n_iterations":4,"converged":true,"exploded":false}	NA	10465	9.9442e-01
DEFB125	-6.3970e-03	1.2901e-02	-4.9586e-01	6.1999e-01	{"n_iterations":4,"converged":true,"exploded":false}	NA	4094	9.9442e-01
HNRNPA3	4.2065e-03	8.4844e-03	4.9579e-01	6.2004e-01	{"n_iterations":4,"converged":true,"exploded":false}	NA	6999	9.9442e-01
ILK	-5.9683e-03	1.2041e-02	-4.9565e-01	6.2014e-01	{"n_iterations":4,"converged":true,"exploded":false}	NA	7471	9.9442e-01
GPRC5B	-5.1554e-03	1.0406e-02	-4.9544e-01	6.2029e-01	{"n_iterations":4,"converged":true,"exploded":false}	NA	6450	9.9442e-01
LIPE	1.0549e-03	2.1296e-03	4.9536e-01	6.2035e-01	{"n_iterations":3,"converged":true,"exploded":false}	NA	8582	9.9442e-01
GALNT14	-1.2677e-03	2.5597e-03	-4.9528e-01	6.2040e-01	{"n_iterations":3,"converged":true,"exploded":false}	NA	5926	9.9442e-01
MR1	-3.0215e-04	6.1006e-04	-4.9528e-01	6.2040e-01	{"n_iterations":3,"converged":true,"exploded":false}	NA	9568	9.9442e-01
ACAD10	1.5697e-03	3.1702e-03	4.9515e-01	6.2049e-01	{"n_iterations":3,"converged":true,"exploded":false}	NA	121	9.9442e-01
KCNMB3	-2.7753e-04	5.6052e-04	-4.9513e-01	6.2051e-01	{"n_iterations":3,"converged":true,"exploded":false}	NA	7877	9.9442e-01
SUGT1	-3.6271e-04	7.3271e-04	-4.9503e-01	6.2058e-01	{"n_iterations":4,"converged":true,"exploded":false}	NA	15674	9.9442e-01
RETREG1	-5.2959e-04	1.0698e-03	-4.9502e-01	6.2059e-01	{"n_iterations":3,"converged":true,"exploded":false}	NA	13329	9.9442e-01
PIEZO2	-8.2361e-04	1.6639e-03	-4.9499e-01	6.2061e-01	{"n_iterations":3,"converged":true,"exploded":false}	NA	11872	9.9442e-01
FAM167B	-1.3798e-02	2.7889e-02	-4.9474e-01	6.2078e-01	{"n_iterations":4,"converged":true,"exploded":false}	NA	5227	9.9442e-01
TRPS1	-5.3189e-03	1.0751e-02	-4.9472e-01	6.2080e-01	{"n_iterations":4,"converged":true,"exploded":false}	NA	17049	9.9442e-01
S100A4	-6.4470e-03	1.3032e-02	-4.9470e-01	6.2081e-01	{"n_iterations":4,"converged":true,"exploded":false}	NA	13919	9.9442e-01
MLYCD	2.5494e-04	5.1541e-04	4.9464e-01	6.2085e-01	{"n_iterations":3,"converged":true,"exploded":false}	NA	9448	9.9442e-01
AQP3	-3.8398e-03	7.7628e-03	-4.9464e-01	6.2085e-01	{"n_iterations":3,"converged":true,"exploded":false}	NA	888	9.9442e-01
EI24	-1.7331e-02	3.5044e-02	-4.9456e-01	6.2091e-01	{"n_iterations":5,"converged":true,"exploded":false}	NA	4728	9.9442e-01
VMA21	-4.2841e-03	8.6647e-03	-4.9444e-01	6.2100e-01	{"n_iterations":4,"converged":true,"exploded":false}	NA	17666	9.9442e-01
ZC3H12C	2.5643e-03	5.1863e-03	4.9443e-01	6.2100e-01	{"n_iterations":4,"converged":true,"exploded":false}	NA	18074	9.9442e-01
SIRT6	-7.3712e-03	1.4910e-02	-4.9438e-01	6.2104e-01	{"n_iterations":4,"converged":true,"exploded":false}	NA	14494	9.9442e-01
GOLGA6L2	1.5055e-03	3.0455e-03	4.9434e-01	6.2107e-01	{"n_iterations":3,"converged":true,"exploded":false}	NA	6290	9.9442e-01
CORO2B	-2.1659e-03	4.3817e-03	-4.9430e-01	6.2109e-01	{"n_iterations":3,"converged":true,"exploded":false}	NA	3429	9.9442e-01
B3GALNT2	2.3654e-03	4.7861e-03	4.9424e-01	6.2114e-01	{"n_iterations":4,"converged":true,"exploded":false}	NA	1353	9.9442e-01
ANKRD46	2.5113e-03	5.0828e-03	4.9408e-01	6.2125e-01	{"n_iterations":4,"converged":true,"exploded":false}	NA	722	9.9442e-01
KDM4E	-1.8491e-03	3.7426e-03	-4.9408e-01	6.2125e-01	{"n_iterations":3,"converged":true,"exploded":false}	NA	7933	9.9442e-01
ACP7	1.5214e-03	3.0795e-03	4.9404e-01	6.2128e-01	{"n_iterations":3,"converged":true,"exploded":false}	NA	180	9.9442e-01
FAM168A	-9.4874e-03	1.9204e-02	-4.9403e-01	6.2128e-01	{"n_iterations":4,"converged":true,"exploded":false}	NA	5228	9.9442e-01
GALNT2	-1.5885e-03	3.2159e-03	-4.9394e-01	6.2135e-01	{"n_iterations":3,"converged":true,"exploded":false}	NA	5931	9.9442e-01
CALR	5.2698e-03	1.0680e-02	4.9344e-01	6.2170e-01	{"n_iterations":4,"converged":true,"exploded":false}	NA	2112	9.9442e-01
NUP188	9.9114e-04	2.0087e-03	4.9342e-01	6.2171e-01	{"n_iterations":3,"converged":true,"exploded":false}	NA	10698	9.9442e-01
ZFP91	5.7736e-04	1.1703e-03	4.9334e-01	6.2177e-01	{"n_iterations":3,"converged":true,"exploded":false}	NA	18165	9.9442e-01
UBXN7	-1.9452e-03	3.9430e-03	-4.9333e-01	6.2178e-01	{"n_iterations":3,"converged":true,"exploded":false}	NA	17391	9.9442e-01
ZFAT	-1.4534e-03	2.9464e-03	-4.9329e-01	6.2181e-01	{"n_iterations":3,"converged":true,"exploded":false}	NA	18141	9.9442e-01
PLCB3	-4.0649e-03	8.2414e-03	-4.9323e-01	6.2185e-01	{"n_iterations":4,"converged":true,"exploded":false}	other	12027	9.9442e-01
LYSMD4	-1.0248e-03	2.0783e-03	-4.9310e-01	6.2194e-01	{"n_iterations":3,"converged":true,"exploded":false}	NA	8884	9.9442e-01
ELF2	-2.8342e-03	5.7477e-03	-4.9309e-01	6.2195e-01	{"n_iterations":3,"converged":true,"exploded":false}	NA	4798	9.9442e-01
WDR49	-3.1498e-03	6.3913e-03	-4.9282e-01	6.2214e-01	{"n_iterations":4,"converged":true,"exploded":false}	NA	17810	9.9442e-01
ADARB1	3.9595e-03	8.0348e-03	4.9280e-01	6.2216e-01	{"n_iterations":4,"converged":true,"exploded":false}	NA	297	9.9442e-01
SMARCAD1	-5.0630e-03	1.0276e-02	-4.9272e-01	6.2221e-01	{"n_iterations":4,"converged":true,"exploded":false}	NA	14961	9.9442e-01
SNX18	-3.0997e-03	6.2910e-03	-4.9272e-01	6.2221e-01	{"n_iterations":3,"converged":true,"exploded":false}	NA	15113	9.9442e-01
F3	6.1103e-03	1.2403e-02	4.9264e-01	6.2227e-01	{"n_iterations":4,"converged":true,"exploded":false}	NA	5141	9.9442e-01
MLLT3	3.7407e-03	7.5935e-03	4.9261e-01	6.2228e-01	{"n_iterations":3,"converged":true,"exploded":false}	NA	9439	9.9442e-01
CD209	-9.2923e-03	1.8869e-02	-4.9247e-01	6.2239e-01	{"n_iterations":4,"converged":true,"exploded":false}	NA	2527	9.9442e-01
STK35	-8.8803e-03	1.8032e-02	-4.9247e-01	6.2239e-01	{"n_iterations":4,"converged":true,"exploded":false}	NA	15590	9.9442e-01
JAML	4.0699e-04	8.2646e-04	4.9245e-01	6.2240e-01	{"n_iterations":3,"converged":true,"exploded":false}	NA	7733	9.9442e-01
INVS	4.1544e-04	8.4378e-04	4.9236e-01	6.2247e-01	{"n_iterations":3,"converged":true,"exploded":false}	NA	7558	9.9442e-01
CCDC90B	-6.9137e-04	1.4048e-03	-4.9214e-01	6.2262e-01	{"n_iterations":3,"converged":true,"exploded":false}	NA	2396	9.9442e-01
CELA2B	6.5737e-03	1.3361e-02	4.9201e-01	6.2271e-01	{"n_iterations":4,"converged":true,"exploded":false}	NA	2756	9.9442e-01
ITGB8	-3.3705e-04	6.8530e-04	-4.9183e-01	6.2284e-01	{"n_iterations":3,"converged":true,"exploded":false}	NA	7680	9.9442e-01
HSFX4	-7.2871e-01	1.4818e+00	-4.9176e-01	6.2289e-01	{"n_iterations":11,"converged":true,"exploded":false}	NA	7146	9.9442e-01
CCDC88A	1.4734e-03	2.9968e-03	4.9165e-01	6.2297e-01	{"n_iterations":4,"converged":true,"exploded":false}	NA	2391	9.9442e-01
OR3A2	-3.4301e-03	6.9773e-03	-4.9161e-01	6.2300e-01	{"n_iterations":4,"converged":true,"exploded":false}	NA	10991	9.9442e-01
GCH1	4.6788e-03	9.5179e-03	4.9158e-01	6.2302e-01	{"n_iterations":4,"converged":true,"exploded":false}	NA	6009	9.9442e-01
GEMIN6	-1.0353e-03	2.1061e-03	-4.9157e-01	6.2303e-01	{"n_iterations":3,"converged":true,"exploded":false}	NA	6056	9.9442e-01
MIIP	7.2071e-04	1.4663e-03	4.9153e-01	6.2305e-01	{"n_iterations":3,"converged":true,"exploded":false}	NA	9394	9.9442e-01
RANBP6	3.4511e-03	7.0223e-03	4.9145e-01	6.2310e-01	{"n_iterations":4,"converged":true,"exploded":false}	NA	13105	9.9442e-01
TMEM94	-6.5358e-04	1.3303e-03	-4.9129e-01	6.2322e-01	{"n_iterations":3,"converged":true,"exploded":false}	NA	16639	9.9442e-01
MARCHF8	3.3545e-04	6.8291e-04	4.9121e-01	6.2328e-01	{"n_iterations":3,"converged":true,"exploded":false}	NA	9081	9.9442e-01
OLA1	-2.6227e-03	5.3395e-03	-4.9119e-01	6.2329e-01	{"n_iterations":3,"converged":true,"exploded":false}	NA	10803	9.9442e-01
UTRN	-5.9496e-04	1.2113e-03	-4.9119e-01	6.2330e-01	{"n_iterations":3,"converged":true,"exploded":false}	NA	17592	9.9442e-01
CNNM1	-4.6443e-03	9.4562e-03	-4.9114e-01	6.2333e-01	{"n_iterations":4,"converged":true,"exploded":false}	NA	3266	9.9442e-01
FOXL2NB	-3.2928e-03	6.7073e-03	-4.9092e-01	6.2348e-01	{"n_iterations":3,"converged":true,"exploded":false}	NA	5723	9.9442e-01
NKX2-2	-2.5009e-02	5.0957e-02	-4.9078e-01	6.2358e-01	{"n_iterations":5,"converged":true,"exploded":false}	NA	10347	9.9442e-01
EIF4ENIF1	-2.8946e-03	5.8998e-03	-4.9063e-01	6.2369e-01	{"n_iterations":4,"converged":true,"exploded":false}	NA	4776	9.9442e-01
HGFAC	-1.2883e-03	2.6258e-03	-4.9061e-01	6.2370e-01	{"n_iterations":3,"converged":true,"exploded":false}	NA	6885	9.9442e-01
PIKFYVE	3.0041e-03	6.1248e-03	4.9048e-01	6.2379e-01	{"n_iterations":4,"converged":true,"exploded":false}	NA	11915	9.9442e-01
RBM14-RBM4	-2.0511e-02	4.1820e-02	-4.9046e-01	6.2381e-01	{"n_iterations":5,"converged":true,"exploded":false}	NA	13198	9.9442e-01
SPCS1	-3.1747e-03	6.4740e-03	-4.9038e-01	6.2386e-01	{"n_iterations":4,"converged":true,"exploded":false}	NA	15275	9.9442e-01
FBXL7	-1.0051e-02	2.0497e-02	-4.9034e-01	6.2390e-01	{"n_iterations":4,"converged":true,"exploded":false}	NA	5426	9.9442e-01
PSMG3	7.2374e-03	1.4766e-02	4.9013e-01	6.2404e-01	{"n_iterations":4,"converged":true,"exploded":false}	NA	12771	9.9442e-01
SH2D1B	-3.8978e-04	7.9549e-04	-4.8999e-01	6.2414e-01	{"n_iterations":3,"converged":true,"exploded":false}	NA	14369	9.9442e-01
MPZ	8.9514e-03	1.8270e-02	4.8997e-01	6.2416e-01	{"n_iterations":4,"converged":true,"exploded":false}	NA	9564	9.9442e-01
NPIPB5	-3.7616e-02	7.6775e-02	-4.8995e-01	6.2417e-01	{"n_iterations":5,"converged":true,"exploded":false}	NA	10504	9.9442e-01
FBP1	-4.2148e-03	8.6034e-03	-4.8990e-01	6.2420e-01	{"n_iterations":4,"converged":true,"exploded":false}	NA	5407	9.9442e-01
SLCO6A1	1.3205e-03	2.6958e-03	4.8983e-01	6.2425e-01	{"n_iterations":3,"converged":true,"exploded":false}	NA	14913	9.9442e-01
TMEM30B	4.2636e-03	8.7045e-03	4.8982e-01	6.2426e-01	{"n_iterations":4,"converged":true,"exploded":false}	NA	16580	9.9442e-01
TCF20	-6.0780e-03	1.2410e-02	-4.8975e-01	6.2431e-01	{"n_iterations":4,"converged":true,"exploded":false}	NA	16024	9.9442e-01
NEUROD6	-3.7791e-02	7.7189e-02	-4.8960e-01	6.2442e-01	{"n_iterations":5,"converged":true,"exploded":false}	NA	10243	9.9442e-01
ITM2B	4.2646e-03	8.7112e-03	4.8955e-01	6.2445e-01	{"n_iterations":4,"converged":true,"exploded":false}	NA	7692	9.9442e-01
PPFIBP2	7.3477e-04	1.5010e-03	4.8953e-01	6.2447e-01	{"n_iterations":3,"converged":true,"exploded":false}	NA	12336	9.9442e-01
ITFG2	-5.9602e-03	1.2176e-02	-4.8951e-01	6.2448e-01	{"n_iterations":4,"converged":true,"exploded":false}	NA	7651	9.9442e-01
SMARCAL1	2.5035e-03	5.1154e-03	4.8941e-01	6.2455e-01	{"n_iterations":3,"converged":true,"exploded":false}	NA	14962	9.9442e-01
SPAST	-3.1080e-03	6.3509e-03	-4.8937e-01	6.2458e-01	{"n_iterations":3,"converged":true,"exploded":false}	NA	15230	9.9442e-01
TEC	-5.3027e-03	1.0837e-02	-4.8932e-01	6.2462e-01	{"n_iterations":4,"converged":true,"exploded":false}	NA	16076	9.9442e-01
CT83	-4.8075e-01	9.8267e-01	-4.8923e-01	6.2468e-01	{"n_iterations":9,"converged":true,"exploded":false}	NA	3681	9.9442e-01
WNT3A	-8.5251e-03	1.7426e-02	-4.8923e-01	6.2468e-01	{"n_iterations":4,"converged":true,"exploded":false}	NA	17881	9.9442e-01
XRCC5	1.2753e-03	2.6068e-03	4.8922e-01	6.2469e-01	{"n_iterations":3,"converged":true,"exploded":false}	NA	17951	9.9442e-01
KRT10	6.2303e-03	1.2736e-02	4.8919e-01	6.2470e-01	{"n_iterations":4,"converged":true,"exploded":false}	NA	8186	9.9442e-01
ANG	7.7086e-03	1.5769e-02	4.8886e-01	6.2494e-01	{"n_iterations":4,"converged":true,"exploded":false}	NA	647	9.9442e-01
ATP1B4	-1.2114e-02	2.4785e-02	-4.8877e-01	6.2500e-01	{"n_iterations":5,"converged":true,"exploded":false}	NA	1235	9.9442e-01
CS	-3.8201e-03	7.8161e-03	-4.8875e-01	6.2502e-01	{"n_iterations":3,"converged":true,"exploded":false}	NA	3608	9.9442e-01
AURKB	-4.9515e-03	1.0132e-02	-4.8872e-01	6.2504e-01	{"n_iterations":4,"converged":true,"exploded":false}	NA	1329	9.9442e-01
SNAPC5	2.5153e-03	5.1482e-03	4.8858e-01	6.2514e-01	{"n_iterations":4,"converged":true,"exploded":false}	NA	15061	9.9442e-01
C20orf173	5.6276e-03	1.1520e-02	4.8850e-01	6.2520e-01	{"n_iterations":4,"converged":true,"exploded":false}	NA	1889	9.9442e-01
MORN5	-1.0967e-02	2.2452e-02	-4.8845e-01	6.2523e-01	{"n_iterations":4,"converged":true,"exploded":false}	NA	9525	9.9442e-01
NCKAP5	-9.0158e-04	1.8459e-03	-4.8843e-01	6.2524e-01	{"n_iterations":3,"converged":true,"exploded":false}	NA	10093	9.9442e-01
TIGD6	6.0712e-03	1.2433e-02	4.8832e-01	6.2532e-01	{"n_iterations":4,"converged":true,"exploded":false}	NA	16280	9.9442e-01
CSNK1A1L	-8.0508e-03	1.6489e-02	-4.8826e-01	6.2536e-01	{"n_iterations":4,"converged":true,"exploded":false}	NA	3636	9.9442e-01
FCN2	1.2808e-03	2.6236e-03	4.8818e-01	6.2542e-01	{"n_iterations":3,"converged":true,"exploded":false}	NA	5492	9.9442e-01
CMYA5	3.5309e-04	7.2343e-04	4.8807e-01	6.2550e-01	{"n_iterations":3,"converged":true,"exploded":false}	NA	3241	9.9442e-01
MAGEB5	-5.0997e-02	1.0451e-01	-4.8797e-01	6.2557e-01	{"n_iterations":8,"converged":true,"exploded":false}	NA	8944	9.9442e-01
SMIM14	-4.6537e-03	9.5396e-03	-4.8783e-01	6.2567e-01	{"n_iterations":4,"converged":true,"exploded":false}	NA	14996	9.9442e-01
KCNJ4	-1.5219e-01	3.1215e-01	-4.8755e-01	6.2587e-01	{"n_iterations":8,"converged":true,"exploded":false}	NA	7854	9.9442e-01
LSM14A	4.9500e-03	1.0153e-02	4.8755e-01	6.2587e-01	{"n_iterations":4,"converged":true,"exploded":false}	NA	8800	9.9442e-01
TIMM10	-2.8748e-02	5.8980e-02	-4.8742e-01	6.2596e-01	{"n_iterations":5,"converged":true,"exploded":false}	NA	16285	9.9442e-01
ZNF729	-9.6245e-04	1.9747e-03	-4.8738e-01	6.2599e-01	{"n_iterations":3,"converged":true,"exploded":false}	NA	18639	9.9442e-01
IMMP2L	-7.5163e-03	1.5422e-02	-4.8738e-01	6.2599e-01	{"n_iterations":4,"converged":true,"exploded":false}	NA	7476	9.9442e-01
SEPTIN14	-2.4350e-03	4.9964e-03	-4.8735e-01	6.2601e-01	{"n_iterations":3,"converged":true,"exploded":false}	NA	14223	9.9442e-01
CCDC85C	-1.7052e-03	3.4999e-03	-4.8721e-01	6.2611e-01	{"n_iterations":3,"converged":true,"exploded":false}	NA	2388	9.9442e-01
EXOSC10	-2.0164e-03	4.1392e-03	-4.8715e-01	6.2615e-01	{"n_iterations":3,"converged":true,"exploded":false}	NA	5107	9.9442e-01
IGFBP7	-8.0419e-03	1.6512e-02	-4.8705e-01	6.2622e-01	{"n_iterations":4,"converged":true,"exploded":false}	NA	7346	9.9442e-01
ARSF	-4.4330e-03	9.1025e-03	-4.8700e-01	6.2626e-01	{"n_iterations":4,"converged":true,"exploded":false}	NA	1081	9.9442e-01
MICU2	1.6436e-03	3.3749e-03	4.8699e-01	6.2626e-01	{"n_iterations":4,"converged":true,"exploded":false}	NA	9377	9.9442e-01
FECH	1.9047e-03	3.9121e-03	4.8688e-01	6.2634e-01	{"n_iterations":3,"converged":true,"exploded":false}	NA	5510	9.9442e-01
HMGA1	2.6044e-03	5.3503e-03	4.8677e-01	6.2642e-01	{"n_iterations":3,"converged":true,"exploded":false}	NA	6964	9.9442e-01
SEPHS1	-2.8520e-02	5.8597e-02	-4.8672e-01	6.2646e-01	{"n_iterations":5,"converged":true,"exploded":false}	NA	14216	9.9442e-01
TMPRSS15	7.3289e-04	1.5060e-03	4.8665e-01	6.2650e-01	{"n_iterations":3,"converged":true,"exploded":false}	NA	16663	9.9442e-01
CALML3	3.1177e-03	6.4076e-03	4.8657e-01	6.2657e-01	{"n_iterations":3,"converged":true,"exploded":false}	NA	2107	9.9442e-01
CNTNAP4	1.4155e-03	2.9093e-03	4.8654e-01	6.2658e-01	{"n_iterations":3,"converged":true,"exploded":false}	NA	3305	9.9442e-01
SMC1B	2.7931e-03	5.7418e-03	4.8645e-01	6.2665e-01	{"n_iterations":3,"converged":true,"exploded":false}	NA	14971	9.9442e-01
PIGK	-1.4058e-03	2.8903e-03	-4.8638e-01	6.2670e-01	{"n_iterations":3,"converged":true,"exploded":false}	NA	11881	9.9442e-01
HNRNPDL	-4.6775e-03	9.6170e-03	-4.8638e-01	6.2670e-01	{"n_iterations":4,"converged":true,"exploded":false}	NA	7005	9.9442e-01
LGI4	2.4937e-03	5.1281e-03	4.8629e-01	6.2676e-01	{"n_iterations":4,"converged":true,"exploded":false}	NA	8516	9.9442e-01
SPG7	2.1603e-04	4.4440e-04	4.8613e-01	6.2688e-01	{"n_iterations":3,"converged":true,"exploded":false}	NA	15302	9.9442e-01
DSTYK	-1.1551e-03	2.3763e-03	-4.8611e-01	6.2689e-01	{"n_iterations":3,"converged":true,"exploded":false}	NA	4500	9.9442e-01
TRPM2	-1.5030e-03	3.0947e-03	-4.8568e-01	6.2720e-01	{"n_iterations":3,"converged":true,"exploded":false}	NA	17042	9.9442e-01
AGO4	-8.9688e-03	1.8468e-02	-4.8563e-01	6.2723e-01	{"n_iterations":4,"converged":true,"exploded":false}	NA	433	9.9442e-01
CYP3A4	2.9597e-03	6.0975e-03	4.8539e-01	6.2740e-01	{"n_iterations":4,"converged":true,"exploded":false}	CYP	3859	9.9442e-01
OR10Z1	-7.1368e-04	1.4703e-03	-4.8539e-01	6.2740e-01	{"n_iterations":3,"converged":true,"exploded":false}	NA	10876	9.9442e-01
EIF5AL1	-9.1003e-04	1.8749e-03	-4.8537e-01	6.2741e-01	{"n_iterations":3,"converged":true,"exploded":false}	NA	4784	9.9442e-01
ZNF791	-1.2259e-02	2.5260e-02	-4.8532e-01	6.2745e-01	{"n_iterations":5,"converged":true,"exploded":false}	NA	18682	9.9442e-01
OTX2	-6.1376e-03	1.2647e-02	-4.8532e-01	6.2745e-01	{"n_iterations":4,"converged":true,"exploded":false}	NA	11272	9.9442e-01
ZNF732	-1.2892e-03	2.6570e-03	-4.8520e-01	6.2753e-01	{"n_iterations":3,"converged":true,"exploded":false}	NA	18641	9.9442e-01
IL17REL	9.9737e-04	2.0557e-03	4.8517e-01	6.2755e-01	{"n_iterations":3,"converged":true,"exploded":false}	NA	7408	9.9442e-01
STRIP2	2.6595e-03	5.4817e-03	4.8516e-01	6.2756e-01	{"n_iterations":4,"converged":true,"exploded":false}	NA	15626	9.9442e-01
BCCIP	7.9506e-04	1.6388e-03	4.8515e-01	6.2757e-01	{"n_iterations":3,"converged":true,"exploded":false}	NA	1453	9.9442e-01
SZRD1	6.2814e-03	1.2948e-02	4.8514e-01	6.2757e-01	{"n_iterations":4,"converged":true,"exploded":false}	NA	15805	9.9442e-01
UHRF1	-5.4317e-03	1.1199e-02	-4.8504e-01	6.2765e-01	{"n_iterations":4,"converged":true,"exploded":false}	NA	17441	9.9442e-01
NCOA7	3.5281e-03	7.2752e-03	4.8495e-01	6.2771e-01	{"n_iterations":4,"converged":true,"exploded":false}	NA	10105	9.9442e-01
METTL25B	2.9478e-03	6.0787e-03	4.8495e-01	6.2771e-01	{"n_iterations":4,"converged":true,"exploded":false}	NA	9294	9.9442e-01
CNR2	5.6294e-04	1.1610e-03	4.8489e-01	6.2775e-01	{"n_iterations":3,"converged":true,"exploded":false}	NA	3288	9.9442e-01
GTF3C2	4.5394e-03	9.3632e-03	4.8481e-01	6.2781e-01	{"n_iterations":4,"converged":true,"exploded":false}	NA	6600	9.9442e-01
ADGRA1	-1.5953e-03	3.2917e-03	-4.8462e-01	6.2794e-01	{"n_iterations":3,"converged":true,"exploded":false}	NA	321	9.9442e-01
SYCE1L	7.6935e-04	1.5877e-03	4.8456e-01	6.2799e-01	{"n_iterations":3,"converged":true,"exploded":false}	NA	15738	9.9442e-01
CGRRF1	2.2718e-03	4.6885e-03	4.8456e-01	6.2799e-01	{"n_iterations":3,"converged":true,"exploded":false}	NA	2926	9.9442e-01
CAMK1G	-7.1671e-03	1.4792e-02	-4.8454e-01	6.2800e-01	{"n_iterations":4,"converged":true,"exploded":false}	NA	2118	9.9442e-01
ZMIZ2	1.7218e-03	3.5538e-03	4.8451e-01	6.2803e-01	{"n_iterations":3,"converged":true,"exploded":false}	NA	18213	9.9442e-01
IFT88	1.3597e-03	2.8070e-03	4.8440e-01	6.2810e-01	{"n_iterations":3,"converged":true,"exploded":false}	NA	7327	9.9442e-01
UNC93A	-4.7666e-04	9.8430e-04	-4.8426e-01	6.2820e-01	{"n_iterations":3,"converged":true,"exploded":false}	NA	17472	9.9442e-01
BRSK1	-1.3187e-02	2.7232e-02	-4.8426e-01	6.2820e-01	{"n_iterations":4,"converged":true,"exploded":false}	NA	1660	9.9442e-01
NKX3-1	-5.4633e-03	1.1284e-02	-4.8414e-01	6.2829e-01	{"n_iterations":3,"converged":true,"exploded":false}	NA	10353	9.9442e-01
KCTD16	-2.8378e-03	5.8626e-03	-4.8405e-01	6.2835e-01	{"n_iterations":4,"converged":true,"exploded":false}	NA	7905	9.9442e-01
SPATA21	1.2922e-03	2.6702e-03	4.8394e-01	6.2843e-01	{"n_iterations":3,"converged":true,"exploded":false}	NA	15240	9.9442e-01
BCL2L14	4.8487e-04	1.0022e-03	4.8382e-01	6.2851e-01	{"n_iterations":3,"converged":true,"exploded":false}	NA	1469	9.9442e-01
NPAS1	-6.8353e-03	1.4129e-02	-4.8378e-01	6.2854e-01	{"n_iterations":4,"converged":true,"exploded":false}	NA	10472	9.9442e-01
CDH6	2.8891e-03	5.9735e-03	4.8366e-01	6.2863e-01	{"n_iterations":3,"converged":true,"exploded":false}	NA	2656	9.9442e-01
GNE	-6.6327e-03	1.3716e-02	-4.8357e-01	6.2869e-01	{"n_iterations":4,"converged":true,"exploded":false}	NA	6251	9.9442e-01
DIPK2A	6.7988e-03	1.4060e-02	4.8357e-01	6.2869e-01	{"n_iterations":4,"converged":true,"exploded":false}	NA	4222	9.9442e-01
SLC6A6	-1.3518e-03	2.7956e-03	-4.8355e-01	6.2871e-01	{"n_iterations":3,"converged":true,"exploded":false}	NA	14865	9.9442e-01
MLH3	-2.8092e-03	5.8097e-03	-4.8354e-01	6.2871e-01	{"n_iterations":4,"converged":true,"exploded":false}	NA	9433	9.9442e-01
H2BC17	-1.2779e-02	2.6429e-02	-4.8353e-01	6.2872e-01	{"n_iterations":5,"converged":true,"exploded":false}	NA	6686	9.9442e-01
H2BC7	-2.7184e-02	5.6236e-02	-4.8339e-01	6.2882e-01	{"n_iterations":6,"converged":true,"exploded":false}	NA	6693	9.9442e-01
NCKAP1L	3.2882e-03	6.8041e-03	4.8326e-01	6.2891e-01	{"n_iterations":4,"converged":true,"exploded":false}	NA	10092	9.9442e-01
ADM	-1.4282e-02	2.9555e-02	-4.8324e-01	6.2893e-01	{"n_iterations":4,"converged":true,"exploded":false}	NA	363	9.9442e-01
SLC9A3R1	2.5895e-03	5.3596e-03	4.8315e-01	6.2899e-01	{"n_iterations":4,"converged":true,"exploded":false}	NA	14890	9.9442e-01
SGMS1	2.1746e-03	4.5011e-03	4.8312e-01	6.2901e-01	{"n_iterations":3,"converged":true,"exploded":false}	NA	14352	9.9442e-01
NEU2	-4.2986e-03	8.8978e-03	-4.8311e-01	6.2902e-01	{"n_iterations":4,"converged":true,"exploded":false}	NA	10232	9.9442e-01
GEMIN8	2.8931e-03	5.9887e-03	4.8310e-01	6.2903e-01	{"n_iterations":4,"converged":true,"exploded":false}	NA	6058	9.9442e-01
VPS26C	2.7266e-03	5.6446e-03	4.8305e-01	6.2906e-01	{"n_iterations":4,"converged":true,"exploded":false}	NA	17688	9.9442e-01
COMMD5	-9.2419e-03	1.9134e-02	-4.8301e-01	6.2909e-01	{"n_iterations":5,"converged":true,"exploded":false}	NA	3386	9.9442e-01
CHKB-CPT1B	1.2664e-03	2.6221e-03	4.8298e-01	6.2911e-01	{"n_iterations":3,"converged":true,"exploded":false}	NA	2970	9.9442e-01
TAT	-5.1960e-03	1.0760e-02	-4.8288e-01	6.2918e-01	{"n_iterations":4,"converged":true,"exploded":false}	NA	15921	9.9442e-01
RAD54B	-3.3790e-03	6.9981e-03	-4.8285e-01	6.2920e-01	{"n_iterations":4,"converged":true,"exploded":false}	NA	13066	9.9442e-01
GRXCR2	2.1267e-03	4.4051e-03	4.8279e-01	6.2924e-01	{"n_iterations":3,"converged":true,"exploded":false}	NA	6540	9.9442e-01
RBM27	-7.5191e-03	1.5575e-02	-4.8277e-01	6.2926e-01	{"n_iterations":4,"converged":true,"exploded":false}	NA	13210	9.9442e-01
SP6	-9.1732e-03	1.9002e-02	-4.8275e-01	6.2927e-01	{"n_iterations":4,"converged":true,"exploded":false}	NA	15197	9.9442e-01
SIAH3	1.8335e-03	3.7983e-03	4.8271e-01	6.2930e-01	{"n_iterations":3,"converged":true,"exploded":false}	NA	14453	9.9442e-01
CAPN1	-1.3387e-03	2.7735e-03	-4.8267e-01	6.2933e-01	{"n_iterations":3,"converged":true,"exploded":false}	NA	2144	9.9442e-01
TMPRSS9	1.4187e-03	2.9405e-03	4.8248e-01	6.2946e-01	{"n_iterations":4,"converged":true,"exploded":false}	NA	16670	9.9442e-01
P3R3URF-PIK3R3	-8.3132e-03	1.7232e-02	-4.8242e-01	6.2951e-01	{"n_iterations":4,"converged":true,"exploded":false}	NA	11315	9.9442e-01
PCP4L1	1.4828e-03	3.0745e-03	4.8228e-01	6.2961e-01	{"n_iterations":3,"converged":true,"exploded":false}	NA	11575	9.9442e-01
MAGI3	-3.6542e-03	7.5770e-03	-4.8228e-01	6.2961e-01	{"n_iterations":4,"converged":true,"exploded":false}	NA	8958	9.9442e-01
CIART	-3.9726e-04	8.2381e-04	-4.8222e-01	6.2965e-01	{"n_iterations":3,"converged":true,"exploded":false}	NA	3048	9.9442e-01
SCAMP3	4.3020e-03	8.9215e-03	4.8221e-01	6.2966e-01	{"n_iterations":4,"converged":true,"exploded":false}	NA	14021	9.9442e-01
LAGE3	-3.0410e-02	6.3085e-02	-4.8206e-01	6.2977e-01	{"n_iterations":5,"converged":true,"exploded":false}	NA	8358	9.9442e-01
SPNS1	2.9995e-03	6.2233e-03	4.8197e-01	6.2982e-01	{"n_iterations":3,"converged":true,"exploded":false}	NA	15334	9.9442e-01
NAA10	3.9960e-03	8.2922e-03	4.8190e-01	6.2988e-01	{"n_iterations":4,"converged":true,"exploded":false}	NA	9974	9.9442e-01
GPR119	-1.0013e-02	2.0779e-02	-4.8188e-01	6.2989e-01	{"n_iterations":4,"converged":true,"exploded":false}	NA	6375	9.9442e-01
TNFRSF21	-8.2694e-03	1.7162e-02	-4.8184e-01	6.2992e-01	{"n_iterations":4,"converged":true,"exploded":false}	NA	16709	9.9442e-01
TFAP2B	2.4516e-03	5.0903e-03	4.8162e-01	6.3008e-01	{"n_iterations":3,"converged":true,"exploded":false}	NA	16161	9.9442e-01
EML1	4.0468e-04	8.4026e-04	4.8161e-01	6.3008e-01	{"n_iterations":3,"converged":true,"exploded":false}	NA	4858	9.9442e-01
HSPA5	-5.4025e-03	1.1219e-02	-4.8154e-01	6.3013e-01	{"n_iterations":4,"converged":true,"exploded":false}	NA	7161	9.9442e-01
SKAP1	-3.5361e-03	7.3447e-03	-4.8145e-01	6.3020e-01	{"n_iterations":4,"converged":true,"exploded":false}	NA	14507	9.9442e-01
PMF1	9.6105e-04	1.9962e-03	4.8145e-01	6.3020e-01	{"n_iterations":3,"converged":true,"exploded":false}	NA	12144	9.9442e-01
DNAAF6	-3.5194e-02	7.3118e-02	-4.8133e-01	6.3028e-01	{"n_iterations":6,"converged":true,"exploded":false}	NA	4301	9.9442e-01
APOA5	2.1373e-03	4.4418e-03	4.8119e-01	6.3038e-01	{"n_iterations":3,"converged":true,"exploded":false}	NA	844	9.9442e-01
RNF121	-3.4528e-03	7.1756e-03	-4.8119e-01	6.3038e-01	{"n_iterations":3,"converged":true,"exploded":false}	NA	13544	9.9442e-01
SAMD15	-5.8768e-03	1.2213e-02	-4.8118e-01	6.3039e-01	{"n_iterations":4,"converged":true,"exploded":false}	NA	13960	9.9442e-01
YPEL4	-1.3199e-02	2.7433e-02	-4.8116e-01	6.3040e-01	{"n_iterations":4,"converged":true,"exploded":false}	NA	17992	9.9442e-01
RGL4	8.9029e-04	1.8511e-03	4.8095e-01	6.3055e-01	{"n_iterations":3,"converged":true,"exploded":false}	NA	13375	9.9442e-01
ATIC	-2.3890e-03	4.9675e-03	-4.8092e-01	6.3057e-01	{"n_iterations":3,"converged":true,"exploded":false}	NA	1205	9.9442e-01
DEDD2	7.8237e-03	1.6268e-02	4.8092e-01	6.3057e-01	{"n_iterations":4,"converged":true,"exploded":false}	NA	4069	9.9442e-01
ADAT2	3.4015e-03	7.0730e-03	4.8091e-01	6.3058e-01	{"n_iterations":4,"converged":true,"exploded":false}	NA	300	9.9442e-01
CYP8B1	-7.3082e-03	1.5197e-02	-4.8090e-01	6.3059e-01	{"n_iterations":5,"converged":true,"exploded":false}	NA	3880	9.9442e-01
HEMGN	-1.0927e-02	2.2727e-02	-4.8081e-01	6.3065e-01	{"n_iterations":4,"converged":true,"exploded":false}	NA	6849	9.9442e-01
TMEM38A	-5.3445e-03	1.1120e-02	-4.8062e-01	6.3079e-01	{"n_iterations":4,"converged":true,"exploded":false}	NA	16586	9.9442e-01
PARP6	-7.6677e-03	1.5955e-02	-4.8058e-01	6.3082e-01	{"n_iterations":4,"converged":true,"exploded":false}	NA	11429	9.9442e-01
TMEM184A	-1.5325e-03	3.1897e-03	-4.8046e-01	6.3090e-01	{"n_iterations":3,"converged":true,"exploded":false}	NA	16493	9.9442e-01
HECTD1	-2.1266e-03	4.4263e-03	-4.8043e-01	6.3092e-01	{"n_iterations":3,"converged":true,"exploded":false}	NA	6836	9.9442e-01
FXYD3	1.2165e-03	2.5322e-03	4.8041e-01	6.3094e-01	{"n_iterations":3,"converged":true,"exploded":false}	NA	5833	9.9442e-01
PDGFRB	1.5513e-03	3.2294e-03	4.8036e-01	6.3097e-01	{"n_iterations":3,"converged":true,"exploded":false}	NA	11639	9.9442e-01
PCSK1N	-1.6963e-02	3.5313e-02	-4.8035e-01	6.3098e-01	{"n_iterations":4,"converged":true,"exploded":false}	NA	11577	9.9442e-01
EDN3	7.9524e-03	1.6557e-02	4.8031e-01	6.3101e-01	{"n_iterations":4,"converged":true,"exploded":false}	NA	4648	9.9442e-01
PAGR1	4.7594e-03	9.9101e-03	4.8026e-01	6.3104e-01	{"n_iterations":4,"converged":true,"exploded":false}	NA	11359	9.9442e-01
CXCL13	6.6660e-03	1.3881e-02	4.8024e-01	6.3105e-01	{"n_iterations":4,"converged":true,"exploded":false}	NA	3776	9.9442e-01
NDUFAF6	2.4174e-03	5.0343e-03	4.8020e-01	6.3109e-01	{"n_iterations":4,"converged":true,"exploded":false}	NA	10152	9.9442e-01
UBE3D	1.7875e-03	3.7242e-03	4.7998e-01	6.3124e-01	{"n_iterations":3,"converged":true,"exploded":false}	NA	17354	9.9442e-01
OR5AP2	7.5372e-03	1.5709e-02	4.7979e-01	6.3138e-01	{"n_iterations":4,"converged":true,"exploded":false}	NA	11093	9.9442e-01
SIX5	-7.9854e-03	1.6645e-02	-4.7975e-01	6.3140e-01	{"n_iterations":4,"converged":true,"exploded":false}	NA	14502	9.9442e-01
NSMCE1	-7.9655e-04	1.6604e-03	-4.7974e-01	6.3141e-01	{"n_iterations":3,"converged":true,"exploded":false}	NA	10605	9.9442e-01
BMX	5.4706e-03	1.1404e-02	4.7971e-01	6.3143e-01	{"n_iterations":4,"converged":true,"exploded":false}	NA	1586	9.9442e-01
LAX1	-2.4686e-03	5.1473e-03	-4.7960e-01	6.3151e-01	{"n_iterations":3,"converged":true,"exploded":false}	NA	8406	9.9442e-01
ADGRF1	3.9904e-04	8.3216e-04	4.7952e-01	6.3157e-01	{"n_iterations":3,"converged":true,"exploded":false}	NA	332	9.9442e-01
SP2	5.1960e-03	1.0838e-02	4.7940e-01	6.3165e-01	{"n_iterations":4,"converged":true,"exploded":false}	NA	15193	9.9442e-01
TPBG	-5.3559e-03	1.1172e-02	-4.7940e-01	6.3165e-01	{"n_iterations":4,"converged":true,"exploded":false}	NA	16817	9.9442e-01
MAGEA10	3.7479e-03	7.8198e-03	4.7928e-01	6.3174e-01	{"n_iterations":4,"converged":true,"exploded":false}	NA	8929	9.9442e-01
APP	-6.4432e-03	1.3445e-02	-4.7923e-01	6.3177e-01	{"n_iterations":4,"converged":true,"exploded":false}	NA	876	9.9442e-01
ABLIM3	-1.5730e-03	3.2829e-03	-4.7916e-01	6.3182e-01	{"n_iterations":3,"converged":true,"exploded":false}	NA	107	9.9442e-01
DUSP4	-1.1028e-03	2.3019e-03	-4.7909e-01	6.3187e-01	{"n_iterations":3,"converged":true,"exploded":false}	NA	4543	9.9442e-01
RIMS4	-1.8025e-02	3.7625e-02	-4.7908e-01	6.3188e-01	{"n_iterations":5,"converged":true,"exploded":false}	NA	13472	9.9442e-01
ZNF8	6.5162e-04	1.3603e-03	4.7902e-01	6.3193e-01	{"n_iterations":3,"converged":true,"exploded":false}	NA	18686	9.9442e-01
TTC4	4.1634e-04	8.6956e-04	4.7879e-01	6.3209e-01	{"n_iterations":3,"converged":true,"exploded":false}	NA	17169	9.9442e-01
CLEC1A	6.4191e-04	1.3414e-03	4.7856e-01	6.3225e-01	{"n_iterations":3,"converged":true,"exploded":false}	NA	3146	9.9442e-01
CDK18	-1.8366e-03	3.8389e-03	-4.7842e-01	6.3235e-01	{"n_iterations":4,"converged":true,"exploded":false}	NA	2678	9.9442e-01
MYO19	7.2723e-04	1.5209e-03	4.7816e-01	6.3253e-01	{"n_iterations":3,"converged":true,"exploded":false}	NA	9921	9.9442e-01
P4HA2	-4.0018e-03	8.3712e-03	-4.7805e-01	6.3261e-01	{"n_iterations":4,"converged":true,"exploded":false}	NA	11317	9.9442e-01
KDM5C	8.8671e-03	1.8549e-02	4.7804e-01	6.3262e-01	{"n_iterations":5,"converged":true,"exploded":false}	NA	7936	9.9442e-01
BTN3A2	-1.8970e-04	3.9685e-04	-4.7800e-01	6.3265e-01	{"n_iterations":3,"converged":true,"exploded":false}	NA	1702	9.9442e-01
AADACL2	4.7206e-03	9.8763e-03	4.7798e-01	6.3267e-01	{"n_iterations":4,"converged":true,"exploded":false}	NA	10	9.9442e-01
NECAB3	3.3712e-03	7.0546e-03	4.7788e-01	6.3274e-01	{"n_iterations":4,"converged":true,"exploded":false}	NA	10184	9.9442e-01
TOP2B	-2.2070e-03	4.6185e-03	-4.7787e-01	6.3274e-01	{"n_iterations":3,"converged":true,"exploded":false}	NA	16786	9.9442e-01
KCNN3	-3.3484e-03	7.0095e-03	-4.7769e-01	6.3287e-01	{"n_iterations":4,"converged":true,"exploded":false}	NA	7881	9.9442e-01
PRC1	-7.5376e-04	1.5785e-03	-4.7753e-01	6.3299e-01	{"n_iterations":3,"converged":true,"exploded":false}	NA	12485	9.9442e-01
TRIM64B	9.5072e-04	1.9911e-03	4.7748e-01	6.3302e-01	{"n_iterations":3,"converged":true,"exploded":false}	NA	16981	9.9442e-01
NELL1	-3.1591e-03	6.6173e-03	-4.7740e-01	6.3307e-01	{"n_iterations":4,"converged":true,"exploded":false}	NA	10219	9.9442e-01
RNASE11	-3.2841e-03	6.8798e-03	-4.7735e-01	6.3311e-01	{"n_iterations":3,"converged":true,"exploded":false}	NA	13514	9.9442e-01
ERG	2.4332e-03	5.0977e-03	4.7731e-01	6.3314e-01	{"n_iterations":3,"converged":true,"exploded":false}	NA	4995	9.9442e-01
CHMP2A	-1.3847e-02	2.9012e-02	-4.7728e-01	6.3317e-01	{"n_iterations":4,"converged":true,"exploded":false}	NA	2976	9.9442e-01
EDRF1	-2.8326e-03	5.9353e-03	-4.7724e-01	6.3319e-01	{"n_iterations":3,"converged":true,"exploded":false}	NA	4651	9.9442e-01
ASCL3	-4.9714e-03	1.0422e-02	-4.7702e-01	6.3335e-01	{"n_iterations":4,"converged":true,"exploded":false}	NA	1126	9.9442e-01
C19orf71	-1.9718e-03	4.1344e-03	-4.7692e-01	6.3342e-01	{"n_iterations":3,"converged":true,"exploded":false}	NA	1822	9.9442e-01
YES1	4.4140e-03	9.2553e-03	4.7691e-01	6.3342e-01	{"n_iterations":4,"converged":true,"exploded":false}	NA	17972	9.9442e-01
PEX7	-3.1274e-03	6.5591e-03	-4.7680e-01	6.3350e-01	{"n_iterations":4,"converged":true,"exploded":false}	NA	11734	9.9442e-01
ZNF577	-6.7543e-04	1.4169e-03	-4.7671e-01	6.3357e-01	{"n_iterations":3,"converged":true,"exploded":false}	NA	18520	9.9442e-01
ZFC3H1	-2.8029e-03	5.8798e-03	-4.7671e-01	6.3357e-01	{"n_iterations":3,"converged":true,"exploded":false}	NA	18142	9.9442e-01
NUP54	-4.5734e-04	9.5946e-04	-4.7666e-01	6.3360e-01	{"n_iterations":3,"converged":true,"exploded":false}	NA	10708	9.9442e-01
CLPSL1	-5.8618e-03	1.2302e-02	-4.7648e-01	6.3373e-01	{"n_iterations":4,"converged":true,"exploded":false}	NA	3195	9.9442e-01
DND1	9.3572e-03	1.9639e-02	4.7645e-01	6.3375e-01	{"n_iterations":4,"converged":true,"exploded":false}	NA	4376	9.9442e-01
MDN1	1.0018e-03	2.1032e-03	4.7632e-01	6.3385e-01	{"n_iterations":3,"converged":true,"exploded":false}	NA	9200	9.9442e-01
ZNF24	-2.9398e-03	6.1720e-03	-4.7631e-01	6.3386e-01	{"n_iterations":4,"converged":true,"exploded":false}	NA	18304	9.9442e-01
CCDC157	3.2171e-04	6.7560e-04	4.7619e-01	6.3394e-01	{"n_iterations":3,"converged":true,"exploded":false}	NA	2309	9.9442e-01
KRT84	-3.1645e-04	6.6494e-04	-4.7591e-01	6.3414e-01	{"n_iterations":3,"converged":true,"exploded":false}	NA	8236	9.9442e-01
ADD2	1.7284e-03	3.6320e-03	4.7589e-01	6.3415e-01	{"n_iterations":3,"converged":true,"exploded":false}	NA	318	9.9442e-01
NDUFS3	-3.0442e-03	6.3997e-03	-4.7567e-01	6.3431e-01	{"n_iterations":3,"converged":true,"exploded":false}	NA	10171	9.9442e-01
SAMD11	-3.3114e-03	6.9623e-03	-4.7562e-01	6.3435e-01	{"n_iterations":4,"converged":true,"exploded":false}	NA	13956	9.9442e-01
ZNF529	3.3985e-03	7.1472e-03	4.7549e-01	6.3444e-01	{"n_iterations":4,"converged":true,"exploded":false}	NA	18479	9.9442e-01
MED31	1.2470e-03	2.6231e-03	4.7537e-01	6.3453e-01	{"n_iterations":3,"converged":true,"exploded":false}	NA	9235	9.9442e-01
SULT4A1	-1.2364e-02	2.6012e-02	-4.7533e-01	6.3455e-01	{"n_iterations":4,"converged":true,"exploded":false}	NA	15688	9.9442e-01
MYL12B	-2.7597e-02	5.8076e-02	-4.7518e-01	6.3466e-01	{"n_iterations":5,"converged":true,"exploded":false}	NA	9899	9.9442e-01
ANTKMT	3.5643e-03	7.5010e-03	4.7518e-01	6.3466e-01	{"n_iterations":4,"converged":true,"exploded":false}	NA	762	9.9442e-01
ZMYM3	-2.4102e-02	5.0736e-02	-4.7505e-01	6.3475e-01	{"n_iterations":5,"converged":true,"exploded":false}	NA	18217	9.9442e-01
ATG4B	1.2825e-03	2.6998e-03	4.7504e-01	6.3476e-01	{"n_iterations":3,"converged":true,"exploded":false}	NA	1198	9.9442e-01
WSCD2	-7.1490e-04	1.5063e-03	-4.7462e-01	6.3506e-01	{"n_iterations":3,"converged":true,"exploded":false}	NA	17899	9.9442e-01
CLGN	-1.7557e-03	3.6993e-03	-4.7461e-01	6.3506e-01	{"n_iterations":3,"converged":true,"exploded":false}	NA	3165	9.9442e-01
RNF40	-8.0066e-03	1.6877e-02	-4.7440e-01	6.3522e-01	{"n_iterations":4,"converged":true,"exploded":false}	NA	13610	9.9442e-01
PPP1R14A	-4.6228e-03	9.7460e-03	-4.7433e-01	6.3527e-01	{"n_iterations":4,"converged":true,"exploded":false}	NA	12382	9.9442e-01
SLC22A16	-6.4323e-04	1.3561e-03	-4.7432e-01	6.3527e-01	{"n_iterations":3,"converged":true,"exploded":false}	NA	14603	9.9442e-01
SHKBP1	-2.1383e-03	4.5086e-03	-4.7427e-01	6.3531e-01	{"n_iterations":4,"converged":true,"exploded":false}	NA	14431	9.9442e-01
THBS2	1.8288e-03	3.8570e-03	4.7416e-01	6.3538e-01	{"n_iterations":4,"converged":true,"exploded":false}	NA	16228	9.9442e-01
TIFA	-6.8300e-03	1.4407e-02	-4.7409e-01	6.3543e-01	{"n_iterations":4,"converged":true,"exploded":false}	NA	16272	9.9442e-01
CENPI	4.4359e-03	9.3569e-03	4.7408e-01	6.3544e-01	{"n_iterations":4,"converged":true,"exploded":false}	NA	2779	9.9442e-01
KRT4	-3.5147e-03	7.4166e-03	-4.7389e-01	6.3558e-01	{"n_iterations":4,"converged":true,"exploded":false}	NA	8215	9.9442e-01
ANKRD23	-2.5112e-03	5.3003e-03	-4.7378e-01	6.3566e-01	{"n_iterations":4,"converged":true,"exploded":false}	NA	698	9.9442e-01
MSS51	2.2683e-03	4.7878e-03	4.7376e-01	6.3567e-01	{"n_iterations":3,"converged":true,"exploded":false}	NA	9726	9.9442e-01
COX10	-6.0102e-04	1.2689e-03	-4.7365e-01	6.3575e-01	{"n_iterations":3,"converged":true,"exploded":false}	NA	3435	9.9442e-01
RXFP4	5.0919e-03	1.0751e-02	4.7362e-01	6.3577e-01	{"n_iterations":4,"converged":true,"exploded":false}	NA	13900	9.9442e-01
CA9	-9.1307e-04	1.9284e-03	-4.7349e-01	6.3586e-01	{"n_iterations":3,"converged":true,"exploded":false}	NA	2035	9.9442e-01
ZBTB12	-1.4439e-02	3.0502e-02	-4.7340e-01	6.3593e-01	{"n_iterations":4,"converged":true,"exploded":false}	NA	18028	9.9442e-01
FAM216A	3.2835e-03	6.9361e-03	4.7339e-01	6.3594e-01	{"n_iterations":4,"converged":true,"exploded":false}	NA	5274	9.9442e-01
POGLUT1	1.3436e-03	2.8384e-03	4.7337e-01	6.3595e-01	{"n_iterations":3,"converged":true,"exploded":false}	NA	12201	9.9442e-01
BEX3	-1.5843e-01	3.3473e-01	-4.7329e-01	6.3600e-01	{"n_iterations":8,"converged":true,"exploded":false}	NA	1513	9.9442e-01
IMPACT	3.1496e-03	6.6551e-03	4.7326e-01	6.3603e-01	{"n_iterations":4,"converged":true,"exploded":false}	NA	7482	9.9442e-01
SYNPO	-1.4008e-03	2.9602e-03	-4.7322e-01	6.3605e-01	{"n_iterations":3,"converged":true,"exploded":false}	NA	15772	9.9442e-01
HRH2	9.5691e-03	2.0223e-02	4.7319e-01	6.3608e-01	{"n_iterations":4,"converged":true,"exploded":false}	NA	7097	9.9442e-01
OR10AG1	3.6287e-04	7.6690e-04	4.7317e-01	6.3609e-01	{"n_iterations":3,"converged":true,"exploded":false}	NA	10851	9.9442e-01
ZNF891	4.5292e-04	9.5734e-04	4.7311e-01	6.3614e-01	{"n_iterations":3,"converged":true,"exploded":false}	NA	18727	9.9442e-01
NR2E1	3.8383e-03	8.1148e-03	4.7300e-01	6.3621e-01	{"n_iterations":3,"converged":true,"exploded":false}	NA	10548	9.9442e-01
COL19A1	6.8354e-04	1.4454e-03	4.7290e-01	6.3628e-01	{"n_iterations":3,"converged":true,"exploded":false}	NA	3339	9.9442e-01
DAO	-3.2701e-03	6.9160e-03	-4.7283e-01	6.3633e-01	{"n_iterations":4,"converged":true,"exploded":false}	NA	3914	9.9442e-01
ID3	3.7596e-03	7.9541e-03	4.7266e-01	6.3646e-01	{"n_iterations":4,"converged":true,"exploded":false}	NA	7244	9.9442e-01
CNEP1R1	2.1832e-03	4.6191e-03	4.7265e-01	6.3646e-01	{"n_iterations":3,"converged":true,"exploded":false}	NA	3247	9.9442e-01
PDZD11	3.1837e-03	6.7371e-03	4.7257e-01	6.3652e-01	{"n_iterations":4,"converged":true,"exploded":false}	NA	11677	9.9442e-01
EIF3J	7.6380e-03	1.6166e-02	4.7247e-01	6.3659e-01	{"n_iterations":4,"converged":true,"exploded":false}	NA	4761	9.9442e-01
UBD	-7.1706e-04	1.5181e-03	-4.7233e-01	6.3669e-01	{"n_iterations":3,"converged":true,"exploded":false}	NA	17315	9.9442e-01
OR2A7	-9.5330e-04	2.0191e-03	-4.7215e-01	6.3682e-01	{"n_iterations":3,"converged":true,"exploded":false}	NA	10933	9.9442e-01
ADI1	1.0972e-03	2.3240e-03	4.7214e-01	6.3682e-01	{"n_iterations":3,"converged":true,"exploded":false}	NA	356	9.9442e-01
KRTAP4-3	-1.9588e-03	4.1495e-03	-4.7206e-01	6.3688e-01	{"n_iterations":3,"converged":true,"exploded":false}	NA	8300	9.9442e-01
PMAIP1	-6.8563e-03	1.4524e-02	-4.7205e-01	6.3689e-01	{"n_iterations":4,"converged":true,"exploded":false}	NA	12140	9.9442e-01
CRIP2	-3.2698e-03	6.9273e-03	-4.7202e-01	6.3691e-01	{"n_iterations":4,"converged":true,"exploded":false}	NA	3557	9.9442e-01
EMC7	-1.0433e-03	2.2105e-03	-4.7197e-01	6.3695e-01	{"n_iterations":3,"converged":true,"exploded":false}	NA	4846	9.9442e-01
COL24A1	-4.8130e-04	1.0198e-03	-4.7195e-01	6.3696e-01	{"n_iterations":3,"converged":true,"exploded":false}	NA	3346	9.9442e-01
SPINK13	-1.5203e-02	3.2214e-02	-4.7192e-01	6.3698e-01	{"n_iterations":5,"converged":true,"exploded":false}	NA	15318	9.9442e-01
OR13C3	-1.3680e-02	2.8989e-02	-4.7190e-01	6.3700e-01	{"n_iterations":5,"converged":true,"exploded":false}	NA	10889	9.9442e-01
IKZF5	-1.5578e-02	3.3011e-02	-4.7189e-01	6.3700e-01	{"n_iterations":5,"converged":true,"exploded":false}	NA	7382	9.9442e-01
CEP104	-4.0812e-04	8.6487e-04	-4.7189e-01	6.3701e-01	{"n_iterations":3,"converged":true,"exploded":false}	NA	2795	9.9442e-01
GPHB5	-9.2792e-04	1.9664e-03	-4.7188e-01	6.3701e-01	{"n_iterations":3,"converged":true,"exploded":false}	NA	6360	9.9442e-01
CATSPER1	-2.3883e-03	5.0634e-03	-4.7169e-01	6.3715e-01	{"n_iterations":4,"converged":true,"exploded":false}	NA	2216	9.9442e-01
MYO16	-2.0112e-03	4.2642e-03	-4.7165e-01	6.3718e-01	{"n_iterations":3,"converged":true,"exploded":false}	NA	9918	9.9442e-01
GOLGA6C	-7.6845e-04	1.6298e-03	-4.7151e-01	6.3728e-01	{"n_iterations":3,"converged":true,"exploded":false}	NA	6287	9.9442e-01
CISD1	-1.1337e-02	2.4047e-02	-4.7147e-01	6.3730e-01	{"n_iterations":4,"converged":true,"exploded":false}	NA	3068	9.9442e-01
PNLIPRP3	-3.6108e-03	7.6599e-03	-4.7139e-01	6.3737e-01	{"n_iterations":4,"converged":true,"exploded":false}	NA	12164	9.9442e-01
KLHL25	1.4750e-03	3.1291e-03	4.7137e-01	6.3737e-01	{"n_iterations":3,"converged":true,"exploded":false}	NA	8096	9.9442e-01
TNR	1.3214e-03	2.8036e-03	4.7134e-01	6.3740e-01	{"n_iterations":3,"converged":true,"exploded":false}	NA	16752	9.9442e-01
TTLL6	7.6099e-04	1.6146e-03	4.7131e-01	6.3742e-01	{"n_iterations":3,"converged":true,"exploded":false}	NA	17193	9.9442e-01
SPATA9	3.7026e-03	7.8569e-03	4.7125e-01	6.3746e-01	{"n_iterations":4,"converged":true,"exploded":false}	NA	15267	9.9442e-01
TTC16	-3.0204e-04	6.4101e-04	-4.7120e-01	6.3750e-01	{"n_iterations":3,"converged":true,"exploded":false}	NA	17143	9.9442e-01
YAF2	-8.3462e-04	1.7716e-03	-4.7110e-01	6.3757e-01	{"n_iterations":3,"converged":true,"exploded":false}	NA	17961	9.9442e-01
RPTOR	1.5779e-03	3.3501e-03	4.7100e-01	6.3764e-01	{"n_iterations":3,"converged":true,"exploded":false}	NA	13785	9.9442e-01
TNPO1	-6.2837e-04	1.3342e-03	-4.7099e-01	6.3765e-01	{"n_iterations":3,"converged":true,"exploded":false}	NA	16749	9.9442e-01
ASIC5	-3.8588e-03	8.1933e-03	-4.7097e-01	6.3766e-01	{"n_iterations":4,"converged":true,"exploded":false}	NA	1139	9.9442e-01
ZNF37A	2.0167e-03	4.2826e-03	4.7089e-01	6.3772e-01	{"n_iterations":3,"converged":true,"exploded":false}	NA	18381	9.9442e-01
GZF1	-7.6039e-03	1.6157e-02	-4.7063e-01	6.3790e-01	{"n_iterations":4,"converged":true,"exploded":false}	NA	6642	9.9442e-01
S100A13	3.4974e-03	7.4327e-03	4.7054e-01	6.3797e-01	{"n_iterations":4,"converged":true,"exploded":false}	NA	13914	9.9442e-01
PPM1N	-5.5274e-03	1.1747e-02	-4.7053e-01	6.3797e-01	{"n_iterations":4,"converged":true,"exploded":false}	NA	12369	9.9442e-01
ZNF526	-7.3004e-03	1.5517e-02	-4.7049e-01	6.3801e-01	{"n_iterations":4,"converged":true,"exploded":false}	NA	18476	9.9442e-01
TLL1	2.5760e-03	5.4760e-03	4.7041e-01	6.3806e-01	{"n_iterations":4,"converged":true,"exploded":false}	NA	16339	9.9442e-01
DMD	4.4054e-04	9.3676e-04	4.7028e-01	6.3816e-01	{"n_iterations":3,"converged":true,"exploded":false}	NA	4275	9.9442e-01
OR9A2	-9.1249e-03	1.9408e-02	-4.7015e-01	6.3825e-01	{"n_iterations":4,"converged":true,"exploded":false}	NA	11196	9.9442e-01
RASEF	-1.9443e-03	4.1363e-03	-4.7006e-01	6.3831e-01	{"n_iterations":3,"converged":true,"exploded":false}	NA	13143	9.9442e-01
PGAP6	7.4260e-04	1.5798e-03	4.7005e-01	6.3832e-01	{"n_iterations":3,"converged":true,"exploded":false}	NA	11763	9.9442e-01
NOTCH2NLA	6.8638e-04	1.4602e-03	4.7005e-01	6.3832e-01	{"n_iterations":3,"converged":true,"exploded":false}	NA	10457	9.9442e-01
PDSS2	-7.8368e-03	1.6673e-02	-4.7002e-01	6.3834e-01	{"n_iterations":4,"converged":true,"exploded":false}	NA	11671	9.9442e-01
SMYD5	1.9500e-03	4.1489e-03	4.7001e-01	6.3835e-01	{"n_iterations":3,"converged":true,"exploded":false}	NA	15048	9.9442e-01
GOLPH3	-1.8667e-02	3.9728e-02	-4.6986e-01	6.3845e-01	{"n_iterations":5,"converged":true,"exploded":false}	NA	6309	9.9442e-01
TEX55	4.9435e-04	1.0523e-03	4.6980e-01	6.3850e-01	{"n_iterations":3,"converged":true,"exploded":false}	NA	16156	9.9442e-01
FGFRL1	-1.8242e-03	3.8831e-03	-4.6979e-01	6.3850e-01	{"n_iterations":3,"converged":true,"exploded":false}	NA	5570	9.9442e-01
TUT1	-5.9297e-03	1.2623e-02	-4.6977e-01	6.3852e-01	{"n_iterations":4,"converged":true,"exploded":false}	NA	17242	9.9442e-01
GRSF1	-2.2208e-03	4.7286e-03	-4.6964e-01	6.3861e-01	{"n_iterations":4,"converged":true,"exploded":false}	NA	6536	9.9442e-01
SDC2	1.2596e-03	2.6822e-03	4.6961e-01	6.3863e-01	{"n_iterations":3,"converged":true,"exploded":false}	NA	14105	9.9442e-01
RTKN2	-8.3712e-04	1.7829e-03	-4.6954e-01	6.3868e-01	{"n_iterations":3,"converged":true,"exploded":false}	NA	13848	9.9442e-01
R3HDM1	-4.8828e-04	1.0401e-03	-4.6946e-01	6.3874e-01	{"n_iterations":3,"converged":true,"exploded":false}	NA	12954	9.9442e-01
SLFNL1	-1.1605e-03	2.4731e-03	-4.6926e-01	6.3888e-01	{"n_iterations":3,"converged":true,"exploded":false}	NA	14922	9.9442e-01
TRIM66	4.2798e-04	9.1205e-04	4.6925e-01	6.3889e-01	{"n_iterations":3,"converged":true,"exploded":false}	NA	16984	9.9442e-01
CLBA1	2.1244e-03	4.5284e-03	4.6911e-01	6.3899e-01	{"n_iterations":4,"converged":true,"exploded":false}	NA	3093	9.9442e-01
PINX1	2.5572e-03	5.4516e-03	4.6908e-01	6.3901e-01	{"n_iterations":4,"converged":true,"exploded":false}	NA	11926	9.9442e-01
TSSK2	7.7970e-03	1.6623e-02	4.6904e-01	6.3904e-01	{"n_iterations":4,"converged":true,"exploded":false}	NA	17129	9.9442e-01
KCTD1	-1.8112e-03	3.8621e-03	-4.6898e-01	6.3908e-01	{"n_iterations":3,"converged":true,"exploded":false}	NA	7898	9.9442e-01
ZNF302	5.9395e-04	1.2666e-03	4.6894e-01	6.3911e-01	{"n_iterations":3,"converged":true,"exploded":false}	NA	18343	9.9442e-01
IGBP1	1.3619e-02	2.9047e-02	4.6886e-01	6.3917e-01	{"n_iterations":5,"converged":true,"exploded":false}	NA	7329	9.9442e-01
DECR2	-1.9577e-03	4.1762e-03	-4.6878e-01	6.3923e-01	{"n_iterations":4,"converged":true,"exploded":false}	NA	4067	9.9442e-01
PDXK	-3.3250e-04	7.0932e-04	-4.6875e-01	6.3925e-01	{"n_iterations":3,"converged":true,"exploded":false}	NA	11674	9.9442e-01
ACTBL2	-4.5675e-03	9.7445e-03	-4.6872e-01	6.3927e-01	{"n_iterations":4,"converged":true,"exploded":false}	NA	206	9.9442e-01
IFITM10	1.5563e-03	3.3204e-03	4.6870e-01	6.3929e-01	{"n_iterations":3,"converged":true,"exploded":false}	NA	7282	9.9442e-01
TMEM121	-1.6166e-02	3.4495e-02	-4.6864e-01	6.3933e-01	{"n_iterations":5,"converged":true,"exploded":false}	NA	16428	9.9442e-01
TRAP1	6.9654e-04	1.4865e-03	4.6859e-01	6.3936e-01	{"n_iterations":3,"converged":true,"exploded":false}	NA	16884	9.9442e-01
NMNAT2	1.8879e-03	4.0293e-03	4.6855e-01	6.3939e-01	{"n_iterations":3,"converged":true,"exploded":false}	NA	10399	9.9442e-01
DALRD3	4.7861e-03	1.0217e-02	4.6844e-01	6.3947e-01	{"n_iterations":4,"converged":true,"exploded":false}	NA	3912	9.9442e-01
ANGPTL3	-3.5486e-03	7.5755e-03	-4.6843e-01	6.3948e-01	{"n_iterations":4,"converged":true,"exploded":false}	NA	655	9.9442e-01
THUMPD3	1.4176e-03	3.0263e-03	4.6842e-01	6.3949e-01	{"n_iterations":3,"converged":true,"exploded":false}	NA	16261	9.9442e-01
SCMH1	-3.1775e-03	6.7864e-03	-4.6822e-01	6.3963e-01	{"n_iterations":4,"converged":true,"exploded":false}	NA	14058	9.9442e-01
KCNS1	-2.3386e-03	4.9951e-03	-4.6818e-01	6.3966e-01	{"n_iterations":3,"converged":true,"exploded":false}	NA	7889	9.9442e-01
CUL1	4.3964e-03	9.3906e-03	4.6817e-01	6.3966e-01	{"n_iterations":3,"converged":true,"exploded":false}	NA	3749	9.9442e-01
CYGB	-1.0111e-02	2.1598e-02	-4.6814e-01	6.3968e-01	{"n_iterations":4,"converged":true,"exploded":false}	NA	3820	9.9442e-01
NACAD	-8.2503e-04	1.7626e-03	-4.6809e-01	6.3972e-01	{"n_iterations":3,"converged":true,"exploded":false}	NA	9997	9.9442e-01
ARHGAP22	-1.1793e-03	2.5203e-03	-4.6792e-01	6.3984e-01	{"n_iterations":3,"converged":true,"exploded":false}	NA	936	9.9442e-01
SEMA5A	-1.5974e-03	3.4142e-03	-4.6788e-01	6.3987e-01	{"n_iterations":3,"converged":true,"exploded":false}	NA	14199	9.9442e-01
MFGE8	4.7358e-04	1.0123e-03	4.6785e-01	6.3989e-01	{"n_iterations":3,"converged":true,"exploded":false}	NA	9318	9.9442e-01
TBATA	-1.6618e-03	3.5524e-03	-4.6779e-01	6.3993e-01	{"n_iterations":3,"converged":true,"exploded":false}	NA	15927	9.9442e-01
ESRRA	-1.6053e-02	3.4324e-02	-4.6769e-01	6.4001e-01	{"n_iterations":5,"converged":true,"exploded":false}	NA	5044	9.9442e-01
ALDOA	-7.8572e-03	1.6804e-02	-4.6759e-01	6.4008e-01	{"n_iterations":4,"converged":true,"exploded":false}	NA	551	9.9442e-01
QRFP	-3.3333e-03	7.1289e-03	-4.6758e-01	6.4008e-01	{"n_iterations":4,"converged":true,"exploded":false}	NA	12942	9.9442e-01
CC2D1A	1.1513e-03	2.4623e-03	4.6757e-01	6.4009e-01	{"n_iterations":3,"converged":true,"exploded":false}	NA	2266	9.9442e-01
SPATA13	5.3854e-04	1.1519e-03	4.6752e-01	6.4012e-01	{"n_iterations":3,"converged":true,"exploded":false}	NA	15233	9.9442e-01
EDN2	4.1166e-03	8.8056e-03	4.6750e-01	6.4014e-01	{"n_iterations":4,"converged":true,"exploded":false}	NA	4647	9.9442e-01
ZNF785	3.8581e-03	8.2532e-03	4.6747e-01	6.4016e-01	{"n_iterations":4,"converged":true,"exploded":false}	NA	18676	9.9442e-01
SMYD1	-1.7272e-03	3.6949e-03	-4.6746e-01	6.4017e-01	{"n_iterations":3,"converged":true,"exploded":false}	NA	15044	9.9442e-01
TOX2	-3.4269e-03	7.3322e-03	-4.6738e-01	6.4023e-01	{"n_iterations":4,"converged":true,"exploded":false}	NA	16800	9.9442e-01
JKAMP	2.9876e-03	6.3936e-03	4.6728e-01	6.4030e-01	{"n_iterations":4,"converged":true,"exploded":false}	NA	7740	9.9442e-01
FBXL5	-5.6495e-03	1.2093e-02	-4.6719e-01	6.4037e-01	{"n_iterations":4,"converged":true,"exploded":false}	NA	5424	9.9442e-01
KPNA4	-7.7884e-04	1.6671e-03	-4.6717e-01	6.4038e-01	{"n_iterations":3,"converged":true,"exploded":false}	NA	8166	9.9442e-01
ZIC1	-1.2169e-02	2.6050e-02	-4.6712e-01	6.4041e-01	{"n_iterations":4,"converged":true,"exploded":false}	NA	18192	9.9442e-01
NAIP	2.6541e-03	5.6839e-03	4.6695e-01	6.4053e-01	{"n_iterations":4,"converged":true,"exploded":false}	NA	10011	9.9442e-01
SETX	-2.6103e-03	5.5916e-03	-4.6683e-01	6.4062e-01	{"n_iterations":4,"converged":true,"exploded":false}	NA	14302	9.9442e-01
ZNF619	-2.1703e-03	4.6492e-03	-4.6682e-01	6.4063e-01	{"n_iterations":4,"converged":true,"exploded":false}	NA	18556	9.9442e-01
PLAAT5	3.4203e-03	7.3286e-03	4.6670e-01	6.4072e-01	{"n_iterations":4,"converged":true,"exploded":false}	NA	12011	9.9442e-01
GMFG	5.4733e-03	1.1728e-02	4.6668e-01	6.4073e-01	{"n_iterations":4,"converged":true,"exploded":false}	NA	6219	9.9442e-01
GALNT5	1.1989e-03	2.5690e-03	4.6668e-01	6.4073e-01	{"n_iterations":3,"converged":true,"exploded":false}	NA	5934	9.9442e-01
ARHGAP35	5.6470e-03	1.2102e-02	4.6662e-01	6.4077e-01	{"n_iterations":4,"converged":true,"exploded":false}	NA	948	9.9442e-01
B4GALT2	1.5981e-03	3.4252e-03	4.6657e-01	6.4081e-01	{"n_iterations":3,"converged":true,"exploded":false}	NA	1377	9.9442e-01
ASB1	-8.9525e-04	1.9189e-03	-4.6655e-01	6.4082e-01	{"n_iterations":3,"converged":true,"exploded":false}	NA	1103	9.9442e-01
SDE2	-4.8134e-03	1.0317e-02	-4.6653e-01	6.4083e-01	{"n_iterations":4,"converged":true,"exploded":false}	NA	14111	9.9442e-01
EAPP	2.7715e-03	5.9426e-03	4.6638e-01	6.4094e-01	{"n_iterations":3,"converged":true,"exploded":false}	NA	4600	9.9442e-01
FSTL4	-1.3269e-03	2.8452e-03	-4.6635e-01	6.4097e-01	{"n_iterations":3,"converged":true,"exploded":false}	NA	5797	9.9442e-01
SCGB2A1	8.6625e-03	1.8576e-02	4.6634e-01	6.4098e-01	{"n_iterations":4,"converged":true,"exploded":false}	NA	14047	9.9442e-01
TAS2R14	-5.0411e-04	1.0812e-03	-4.6624e-01	6.4104e-01	{"n_iterations":3,"converged":true,"exploded":false}	NA	15896	9.9442e-01
CACNA1C	1.7483e-03	3.7500e-03	4.6621e-01	6.4106e-01	{"n_iterations":3,"converged":true,"exploded":false}	CNS	2054	9.9442e-01
CCDC78	-2.2820e-03	4.8952e-03	-4.6618e-01	6.4109e-01	{"n_iterations":4,"converged":true,"exploded":false}	NA	2380	9.9442e-01
FOXD3	7.3301e-03	1.5724e-02	4.6617e-01	6.4109e-01	{"n_iterations":4,"converged":true,"exploded":false}	NA	5700	9.9442e-01
APOC4	-2.1684e-03	4.6515e-03	-4.6617e-01	6.4110e-01	{"n_iterations":3,"converged":true,"exploded":false}	NA	860	9.9442e-01
MSGN1	5.7568e-03	1.2350e-02	4.6615e-01	6.4111e-01	{"n_iterations":4,"converged":true,"exploded":false}	NA	9704	9.9442e-01
FANCL	-2.4991e-04	5.3626e-04	-4.6603e-01	6.4120e-01	{"n_iterations":3,"converged":true,"exploded":false}	NA	5369	9.9442e-01
DCUN1D2	2.2817e-03	4.8969e-03	4.6594e-01	6.4126e-01	{"n_iterations":3,"converged":true,"exploded":false}	NA	3999	9.9442e-01
ERVV-1	1.7177e-03	3.6868e-03	4.6592e-01	6.4127e-01	{"n_iterations":3,"converged":true,"exploded":false}	NA	5029	9.9442e-01
KXD1	-3.7833e-03	8.1229e-03	-4.6576e-01	6.4139e-01	{"n_iterations":4,"converged":true,"exploded":false}	NA	8338	9.9442e-01
CRTAM	1.0842e-03	2.3279e-03	4.6572e-01	6.4141e-01	{"n_iterations":3,"converged":true,"exploded":false}	NA	3579	9.9442e-01
HYKK	9.1682e-04	1.9688e-03	4.6568e-01	6.4144e-01	{"n_iterations":3,"converged":true,"exploded":false}	NA	7219	9.9442e-01
PLS3	-2.0479e-02	4.3988e-02	-4.6557e-01	6.4152e-01	{"n_iterations":5,"converged":true,"exploded":false}	NA	12119	9.9442e-01
TMEM88	-5.9256e-03	1.2733e-02	-4.6537e-01	6.4167e-01	{"n_iterations":4,"converged":true,"exploded":false}	NA	16632	9.9442e-01
PADI1	4.1494e-04	8.9183e-04	4.6527e-01	6.4174e-01	{"n_iterations":3,"converged":true,"exploded":false}	NA	11343	9.9442e-01
MRPS31	8.1138e-04	1.7439e-03	4.6527e-01	6.4174e-01	{"n_iterations":3,"converged":true,"exploded":false}	NA	9669	9.9442e-01
E2F2	-1.3823e-03	2.9722e-03	-4.6510e-01	6.4186e-01	{"n_iterations":3,"converged":true,"exploded":false}	NA	4590	9.9442e-01
CNKSR1	-2.9423e-03	6.3266e-03	-4.6506e-01	6.4189e-01	{"n_iterations":4,"converged":true,"exploded":false}	NA	3259	9.9442e-01
BORCS7-ASMT	-5.6796e-03	1.2215e-02	-4.6498e-01	6.4195e-01	{"n_iterations":4,"converged":true,"exploded":false}	NA	1609	9.9442e-01
RNF39	-1.5412e-03	3.3152e-03	-4.6489e-01	6.4201e-01	{"n_iterations":3,"converged":true,"exploded":false}	NA	13608	9.9442e-01
MYH1	-1.7507e-03	3.7660e-03	-4.6487e-01	6.4202e-01	{"n_iterations":3,"converged":true,"exploded":false}	NA	9882	9.9442e-01
B3GAT1	3.3796e-03	7.2717e-03	4.6476e-01	6.4211e-01	{"n_iterations":4,"converged":true,"exploded":false}	NA	1359	9.9442e-01
KLHL7	-1.0625e-03	2.2873e-03	-4.6453e-01	6.4227e-01	{"n_iterations":3,"converged":true,"exploded":false}	NA	8115	9.9442e-01
PLK5	2.1826e-04	4.7003e-04	4.6434e-01	6.4240e-01	{"n_iterations":3,"converged":true,"exploded":false}	NA	12096	9.9442e-01
NKX2-4	-1.2189e-02	2.6251e-02	-4.6433e-01	6.4241e-01	{"n_iterations":5,"converged":true,"exploded":false}	NA	10349	9.9442e-01
SRSF12	-7.1584e-03	1.5418e-02	-4.6429e-01	6.4244e-01	{"n_iterations":4,"converged":true,"exploded":false}	NA	15448	9.9442e-01
CYBB	-9.8039e-03	2.1122e-02	-4.6415e-01	6.4254e-01	{"n_iterations":4,"converged":true,"exploded":false}	NA	3813	9.9442e-01
C16orf90	-6.4950e-03	1.3994e-02	-4.6414e-01	6.4255e-01	{"n_iterations":4,"converged":true,"exploded":false}	NA	1788	9.9442e-01
SIVA1	4.4518e-04	9.5943e-04	4.6401e-01	6.4264e-01	{"n_iterations":3,"converged":true,"exploded":false}	NA	14497	9.9442e-01
AADACL3	2.6622e-04	5.7403e-04	4.6377e-01	6.4281e-01	{"n_iterations":3,"converged":true,"exploded":false}	NA	11	9.9442e-01
SPAG17	4.8522e-04	1.0464e-03	4.6369e-01	6.4287e-01	{"n_iterations":3,"converged":true,"exploded":false}	NA	15211	9.9442e-01
TTLL12	1.0506e-03	2.2658e-03	4.6369e-01	6.4287e-01	{"n_iterations":3,"converged":true,"exploded":false}	NA	17187	9.9442e-01
AIFM2	8.9326e-04	1.9272e-03	4.6351e-01	6.4300e-01	{"n_iterations":3,"converged":true,"exploded":false}	NA	469	9.9442e-01
ZNF319	-6.9836e-03	1.5071e-02	-4.6338e-01	6.4309e-01	{"n_iterations":4,"converged":true,"exploded":false}	NA	18349	9.9442e-01
UTP15	-4.6629e-03	1.0063e-02	-4.6338e-01	6.4309e-01	{"n_iterations":4,"converged":true,"exploded":false}	NA	17584	9.9442e-01
HIVEP1	2.5606e-03	5.5261e-03	4.6337e-01	6.4310e-01	{"n_iterations":4,"converged":true,"exploded":false}	NA	6924	9.9442e-01
OR51Q1	-4.2982e-04	9.2800e-04	-4.6317e-01	6.4325e-01	{"n_iterations":3,"converged":true,"exploded":false}	NA	11055	9.9442e-01
DTNBP1	5.1281e-04	1.1076e-03	4.6300e-01	6.4336e-01	{"n_iterations":3,"converged":true,"exploded":false}	NA	4507	9.9442e-01
ST14	4.0846e-03	8.8242e-03	4.6289e-01	6.4345e-01	{"n_iterations":4,"converged":true,"exploded":false}	NA	15496	9.9442e-01
GPC1	-9.2685e-04	2.0027e-03	-4.6281e-01	6.4350e-01	{"n_iterations":3,"converged":true,"exploded":false}	NA	6348	9.9442e-01
SLC45A1	5.5254e-03	1.1944e-02	4.6262e-01	6.4364e-01	{"n_iterations":4,"converged":true,"exploded":false}	NA	14806	9.9442e-01
FLG2	-4.5305e-04	9.7947e-04	-4.6255e-01	6.4369e-01	{"n_iterations":3,"converged":true,"exploded":false}	NA	5628	9.9442e-01
COQ10B	-1.1988e-02	2.5926e-02	-4.6241e-01	6.4379e-01	{"n_iterations":4,"converged":true,"exploded":false}	NA	3414	9.9442e-01
BEND3	-1.0147e-03	2.1946e-03	-4.6237e-01	6.4382e-01	{"n_iterations":3,"converged":true,"exploded":false}	NA	1500	9.9442e-01
AFAP1L2	1.7017e-03	3.6812e-03	4.6227e-01	6.4388e-01	{"n_iterations":3,"converged":true,"exploded":false}	NA	397	9.9442e-01
SLC8A2	8.6638e-03	1.8742e-02	4.6227e-01	6.4389e-01	{"n_iterations":5,"converged":true,"exploded":false}	NA	14884	9.9442e-01
OVCH1	1.0302e-03	2.2287e-03	4.6226e-01	6.4389e-01	{"n_iterations":3,"converged":true,"exploded":false}	NA	11274	9.9442e-01
PRXL2C	2.1896e-03	4.7369e-03	4.6225e-01	6.4390e-01	{"n_iterations":4,"converged":true,"exploded":false}	NA	12698	9.9442e-01
ARAF	-1.5331e-02	3.3168e-02	-4.6223e-01	6.4392e-01	{"n_iterations":4,"converged":true,"exploded":false}	NA	897	9.9442e-01
STXBP6	2.3428e-03	5.0687e-03	4.6221e-01	6.4393e-01	{"n_iterations":3,"converged":true,"exploded":false}	NA	15658	9.9442e-01
SULT6B1	1.9135e-04	4.1401e-04	4.6217e-01	6.4396e-01	{"n_iterations":3,"converged":true,"exploded":false}	NA	15689	9.9442e-01
OR4K2	-1.5079e-03	3.2629e-03	-4.6214e-01	6.4398e-01	{"n_iterations":3,"converged":true,"exploded":false}	NA	11024	9.9442e-01
GUCY1A1	-8.7186e-04	1.8867e-03	-4.6210e-01	6.4401e-01	{"n_iterations":3,"converged":true,"exploded":false}	NA	6621	9.9442e-01
ZSCAN16	-1.4119e-02	3.0559e-02	-4.6204e-01	6.4405e-01	{"n_iterations":5,"converged":true,"exploded":false}	NA	18759	9.9442e-01
NCOA3	-2.4109e-03	5.2182e-03	-4.6202e-01	6.4407e-01	{"n_iterations":3,"converged":true,"exploded":false}	NA	10101	9.9442e-01
PIK3CD	4.5601e-03	9.8731e-03	4.6188e-01	6.4417e-01	{"n_iterations":4,"converged":true,"exploded":false}	NA	11906	9.9442e-01
CGB7	-2.5660e-04	5.5571e-04	-4.6175e-01	6.4426e-01	{"n_iterations":3,"converged":true,"exploded":false}	NA	2920	9.9442e-01
UBL3	9.5709e-03	2.0734e-02	4.6161e-01	6.4436e-01	{"n_iterations":5,"converged":true,"exploded":false}	NA	17359	9.9442e-01
TNFSF18	-1.5611e-03	3.3822e-03	-4.6154e-01	6.4441e-01	{"n_iterations":4,"converged":true,"exploded":false}	NA	16723	9.9442e-01
CALCA	-1.1915e-03	2.5827e-03	-4.6134e-01	6.4456e-01	{"n_iterations":3,"converged":true,"exploded":false}	NA	2091	9.9442e-01
CCDC160	-1.2730e-01	2.7602e-01	-4.6121e-01	6.4465e-01	{"n_iterations":8,"converged":true,"exploded":false}	NA	2312	9.9442e-01
AFDN	-1.2763e-03	2.7676e-03	-4.6116e-01	6.4468e-01	{"n_iterations":3,"converged":true,"exploded":false}	NA	398	9.9442e-01
CLDN15	6.5024e-03	1.4100e-02	4.6115e-01	6.4469e-01	{"n_iterations":4,"converged":true,"exploded":false}	NA	3114	9.9442e-01
KLHL33	-4.2312e-04	9.1816e-04	-4.6083e-01	6.4492e-01	{"n_iterations":3,"converged":true,"exploded":false}	NA	8104	9.9442e-01
FOXE1	-5.3945e-03	1.1706e-02	-4.6082e-01	6.4493e-01	{"n_iterations":3,"converged":true,"exploded":false}	NA	5707	9.9442e-01
RGS2	-1.1793e-02	2.5601e-02	-4.6062e-01	6.4507e-01	{"n_iterations":4,"converged":true,"exploded":false}	NA	13398	9.9442e-01
MAGIX	-1.2739e-03	2.7660e-03	-4.6058e-01	6.4510e-01	{"n_iterations":3,"converged":true,"exploded":false}	NA	8959	9.9442e-01
CTSG	-1.5620e-02	3.3918e-02	-4.6052e-01	6.4514e-01	{"n_iterations":5,"converged":true,"exploded":false}	NA	3729	9.9442e-01
KRT81	-9.0291e-04	1.9614e-03	-4.6035e-01	6.4527e-01	{"n_iterations":3,"converged":true,"exploded":false}	NA	8233	9.9442e-01
USP2	3.0980e-03	6.7313e-03	4.6024e-01	6.4534e-01	{"n_iterations":4,"converged":true,"exploded":false}	NA	17536	9.9442e-01
NFS1	3.1153e-03	6.7690e-03	4.6023e-01	6.4535e-01	{"n_iterations":3,"converged":true,"exploded":false}	NA	10277	9.9442e-01
BIK	-6.8389e-03	1.4865e-02	-4.6007e-01	6.4546e-01	{"n_iterations":4,"converged":true,"exploded":false}	NA	1538	9.9442e-01
PCLO	-4.4154e-04	9.6012e-04	-4.5988e-01	6.4560e-01	{"n_iterations":3,"converged":true,"exploded":false}	NA	11559	9.9442e-01
SLC22A1	8.3009e-04	1.8052e-03	4.5984e-01	6.4563e-01	{"n_iterations":3,"converged":true,"exploded":false}	NA	14596	9.9442e-01
FASTKD1	1.1212e-03	2.4389e-03	4.5972e-01	6.4571e-01	{"n_iterations":3,"converged":true,"exploded":false}	NA	5384	9.9442e-01
TRIM69	1.4679e-03	3.1930e-03	4.5971e-01	6.4572e-01	{"n_iterations":3,"converged":true,"exploded":false}	NA	16987	9.9442e-01
OBI1	3.9804e-03	8.6587e-03	4.5970e-01	6.4573e-01	{"n_iterations":4,"converged":true,"exploded":false}	NA	10758	9.9442e-01
NCKIPSD	-1.8390e-03	4.0008e-03	-4.5964e-01	6.4577e-01	{"n_iterations":3,"converged":true,"exploded":false}	NA	10095	9.9442e-01
SRGAP2	-2.0539e-02	4.4690e-02	-4.5959e-01	6.4581e-01	{"n_iterations":5,"converged":true,"exploded":false}	NA	15416	9.9442e-01
TMEM119	-2.3958e-03	5.2132e-03	-4.5957e-01	6.4582e-01	{"n_iterations":3,"converged":true,"exploded":false}	NA	16425	9.9442e-01
RBM12	-8.8507e-03	1.9259e-02	-4.5956e-01	6.4583e-01	{"n_iterations":4,"converged":true,"exploded":false}	NA	13195	9.9442e-01
CHIT1	-4.6088e-04	1.0029e-03	-4.5955e-01	6.4584e-01	{"n_iterations":3,"converged":true,"exploded":false}	NA	2967	9.9442e-01
STXBP1	1.4151e-03	3.0798e-03	4.5947e-01	6.4590e-01	{"n_iterations":3,"converged":true,"exploded":false}	NA	15652	9.9442e-01
ELOVL1	-2.0791e-02	4.5256e-02	-4.5941e-01	6.4594e-01	{"n_iterations":5,"converged":true,"exploded":false}	NA	4825	9.9442e-01
TMEM179	1.5857e-03	3.4520e-03	4.5935e-01	6.4598e-01	{"n_iterations":3,"converged":true,"exploded":false}	NA	16487	9.9442e-01
BSPH1	7.2356e-03	1.5753e-02	4.5933e-01	6.4600e-01	{"n_iterations":4,"converged":true,"exploded":false}	NA	1669	9.9442e-01
ZNF843	3.6634e-03	7.9773e-03	4.5923e-01	6.4607e-01	{"n_iterations":4,"converged":true,"exploded":false}	NA	18711	9.9442e-01
FARP2	-4.8490e-04	1.0563e-03	-4.5907e-01	6.4619e-01	{"n_iterations":3,"converged":true,"exploded":false}	NA	5376	9.9442e-01
TBC1D22B	-4.3908e-03	9.5672e-03	-4.5895e-01	6.4627e-01	{"n_iterations":4,"converged":true,"exploded":false}	NA	15943	9.9442e-01
TRAPPC11	2.5709e-03	5.6047e-03	4.5871e-01	6.4644e-01	{"n_iterations":4,"converged":true,"exploded":false}	NA	16887	9.9442e-01
HLA-DOA	1.1124e-03	2.4258e-03	4.5859e-01	6.4653e-01	{"n_iterations":3,"converged":true,"exploded":false}	NA	6938	9.9442e-01
IGDCC4	-1.4702e-03	3.2062e-03	-4.5857e-01	6.4655e-01	{"n_iterations":3,"converged":true,"exploded":false}	NA	7331	9.9442e-01
ZBTB8B	-3.3096e-03	7.2187e-03	-4.5848e-01	6.4661e-01	{"n_iterations":4,"converged":true,"exploded":false}	NA	18064	9.9442e-01
KRT13	-7.6804e-04	1.6757e-03	-4.5833e-01	6.4672e-01	{"n_iterations":3,"converged":true,"exploded":false}	NA	8188	9.9442e-01
TBC1D8B	3.5116e-03	7.6620e-03	4.5831e-01	6.4673e-01	{"n_iterations":4,"converged":true,"exploded":false}	NA	15962	9.9442e-01
TFPT	-4.4918e-03	9.8011e-03	-4.5829e-01	6.4674e-01	{"n_iterations":4,"converged":true,"exploded":false}	NA	16183	9.9442e-01
ERGIC3	3.5376e-03	7.7202e-03	4.5822e-01	6.4679e-01	{"n_iterations":3,"converged":true,"exploded":false}	NA	4999	9.9442e-01
TGM1	2.4385e-03	5.3222e-03	4.5817e-01	6.4683e-01	{"n_iterations":4,"converged":true,"exploded":false}	NA	16203	9.9442e-01
FAM20C	-1.3180e-03	2.8776e-03	-4.5804e-01	6.4693e-01	{"n_iterations":3,"converged":true,"exploded":false}	NA	5269	9.9442e-01
LPAR2	2.7872e-03	6.0871e-03	4.5789e-01	6.4703e-01	{"n_iterations":3,"converged":true,"exploded":false}	NA	8649	9.9442e-01
RPH3A	-2.6102e-03	5.7025e-03	-4.5773e-01	6.4715e-01	{"n_iterations":4,"converged":true,"exploded":false}	NA	13667	9.9442e-01
PTPN23	-2.0722e-03	4.5274e-03	-4.5770e-01	6.4717e-01	{"n_iterations":3,"converged":true,"exploded":false}	NA	12849	9.9442e-01
ZNF224	1.5108e-03	3.3031e-03	4.5738e-01	6.4740e-01	{"n_iterations":3,"converged":true,"exploded":false}	NA	18291	9.9442e-01
SDHAF2	6.1092e-03	1.3357e-02	4.5737e-01	6.4740e-01	{"n_iterations":5,"converged":true,"exploded":false}	NA	14117	9.9442e-01
BRAT1	-1.3455e-03	2.9419e-03	-4.5737e-01	6.4741e-01	{"n_iterations":3,"converged":true,"exploded":false}	NA	1629	9.9442e-01
CXCL8	3.2390e-03	7.0819e-03	4.5736e-01	6.4741e-01	{"n_iterations":4,"converged":true,"exploded":false}	NA	3784	9.9442e-01
PATE4	2.0375e-04	4.4557e-04	4.5729e-01	6.4746e-01	{"n_iterations":3,"converged":true,"exploded":false}	NA	11442	9.9442e-01
SPATA4	1.5492e-03	3.3899e-03	4.5701e-01	6.4766e-01	{"n_iterations":3,"converged":true,"exploded":false}	NA	15258	9.9442e-01
CHAD	-7.3892e-03	1.6169e-02	-4.5699e-01	6.4768e-01	{"n_iterations":4,"converged":true,"exploded":false}	NA	2930	9.9442e-01
ZNF829	2.4395e-03	5.3387e-03	4.5694e-01	6.4771e-01	{"n_iterations":4,"converged":true,"exploded":false}	NA	18701	9.9442e-01
PPM1F	-7.4247e-04	1.6250e-03	-4.5691e-01	6.4774e-01	{"n_iterations":3,"converged":true,"exploded":false}	NA	12362	9.9442e-01
ADCY4	-1.8516e-03	4.0526e-03	-4.5688e-01	6.4775e-01	{"n_iterations":4,"converged":true,"exploded":false}	NA	309	9.9442e-01
RCOR3	-3.0008e-03	6.5695e-03	-4.5678e-01	6.4783e-01	{"n_iterations":4,"converged":true,"exploded":false}	NA	13271	9.9442e-01
TSTD1	4.5211e-03	9.9009e-03	4.5664e-01	6.4793e-01	{"n_iterations":4,"converged":true,"exploded":false}	NA	17134	9.9442e-01
H1-0	-3.9744e-02	8.7045e-02	-4.5659e-01	6.4797e-01	{"n_iterations":6,"converged":true,"exploded":false}	NA	6648	9.9442e-01
LYPLA2	-1.8115e-02	3.9679e-02	-4.5654e-01	6.4800e-01	{"n_iterations":5,"converged":true,"exploded":false}	NA	8874	9.9442e-01
KLRG2	2.7165e-03	5.9522e-03	4.5640e-01	6.4810e-01	{"n_iterations":3,"converged":true,"exploded":false}	NA	8145	9.9442e-01
ANKRD55	-2.6904e-03	5.8963e-03	-4.5629e-01	6.4818e-01	{"n_iterations":3,"converged":true,"exploded":false}	NA	728	9.9442e-01
MAPK11	-5.4879e-04	1.2038e-03	-4.5588e-01	6.4848e-01	{"n_iterations":3,"converged":true,"exploded":false}	NA	9048	9.9442e-01
IFT46	-1.8884e-03	4.1423e-03	-4.5588e-01	6.4848e-01	{"n_iterations":3,"converged":true,"exploded":false}	NA	7321	9.9442e-01
MOV10L1	4.2340e-04	9.2897e-04	4.5577e-01	6.4855e-01	{"n_iterations":3,"converged":true,"exploded":false}	NA	9532	9.9442e-01
COX6A1	-8.9369e-03	1.9614e-02	-4.5565e-01	6.4864e-01	{"n_iterations":4,"converged":true,"exploded":false}	NA	3448	9.9442e-01
DQX1	-4.2440e-03	9.3149e-03	-4.5561e-01	6.4867e-01	{"n_iterations":4,"converged":true,"exploded":false}	NA	4463	9.9442e-01
OR1L3	7.1067e-03	1.5601e-02	4.5554e-01	6.4872e-01	{"n_iterations":4,"converged":true,"exploded":false}	NA	10917	9.9442e-01
KIF16B	-2.9743e-03	6.5319e-03	-4.5535e-01	6.4886e-01	{"n_iterations":4,"converged":true,"exploded":false}	NA	7995	9.9442e-01
CDK14	4.4859e-04	9.8539e-04	4.5524e-01	6.4894e-01	{"n_iterations":3,"converged":true,"exploded":false}	NA	2674	9.9442e-01
NUP58	1.0840e-03	2.3820e-03	4.5510e-01	6.4904e-01	{"n_iterations":3,"converged":true,"exploded":false}	NA	10709	9.9442e-01
C6	1.4438e-03	3.1727e-03	4.5506e-01	6.4907e-01	{"n_iterations":4,"converged":true,"exploded":false}	NA	1972	9.9442e-01
SLC31A1	-1.5437e-02	3.3935e-02	-4.5488e-01	6.4919e-01	{"n_iterations":5,"converged":true,"exploded":false}	NA	14722	9.9442e-01
CDC123	-2.7474e-03	6.0420e-03	-4.5472e-01	6.4931e-01	{"n_iterations":4,"converged":true,"exploded":false}	NA	2596	9.9442e-01
BRD2	2.0790e-03	4.5731e-03	4.5462e-01	6.4938e-01	{"n_iterations":3,"converged":true,"exploded":false}	NA	1634	9.9442e-01
DCLK1	-1.2243e-03	2.6932e-03	-4.5460e-01	6.4939e-01	{"n_iterations":3,"converged":true,"exploded":false}	NA	3975	9.9442e-01
SAYSD1	3.8519e-03	8.4734e-03	4.5459e-01	6.4940e-01	{"n_iterations":4,"converged":true,"exploded":false}	NA	14002	9.9442e-01
CCDC7	3.4344e-04	7.5568e-04	4.5447e-01	6.4949e-01	{"n_iterations":3,"converged":true,"exploded":false}	NA	2372	9.9442e-01
SRD5A1	6.2492e-04	1.3755e-03	4.5433e-01	6.4959e-01	{"n_iterations":3,"converged":true,"exploded":false}	NA	15406	9.9442e-01
C4orf3	-5.5620e-03	1.2247e-02	-4.5415e-01	6.4972e-01	{"n_iterations":4,"converged":true,"exploded":false}	NA	1948	9.9442e-01
H3C4	-8.3323e-02	1.8350e-01	-4.5407e-01	6.4978e-01	{"n_iterations":8,"converged":true,"exploded":false}	NA	6711	9.9442e-01
ZFP90	-4.1585e-03	9.1593e-03	-4.5402e-01	6.4981e-01	{"n_iterations":4,"converged":true,"exploded":false}	NA	18164	9.9442e-01
EIF2AK3	7.4880e-04	1.6499e-03	4.5384e-01	6.4994e-01	{"n_iterations":3,"converged":true,"exploded":false}	NA	4740	9.9442e-01
OSBP	7.1352e-03	1.5724e-02	4.5379e-01	6.4998e-01	{"n_iterations":4,"converged":true,"exploded":false}	NA	11219	9.9442e-01
G3BP2	-4.3766e-03	9.6465e-03	-4.5370e-01	6.5005e-01	{"n_iterations":4,"converged":true,"exploded":false}	NA	5858	9.9442e-01
MTMR3	-2.1803e-03	4.8061e-03	-4.5365e-01	6.5008e-01	{"n_iterations":3,"converged":true,"exploded":false}	NA	9786	9.9442e-01
CCDC124	4.1765e-03	9.2068e-03	4.5363e-01	6.5009e-01	{"n_iterations":4,"converged":true,"exploded":false}	NA	2289	9.9442e-01
EMX2	-2.4520e-02	5.4064e-02	-4.5355e-01	6.5016e-01	{"n_iterations":5,"converged":true,"exploded":false}	NA	4869	9.9442e-01
SDSL	2.3144e-03	5.1030e-03	4.5354e-01	6.5016e-01	{"n_iterations":3,"converged":true,"exploded":false}	NA	14130	9.9442e-01
DLEU7	-9.0966e-04	2.0059e-03	-4.5349e-01	6.5019e-01	{"n_iterations":3,"converged":true,"exploded":false}	NA	4245	9.9442e-01
ACTL10	5.5484e-03	1.2235e-02	4.5347e-01	6.5021e-01	{"n_iterations":4,"converged":true,"exploded":false}	NA	210	9.9442e-01
WEE2	-1.5937e-03	3.5154e-03	-4.5335e-01	6.5030e-01	{"n_iterations":3,"converged":true,"exploded":false}	NA	17843	9.9442e-01
IFITM1	5.5044e-03	1.2142e-02	4.5333e-01	6.5031e-01	{"n_iterations":4,"converged":true,"exploded":false}	NA	7281	9.9442e-01
CDKL5	-1.1069e-03	2.4424e-03	-4.5320e-01	6.5040e-01	{"n_iterations":3,"converged":true,"exploded":false}	NA	2701	9.9442e-01
ABHD3	-5.8384e-03	1.2887e-02	-4.5304e-01	6.5052e-01	{"n_iterations":4,"converged":true,"exploded":false}	NA	93	9.9442e-01
REP15	8.9008e-03	1.9650e-02	4.5297e-01	6.5057e-01	{"n_iterations":5,"converged":true,"exploded":false}	NA	13315	9.9442e-01
PPP4R2	2.5430e-03	5.6143e-03	4.5296e-01	6.5058e-01	{"n_iterations":3,"converged":true,"exploded":false}	NA	12438	9.9442e-01
SPATA48	-1.4929e-03	3.2963e-03	-4.5291e-01	6.5061e-01	{"n_iterations":3,"converged":true,"exploded":false}	NA	15261	9.9442e-01
IL4I1	4.2570e-03	9.4018e-03	4.5279e-01	6.5070e-01	{"n_iterations":4,"converged":true,"exploded":false}	NA	7457	9.9442e-01
RPS6KA2	1.6756e-03	3.7008e-03	4.5276e-01	6.5072e-01	{"n_iterations":3,"converged":true,"exploded":false}	NA	13770	9.9442e-01
CARD9	-1.4548e-03	3.2131e-03	-4.5275e-01	6.5073e-01	{"n_iterations":4,"converged":true,"exploded":false}	NA	2177	9.9442e-01
CCDC18	9.3220e-04	2.0591e-03	4.5273e-01	6.5074e-01	{"n_iterations":3,"converged":true,"exploded":false}	NA	2327	9.9442e-01
MDGA2	5.0128e-03	1.1076e-02	4.5257e-01	6.5086e-01	{"n_iterations":4,"converged":true,"exploded":false}	CNS	9192	9.9442e-01
PRPF18	-4.4960e-03	9.9345e-03	-4.5256e-01	6.5086e-01	{"n_iterations":4,"converged":true,"exploded":false}	NA	12605	9.9442e-01
LOXHD1	6.6297e-04	1.4657e-03	4.5233e-01	6.5103e-01	{"n_iterations":3,"converged":true,"exploded":false}	NA	8642	9.9442e-01
MSMP	5.2655e-03	1.1644e-02	4.5222e-01	6.5111e-01	{"n_iterations":4,"converged":true,"exploded":false}	NA	9719	9.9442e-01
IL12A	-2.7746e-02	6.1357e-02	-4.5220e-01	6.5112e-01	{"n_iterations":6,"converged":true,"exploded":false}	NA	7388	9.9442e-01
KRBOX4	-2.9924e-02	6.6178e-02	-4.5218e-01	6.5114e-01	{"n_iterations":7,"converged":true,"exploded":false}	NA	8177	9.9442e-01
VAV2	-2.7851e-03	6.1604e-03	-4.5209e-01	6.5120e-01	{"n_iterations":4,"converged":true,"exploded":false}	NA	17620	9.9442e-01
GDF10	-6.6897e-03	1.4803e-02	-4.5193e-01	6.5132e-01	{"n_iterations":4,"converged":true,"exploded":false}	NA	6034	9.9442e-01
DPH2	-6.1282e-03	1.3561e-02	-4.5190e-01	6.5134e-01	{"n_iterations":4,"converged":true,"exploded":false}	NA	4431	9.9442e-01
TMTC2	4.1159e-03	9.1081e-03	4.5190e-01	6.5134e-01	{"n_iterations":4,"converged":true,"exploded":false}	NA	16675	9.9442e-01
SLC17A2	3.5687e-04	7.8979e-04	4.5186e-01	6.5137e-01	{"n_iterations":3,"converged":true,"exploded":false}	NA	14572	9.9442e-01
SPEM1	3.7749e-03	8.3550e-03	4.5181e-01	6.5140e-01	{"n_iterations":4,"converged":true,"exploded":false}	NA	15296	9.9442e-01
RNASE8	5.5702e-04	1.2330e-03	4.5177e-01	6.5144e-01	{"n_iterations":3,"converged":true,"exploded":false}	NA	13522	9.9442e-01
C1orf43	4.1252e-03	9.1316e-03	4.5175e-01	6.5145e-01	{"n_iterations":4,"converged":true,"exploded":false}	NA	1876	9.9442e-01
KLHL12	-9.4245e-04	2.0862e-03	-4.5174e-01	6.5145e-01	{"n_iterations":3,"converged":true,"exploded":false}	NA	8084	9.9442e-01
GABRD	-1.8234e-03	4.0365e-03	-4.5172e-01	6.5147e-01	{"n_iterations":3,"converged":true,"exploded":false}	NA	5885	9.9442e-01
MYO1B	3.0088e-03	6.6628e-03	4.5158e-01	6.5157e-01	{"n_iterations":4,"converged":true,"exploded":false}	NA	9923	9.9442e-01
DHRS7C	2.2241e-03	4.9261e-03	4.5148e-01	6.5164e-01	{"n_iterations":3,"converged":true,"exploded":false}	NA	4186	9.9442e-01
EIF4E1B	2.1359e-03	4.7309e-03	4.5147e-01	6.5165e-01	{"n_iterations":3,"converged":true,"exploded":false}	NA	4770	9.9442e-01
SRP54	-1.5146e-03	3.3551e-03	-4.5145e-01	6.5167e-01	{"n_iterations":3,"converged":true,"exploded":false}	NA	15426	9.9442e-01
UBXN2A	3.6076e-03	7.9943e-03	4.5127e-01	6.5179e-01	{"n_iterations":4,"converged":true,"exploded":false}	NA	17387	9.9442e-01
ELFN1	-6.2868e-03	1.3933e-02	-4.5123e-01	6.5182e-01	{"n_iterations":4,"converged":true,"exploded":false}	NA	4802	9.9442e-01
DISP3	-1.1557e-03	2.5616e-03	-4.5118e-01	6.5186e-01	{"n_iterations":3,"converged":true,"exploded":false}	NA	4233	9.9442e-01
ARHGEF25	1.5793e-03	3.5008e-03	4.5112e-01	6.5190e-01	{"n_iterations":3,"converged":true,"exploded":false}	NA	974	9.9442e-01
ILDR1	3.7965e-03	8.4164e-03	4.5108e-01	6.5193e-01	{"n_iterations":4,"converged":true,"exploded":false}	NA	7467	9.9442e-01
INSYN2A	3.6855e-03	8.1706e-03	4.5106e-01	6.5195e-01	{"n_iterations":4,"converged":true,"exploded":false}	NA	7540	9.9442e-01
SPDYE2B	-1.6331e-02	3.6207e-02	-4.5104e-01	6.5196e-01	{"n_iterations":4,"converged":true,"exploded":false}	NA	15284	9.9442e-01
ZNF329	-1.0491e-02	2.3264e-02	-4.5098e-01	6.5200e-01	{"n_iterations":5,"converged":true,"exploded":false}	NA	18356	9.9442e-01
CNIH3	3.4403e-03	7.6300e-03	4.5088e-01	6.5207e-01	{"n_iterations":4,"converged":true,"exploded":false}	NA	3257	9.9442e-01
ORC1	-3.4343e-03	7.6179e-03	-4.5082e-01	6.5212e-01	{"n_iterations":4,"converged":true,"exploded":false}	NA	11207	9.9442e-01
RAB42	1.6831e-03	3.7336e-03	4.5081e-01	6.5213e-01	{"n_iterations":3,"converged":true,"exploded":false}	NA	13013	9.9442e-01
TTLL10	7.9107e-04	1.7549e-03	4.5078e-01	6.5215e-01	{"n_iterations":3,"converged":true,"exploded":false}	NA	17185	9.9442e-01
ASPM	9.1674e-04	2.0337e-03	4.5077e-01	6.5216e-01	{"n_iterations":3,"converged":true,"exploded":false}	NA	1152	9.9442e-01
NEU1	-5.1770e-03	1.1485e-02	-4.5075e-01	6.5217e-01	{"n_iterations":4,"converged":true,"exploded":false}	NA	10231	9.9442e-01
EOLA1	-1.3859e-03	3.0749e-03	-4.5072e-01	6.5219e-01	{"n_iterations":4,"converged":true,"exploded":false}	NA	4912	9.9442e-01
VPREB1	7.6440e-03	1.6962e-02	4.5065e-01	6.5224e-01	{"n_iterations":4,"converged":true,"exploded":false}	NA	17676	9.9442e-01
H3C10	7.5124e-03	1.6670e-02	4.5064e-01	6.5225e-01	{"n_iterations":4,"converged":true,"exploded":false}	NA	6705	9.9442e-01
CSF1R	1.9754e-03	4.3841e-03	4.5059e-01	6.5228e-01	{"n_iterations":4,"converged":true,"exploded":false}	NA	3617	9.9442e-01
OR2I1P	-5.7441e-04	1.2751e-03	-4.5050e-01	6.5235e-01	{"n_iterations":3,"converged":true,"exploded":false}	NA	10954	9.9442e-01
CCDC32	1.7025e-04	3.7793e-04	4.5048e-01	6.5237e-01	{"n_iterations":3,"converged":true,"exploded":false}	NA	2349	9.9442e-01
MYH13	-1.3632e-03	3.0265e-03	-4.5043e-01	6.5240e-01	{"n_iterations":3,"converged":true,"exploded":false}	NA	9885	9.9442e-01
TSEN54	6.7006e-04	1.4877e-03	4.5040e-01	6.5242e-01	{"n_iterations":3,"converged":true,"exploded":false}	NA	17071	9.9442e-01
NAAA	-4.5152e-04	1.0025e-03	-4.5038e-01	6.5243e-01	{"n_iterations":3,"converged":true,"exploded":false}	NA	9987	9.9442e-01
ATP9A	-5.0613e-03	1.1243e-02	-4.5019e-01	6.5258e-01	{"n_iterations":4,"converged":true,"exploded":false}	NA	1301	9.9442e-01
TRDMT1	-2.6308e-04	5.8441e-04	-4.5016e-01	6.5260e-01	{"n_iterations":3,"converged":true,"exploded":false}	NA	16903	9.9442e-01
TSPAN14	-1.2774e-03	2.8380e-03	-4.5011e-01	6.5263e-01	{"n_iterations":3,"converged":true,"exploded":false}	NA	17095	9.9442e-01
KRT18	-7.2248e-03	1.6053e-02	-4.5005e-01	6.5267e-01	{"n_iterations":4,"converged":true,"exploded":false}	NA	8193	9.9442e-01
ACAA2	2.4075e-03	5.3496e-03	4.5004e-01	6.5268e-01	{"n_iterations":4,"converged":true,"exploded":false}	NA	118	9.9442e-01
RASL10B	5.4169e-03	1.2037e-02	4.5003e-01	6.5269e-01	{"n_iterations":4,"converged":true,"exploded":false}	NA	13155	9.9442e-01
SEMA3E	1.7030e-03	3.7843e-03	4.5003e-01	6.5269e-01	{"n_iterations":3,"converged":true,"exploded":false}	NA	14190	9.9442e-01
ETFDH	-7.3123e-04	1.6253e-03	-4.4992e-01	6.5277e-01	{"n_iterations":3,"converged":true,"exploded":false}	NA	5057	9.9442e-01
DYNAP	5.1593e-03	1.1467e-02	4.4991e-01	6.5277e-01	{"n_iterations":4,"converged":true,"exploded":false}	NA	4558	9.9442e-01
ZXDC	-1.1100e-03	2.4676e-03	-4.4982e-01	6.5284e-01	{"n_iterations":3,"converged":true,"exploded":false}	NA	18791	9.9442e-01
MS4A6A	-8.5484e-04	1.9009e-03	-4.4971e-01	6.5292e-01	{"n_iterations":3,"converged":true,"exploded":false}	NA	9694	9.9442e-01
MLST8	-1.7818e-03	3.9631e-03	-4.4959e-01	6.5300e-01	{"n_iterations":3,"converged":true,"exploded":false}	NA	9444	9.9442e-01
DLGAP1	-1.7238e-03	3.8349e-03	-4.4951e-01	6.5307e-01	{"n_iterations":3,"converged":true,"exploded":false}	NA	4251	9.9442e-01
ZNF677	-6.0170e-03	1.3390e-02	-4.4937e-01	6.5316e-01	{"n_iterations":4,"converged":true,"exploded":false}	NA	18595	9.9442e-01
ARF5	-2.9232e-02	6.5072e-02	-4.4924e-01	6.5326e-01	{"n_iterations":5,"converged":true,"exploded":false}	NA	908	9.9442e-01
DENND6B	-1.1390e-03	2.5358e-03	-4.4918e-01	6.5330e-01	{"n_iterations":3,"converged":true,"exploded":false}	NA	4127	9.9442e-01
DCST2	-3.7377e-03	8.3213e-03	-4.4917e-01	6.5331e-01	{"n_iterations":4,"converged":true,"exploded":false}	NA	3987	9.9442e-01
CLK1	-6.5604e-03	1.4610e-02	-4.4905e-01	6.5339e-01	{"n_iterations":4,"converged":true,"exploded":false}	NA	3178	9.9442e-01
RGCC	-4.1291e-03	9.1954e-03	-4.4904e-01	6.5341e-01	{"n_iterations":3,"converged":true,"exploded":false}	NA	13371	9.9442e-01
VAMP1	9.7499e-04	2.1716e-03	4.4897e-01	6.5345e-01	{"n_iterations":3,"converged":true,"exploded":false}	NA	17601	9.9442e-01
ZSCAN9	-8.3794e-04	1.8666e-03	-4.4891e-01	6.5349e-01	{"n_iterations":3,"converged":true,"exploded":false}	NA	18775	9.9442e-01
GLUD2	-7.6321e-03	1.7003e-02	-4.4887e-01	6.5352e-01	{"n_iterations":5,"converged":true,"exploded":false}	NA	6205	9.9442e-01
DUSP8	1.4384e-03	3.2047e-03	4.4883e-01	6.5355e-01	{"n_iterations":3,"converged":true,"exploded":false}	NA	4547	9.9442e-01
ZNF446	-1.8859e-03	4.2019e-03	-4.4881e-01	6.5357e-01	{"n_iterations":3,"converged":true,"exploded":false}	NA	18427	9.9442e-01
TMEM35A	-4.2221e-02	9.4078e-02	-4.4878e-01	6.5359e-01	{"n_iterations":6,"converged":true,"exploded":false}	NA	16583	9.9442e-01
SLC2A6	2.9105e-03	6.4854e-03	4.4877e-01	6.5359e-01	{"n_iterations":3,"converged":true,"exploded":false}	NA	14708	9.9442e-01
TAS2R19	7.8199e-04	1.7426e-03	4.4876e-01	6.5361e-01	{"n_iterations":3,"converged":true,"exploded":false}	NA	15898	9.9442e-01
IFNW1	4.9853e-03	1.1111e-02	4.4867e-01	6.5367e-01	{"n_iterations":4,"converged":true,"exploded":false}	NA	7311	9.9442e-01
MFSD13A	1.2001e-03	2.6753e-03	4.4860e-01	6.5372e-01	{"n_iterations":3,"converged":true,"exploded":false}	NA	9328	9.9442e-01
PLEKHG1	-1.2473e-03	2.7808e-03	-4.4854e-01	6.5377e-01	{"n_iterations":3,"converged":true,"exploded":false}	NA	12065	9.9442e-01
CORO7-PAM16	-8.2709e-04	1.8440e-03	-4.4853e-01	6.5377e-01	{"n_iterations":3,"converged":true,"exploded":false}	NA	3432	9.9442e-01
EPHA7	-1.0364e-03	2.3110e-03	-4.4848e-01	6.5381e-01	{"n_iterations":3,"converged":true,"exploded":false}	NA	4939	9.9442e-01
ERBB2	1.2771e-03	2.8476e-03	4.4848e-01	6.5381e-01	{"n_iterations":3,"converged":true,"exploded":false}	NA	4976	9.9442e-01
CTCF	3.9460e-03	8.7988e-03	4.4847e-01	6.5381e-01	{"n_iterations":3,"converged":true,"exploded":false}	NA	3693	9.9442e-01
ZWINT	3.1212e-03	6.9600e-03	4.4845e-01	6.5383e-01	{"n_iterations":4,"converged":true,"exploded":false}	NA	18788	9.9442e-01
PPM1L	2.2525e-03	5.0235e-03	4.4840e-01	6.5386e-01	{"n_iterations":4,"converged":true,"exploded":false}	NA	12367	9.9442e-01
CCT8	-7.6052e-03	1.6961e-02	-4.4839e-01	6.5387e-01	{"n_iterations":4,"converged":true,"exploded":false}	NA	2501	9.9442e-01
OR51F2	-7.9423e-04	1.7713e-03	-4.4838e-01	6.5388e-01	{"n_iterations":3,"converged":true,"exploded":false}	NA	11048	9.9442e-01
TAS2R30	5.2759e-03	1.1769e-02	4.4828e-01	6.5395e-01	{"n_iterations":4,"converged":true,"exploded":false}	NA	15901	9.9442e-01
SLC1A7	1.2215e-03	2.7249e-03	4.4826e-01	6.5397e-01	{"n_iterations":3,"converged":true,"exploded":false}	NA	14593	9.9442e-01
SNX21	1.2171e-03	2.7161e-03	4.4810e-01	6.5408e-01	{"n_iterations":3,"converged":true,"exploded":false}	NA	15117	9.9442e-01
SLC2A7	1.1076e-03	2.4720e-03	4.4807e-01	6.5410e-01	{"n_iterations":3,"converged":true,"exploded":false}	NA	14709	9.9442e-01
ZNF653	-5.6394e-03	1.2586e-02	-4.4806e-01	6.5411e-01	{"n_iterations":4,"converged":true,"exploded":false}	NA	18577	9.9442e-01
BTF3L4	6.7210e-03	1.5001e-02	4.4803e-01	6.5413e-01	{"n_iterations":4,"converged":true,"exploded":false}	NA	1691	9.9442e-01
IGSF21	2.5686e-03	5.7332e-03	4.4802e-01	6.5414e-01	{"n_iterations":4,"converged":true,"exploded":false}	NA	7362	9.9442e-01
CACNA2D3	7.3994e-04	1.6518e-03	4.4796e-01	6.5418e-01	{"n_iterations":3,"converged":true,"exploded":false}	NA	2064	9.9442e-01
TEX36	-8.8332e-03	1.9722e-02	-4.4789e-01	6.5423e-01	{"n_iterations":4,"converged":true,"exploded":false}	NA	16145	9.9442e-01
PIAS2	1.3091e-03	2.9228e-03	4.4788e-01	6.5424e-01	{"n_iterations":3,"converged":true,"exploded":false}	NA	11863	9.9442e-01
ING2	3.6627e-03	8.1793e-03	4.4780e-01	6.5429e-01	{"n_iterations":4,"converged":true,"exploded":false}	NA	7495	9.9442e-01
MYORG	-5.1533e-04	1.1509e-03	-4.4778e-01	6.5431e-01	{"n_iterations":3,"converged":true,"exploded":false}	NA	9949	9.9442e-01
CELF5	-5.0661e-03	1.1314e-02	-4.4777e-01	6.5432e-01	{"n_iterations":4,"converged":true,"exploded":false}	NA	2763	9.9442e-01
NKX2-5	-1.8599e-02	4.1546e-02	-4.4768e-01	6.5438e-01	{"n_iterations":5,"converged":true,"exploded":false}	NA	10350	9.9442e-01
KCND2	5.1052e-03	1.1404e-02	4.4768e-01	6.5439e-01	{"n_iterations":4,"converged":true,"exploded":false}	NA	7820	9.9442e-01
LMCD1	1.3905e-03	3.1061e-03	4.4767e-01	6.5439e-01	{"n_iterations":3,"converged":true,"exploded":false}	NA	8609	9.9442e-01
ATXN2L	2.7742e-03	6.1976e-03	4.4763e-01	6.5442e-01	{"n_iterations":3,"converged":true,"exploded":false}	NA	1316	9.9442e-01
FAM114A1	-6.7326e-04	1.5044e-03	-4.4754e-01	6.5449e-01	{"n_iterations":3,"converged":true,"exploded":false}	NA	5186	9.9442e-01
MRPL43	-6.3001e-03	1.4082e-02	-4.4739e-01	6.5460e-01	{"n_iterations":4,"converged":true,"exploded":false}	NA	9633	9.9442e-01
AKAP8L	-4.7314e-03	1.0586e-02	-4.4696e-01	6.5491e-01	{"n_iterations":4,"converged":true,"exploded":false}	NA	503	9.9442e-01
RCN2	-1.9030e-03	4.2600e-03	-4.4672e-01	6.5508e-01	{"n_iterations":4,"converged":true,"exploded":false}	NA	13267	9.9442e-01
TAF9	3.0946e-03	6.9277e-03	4.4670e-01	6.5509e-01	{"n_iterations":4,"converged":true,"exploded":false}	NA	15853	9.9442e-01
TPMT	-6.6697e-04	1.4933e-03	-4.4664e-01	6.5514e-01	{"n_iterations":3,"converged":true,"exploded":false}	NA	16835	9.9442e-01
RTKN	-3.4568e-03	7.7399e-03	-4.4662e-01	6.5515e-01	{"n_iterations":4,"converged":true,"exploded":false}	NA	13847	9.9442e-01
CLIC1	-1.2850e-02	2.8773e-02	-4.4661e-01	6.5516e-01	{"n_iterations":5,"converged":true,"exploded":false}	NA	3167	9.9442e-01
HFE	-3.7907e-04	8.4896e-04	-4.4652e-01	6.5523e-01	{"n_iterations":3,"converged":true,"exploded":false}	NA	6881	9.9442e-01
TIGD1	-2.2894e-03	5.1274e-03	-4.4651e-01	6.5523e-01	{"n_iterations":3,"converged":true,"exploded":false}	NA	16275	9.9442e-01
S100A11	6.4377e-03	1.4420e-02	4.4645e-01	6.5528e-01	{"n_iterations":5,"converged":true,"exploded":false}	NA	13912	9.9442e-01
CFAP53	1.7040e-03	3.8171e-03	4.4640e-01	6.5531e-01	{"n_iterations":3,"converged":true,"exploded":false}	NA	2881	9.9442e-01
PTGES3L-AARSD1	-1.0423e-03	2.3354e-03	-4.4632e-01	6.5536e-01	{"n_iterations":3,"converged":true,"exploded":false}	NA	12811	9.9442e-01
CEP57	-1.7205e-03	3.8549e-03	-4.4631e-01	6.5538e-01	{"n_iterations":3,"converged":true,"exploded":false}	NA	2819	9.9442e-01
ZNF449	-6.5339e-03	1.4640e-02	-4.4630e-01	6.5538e-01	{"n_iterations":3,"converged":true,"exploded":false}	NA	18428	9.9442e-01
HESX1	-1.0556e-02	2.3654e-02	-4.4627e-01	6.5540e-01	{"n_iterations":5,"converged":true,"exploded":false}	NA	6872	9.9442e-01
SCAPER	2.0462e-04	4.5851e-04	4.4627e-01	6.5540e-01	{"n_iterations":3,"converged":true,"exploded":false}	NA	14026	9.9442e-01
CHRNA6	-8.1452e-03	1.8259e-02	-4.4609e-01	6.5553e-01	{"n_iterations":4,"converged":true,"exploded":false}	NA	3010	9.9442e-01
AZGP1	3.9233e-03	8.7962e-03	4.4602e-01	6.5558e-01	{"n_iterations":4,"converged":true,"exploded":false}	NA	1346	9.9442e-01
ADAD1	5.5367e-03	1.2416e-02	4.4592e-01	6.5566e-01	{"n_iterations":4,"converged":true,"exploded":false}	NA	246	9.9442e-01
ACOT8	9.9919e-04	2.2409e-03	4.4589e-01	6.5567e-01	{"n_iterations":3,"converged":true,"exploded":false}	NA	168	9.9442e-01
ATG9B	5.4689e-04	1.2265e-03	4.4589e-01	6.5568e-01	{"n_iterations":3,"converged":true,"exploded":false}	NA	1204	9.9442e-01
NIPA2	-2.4918e-03	5.5897e-03	-4.4579e-01	6.5575e-01	{"n_iterations":3,"converged":true,"exploded":false}	NA	10317	9.9442e-01
MICALL2	1.1886e-03	2.6665e-03	4.4574e-01	6.5578e-01	{"n_iterations":3,"converged":true,"exploded":false}	NA	9371	9.9442e-01
DAB2IP	-2.7962e-03	6.2737e-03	-4.4570e-01	6.5581e-01	{"n_iterations":3,"converged":true,"exploded":false}	NA	3902	9.9442e-01
TTC28	-1.3315e-03	2.9875e-03	-4.4568e-01	6.5583e-01	{"n_iterations":3,"converged":true,"exploded":false}	NA	17154	9.9442e-01
BFAR	-2.8777e-03	6.4605e-03	-4.4543e-01	6.5601e-01	{"n_iterations":3,"converged":true,"exploded":false}	NA	1516	9.9442e-01
RAI1	8.2429e-04	1.8513e-03	4.4524e-01	6.5615e-01	{"n_iterations":3,"converged":true,"exploded":false}	NA	13080	9.9442e-01
LRRC4B	-3.5612e-02	7.9989e-02	-4.4521e-01	6.5617e-01	{"n_iterations":5,"converged":true,"exploded":false}	NA	8745	9.9442e-01
TMTC3	-1.7703e-03	3.9788e-03	-4.4493e-01	6.5637e-01	{"n_iterations":3,"converged":true,"exploded":false}	NA	16676	9.9442e-01
FAM186B	1.6014e-03	3.5993e-03	4.4493e-01	6.5637e-01	{"n_iterations":4,"converged":true,"exploded":false}	NA	5252	9.9442e-01
OCSTAMP	3.3755e-03	7.5909e-03	4.4467e-01	6.5656e-01	{"n_iterations":4,"converged":true,"exploded":false}	NA	10772	9.9442e-01
SLC2A13	-3.0788e-03	6.9246e-03	-4.4462e-01	6.5659e-01	{"n_iterations":4,"converged":true,"exploded":false}	NA	14701	9.9442e-01
CAPNS1	2.5881e-03	5.8217e-03	4.4456e-01	6.5664e-01	{"n_iterations":3,"converged":true,"exploded":false}	NA	2158	9.9442e-01
CUL4B	-1.8734e-03	4.2150e-03	-4.4445e-01	6.5672e-01	{"n_iterations":4,"converged":true,"exploded":false}	NA	3753	9.9442e-01
NOS2	1.1479e-03	2.5829e-03	4.4444e-01	6.5672e-01	{"n_iterations":3,"converged":true,"exploded":false}	NA	10451	9.9442e-01
INIP	-7.0267e-03	1.5810e-02	-4.4444e-01	6.5673e-01	{"n_iterations":4,"converged":true,"exploded":false}	NA	7504	9.9442e-01
OR9A4	-4.7829e-03	1.0762e-02	-4.4441e-01	6.5675e-01	{"n_iterations":4,"converged":true,"exploded":false}	NA	11197	9.9442e-01
PRPS1L1	-4.2972e-03	9.6695e-03	-4.4441e-01	6.5675e-01	{"n_iterations":3,"converged":true,"exploded":false}	NA	12621	9.9442e-01
FBXO6	-6.0664e-03	1.3654e-02	-4.4430e-01	6.5683e-01	{"n_iterations":4,"converged":true,"exploded":false}	NA	5460	9.9442e-01
PCM1	1.2655e-03	2.8489e-03	4.4422e-01	6.5689e-01	{"n_iterations":3,"converged":true,"exploded":false}	NA	11560	9.9442e-01
DCTN6	-1.4454e-02	3.2539e-02	-4.4421e-01	6.5689e-01	{"n_iterations":5,"converged":true,"exploded":false}	NA	3996	9.9442e-01
KNCN	1.8029e-03	4.0601e-03	4.4405e-01	6.5701e-01	{"n_iterations":4,"converged":true,"exploded":false}	NA	8156	9.9442e-01
REST	5.0865e-03	1.1456e-02	4.4399e-01	6.5705e-01	{"n_iterations":4,"converged":true,"exploded":false}	NA	13325	9.9442e-01
NALCN	-1.2430e-03	2.8008e-03	-4.4381e-01	6.5718e-01	{"n_iterations":3,"converged":true,"exploded":false}	NA	10012	9.9442e-01
GPR65	2.8674e-03	6.4609e-03	4.4380e-01	6.5719e-01	{"n_iterations":3,"converged":true,"exploded":false}	NA	6435	9.9442e-01
POU2F3	-4.2158e-04	9.5024e-04	-4.4366e-01	6.5729e-01	{"n_iterations":3,"converged":true,"exploded":false}	NA	12300	9.9442e-01
GSE1	1.0383e-03	2.3405e-03	4.4361e-01	6.5732e-01	{"n_iterations":3,"converged":true,"exploded":false}	NA	6549	9.9442e-01
TAF1C	1.4752e-03	3.3260e-03	4.4352e-01	6.5739e-01	{"n_iterations":3,"converged":true,"exploded":false}	NA	15839	9.9442e-01
CYP26B1	-5.3976e-03	1.2171e-02	-4.4349e-01	6.5741e-01	{"n_iterations":4,"converged":true,"exploded":false}	NA	3837	9.9442e-01
SLC4A1AP	-3.4454e-03	7.7710e-03	-4.4337e-01	6.5750e-01	{"n_iterations":4,"converged":true,"exploded":false}	NA	14821	9.9442e-01
MARF1	2.1455e-03	4.8395e-03	4.4333e-01	6.5753e-01	{"n_iterations":3,"converged":true,"exploded":false}	NA	9086	9.9442e-01
NUTF2	-4.6366e-02	1.0461e-01	-4.4323e-01	6.5760e-01	{"n_iterations":6,"converged":true,"exploded":false}	NA	10720	9.9442e-01
CUL9	2.2073e-03	4.9801e-03	4.4322e-01	6.5761e-01	{"n_iterations":3,"converged":true,"exploded":false}	NA	3756	9.9442e-01
C1QTNF2	3.6610e-03	8.2609e-03	4.4317e-01	6.5764e-01	{"n_iterations":4,"converged":true,"exploded":false}	NA	1840	9.9442e-01
IFNGR1	5.1993e-04	1.1735e-03	4.4305e-01	6.5773e-01	{"n_iterations":3,"converged":true,"exploded":false}	NA	7304	9.9442e-01
NKAPD1	1.7234e-03	3.8911e-03	4.4289e-01	6.5784e-01	{"n_iterations":3,"converged":true,"exploded":false}	NA	10335	9.9442e-01
CCNY	3.8335e-03	8.6606e-03	4.4263e-01	6.5803e-01	{"n_iterations":4,"converged":true,"exploded":false}	NA	2475	9.9442e-01
DRC3	-2.7879e-04	6.2991e-04	-4.4260e-01	6.5806e-01	{"n_iterations":3,"converged":true,"exploded":false}	NA	4470	9.9442e-01
C17orf97	8.6796e-04	1.9612e-03	4.4257e-01	6.5808e-01	{"n_iterations":3,"converged":true,"exploded":false}	NA	1804	9.9442e-01
PIH1D2	1.7045e-03	3.8520e-03	4.4250e-01	6.5813e-01	{"n_iterations":3,"converged":true,"exploded":false}	NA	11898	9.9442e-01
CDC40	1.2472e-03	2.8196e-03	4.4234e-01	6.5824e-01	{"n_iterations":3,"converged":true,"exploded":false}	NA	2611	9.9442e-01
VPS35	-2.0577e-03	4.6529e-03	-4.4224e-01	6.5832e-01	{"n_iterations":3,"converged":true,"exploded":false}	NA	17693	9.9442e-01
ZNF451	-2.5768e-03	5.8270e-03	-4.4221e-01	6.5834e-01	{"n_iterations":3,"converged":true,"exploded":false}	NA	18430	9.9442e-01
SPATS2L	3.1510e-04	7.1257e-04	4.4221e-01	6.5834e-01	{"n_iterations":3,"converged":true,"exploded":false}	NA	15272	9.9442e-01
SPIN4	-2.8314e-01	6.4035e-01	-4.4217e-01	6.5837e-01	{"n_iterations":9,"converged":true,"exploded":false}	NA	15315	9.9442e-01
GABRE	-1.0164e-03	2.2987e-03	-4.4216e-01	6.5837e-01	{"n_iterations":3,"converged":true,"exploded":false}	NA	5886	9.9442e-01
WDR82	2.9728e-03	6.7236e-03	4.4215e-01	6.5838e-01	{"n_iterations":4,"converged":true,"exploded":false}	NA	17830	9.9442e-01
DNAJB9	-4.6686e-03	1.0559e-02	-4.4212e-01	6.5840e-01	{"n_iterations":4,"converged":true,"exploded":false}	NA	4337	9.9442e-01
MRPL10	1.8834e-03	4.2602e-03	4.4210e-01	6.5842e-01	{"n_iterations":3,"converged":true,"exploded":false}	NA	9601	9.9442e-01
KRTAP19-1	-3.9159e-02	8.8586e-02	-4.4205e-01	6.5845e-01	{"n_iterations":6,"converged":true,"exploded":false}	NA	8268	9.9442e-01
OTOGL	7.0790e-04	1.6022e-03	4.4182e-01	6.5862e-01	{"n_iterations":3,"converged":true,"exploded":false}	NA	11251	9.9442e-01
SYCE3	1.5153e-03	3.4298e-03	4.4182e-01	6.5862e-01	{"n_iterations":3,"converged":true,"exploded":false}	NA	15740	9.9442e-01
STRN3	-6.5306e-04	1.4784e-03	-4.4174e-01	6.5868e-01	{"n_iterations":3,"converged":true,"exploded":false}	NA	15628	9.9442e-01
CAPSL	-5.3807e-03	1.2185e-02	-4.4159e-01	6.5878e-01	{"n_iterations":4,"converged":true,"exploded":false}	NA	2164	9.9442e-01
OOEP	-7.2087e-03	1.6326e-02	-4.4155e-01	6.5882e-01	{"n_iterations":4,"converged":true,"exploded":false}	NA	10824	9.9442e-01
MFSD2A	6.7818e-03	1.5368e-02	4.4129e-01	6.5900e-01	{"n_iterations":4,"converged":true,"exploded":false}	NA	9331	9.9442e-01
CXCL14	-6.1544e-03	1.3949e-02	-4.4122e-01	6.5905e-01	{"n_iterations":4,"converged":true,"exploded":false}	NA	3777	9.9442e-01
CLCN1	-2.2105e-03	5.0102e-03	-4.4120e-01	6.5907e-01	{"n_iterations":4,"converged":true,"exploded":false}	NA	3100	9.9442e-01
SAP30L	-2.2399e-03	5.0771e-03	-4.4117e-01	6.5909e-01	{"n_iterations":4,"converged":true,"exploded":false}	NA	13978	9.9442e-01
POLR2B	-9.2694e-03	2.1012e-02	-4.4114e-01	6.5911e-01	{"n_iterations":4,"converged":true,"exploded":false}	NA	12236	9.9442e-01
PDCD2	1.0873e-03	2.4651e-03	4.4107e-01	6.5916e-01	{"n_iterations":3,"converged":true,"exploded":false}	NA	11596	9.9442e-01
EFCAB5	1.4185e-03	3.2170e-03	4.4095e-01	6.5925e-01	{"n_iterations":4,"converged":true,"exploded":false}	NA	4679	9.9442e-01
HEATR1	-3.7186e-04	8.4334e-04	-4.4094e-01	6.5926e-01	{"n_iterations":3,"converged":true,"exploded":false}	NA	6826	9.9442e-01
ZBTB26	-2.8392e-02	6.4394e-02	-4.4091e-01	6.5928e-01	{"n_iterations":6,"converged":true,"exploded":false}	NA	18039	9.9442e-01
OSBPL9	1.4645e-03	3.3232e-03	4.4068e-01	6.5944e-01	{"n_iterations":3,"converged":true,"exploded":false}	NA	11230	9.9442e-01
ROR1	1.8946e-03	4.2996e-03	4.4065e-01	6.5946e-01	{"n_iterations":3,"converged":true,"exploded":false}	NA	13641	9.9442e-01
TTR	2.4976e-03	5.6682e-03	4.4064e-01	6.5948e-01	{"n_iterations":3,"converged":true,"exploded":false}	NA	17200	9.9442e-01
SSX2	-4.0613e+00	9.2171e+00	-4.4062e-01	6.5949e-01	{"n_iterations":14,"converged":true,"exploded":false}	NA	15488	9.9442e-01
CLASP2	-7.9772e-04	1.8106e-03	-4.4059e-01	6.5951e-01	{"n_iterations":3,"converged":true,"exploded":false}	NA	3091	9.9442e-01
OR14J1	-1.4585e-03	3.3108e-03	-4.4054e-01	6.5955e-01	{"n_iterations":3,"converged":true,"exploded":false}	NA	10901	9.9442e-01
SPATA12	6.8743e-03	1.5610e-02	4.4038e-01	6.5966e-01	{"n_iterations":4,"converged":true,"exploded":false}	NA	15232	9.9442e-01
KCNJ13	-1.6172e-02	3.6728e-02	-4.4031e-01	6.5971e-01	{"n_iterations":5,"converged":true,"exploded":false}	NA	7848	9.9442e-01
GATC	-2.3490e-03	5.3356e-03	-4.4026e-01	6.5975e-01	{"n_iterations":3,"converged":true,"exploded":false}	NA	5983	9.9442e-01
RXRA	-2.2237e-03	5.0512e-03	-4.4023e-01	6.5977e-01	{"n_iterations":3,"converged":true,"exploded":false}	NA	13901	9.9442e-01
CD109	-7.3746e-04	1.6753e-03	-4.4019e-01	6.5980e-01	{"n_iterations":3,"converged":true,"exploded":false}	NA	2506	9.9442e-01
MTIF3	2.7215e-03	6.1829e-03	4.4017e-01	6.5982e-01	{"n_iterations":3,"converged":true,"exploded":false}	NA	9778	9.9442e-01
SEPTIN1	-7.8850e-04	1.7914e-03	-4.4015e-01	6.5983e-01	{"n_iterations":3,"converged":true,"exploded":false}	NA	14219	9.9442e-01
FANK1	-1.0402e-03	2.3638e-03	-4.4005e-01	6.5990e-01	{"n_iterations":3,"converged":true,"exploded":false}	NA	5371	9.9442e-01
STK38L	-1.1447e-02	2.6021e-02	-4.3993e-01	6.5999e-01	{"n_iterations":4,"converged":true,"exploded":false}	NA	15593	9.9442e-01
LMX1A	-6.6833e-03	1.5199e-02	-4.3973e-01	6.6013e-01	{"n_iterations":4,"converged":true,"exploded":false}	NA	8628	9.9442e-01
LORICRIN	4.5239e-03	1.0289e-02	4.3970e-01	6.6015e-01	{"n_iterations":4,"converged":true,"exploded":false}	NA	8640	9.9442e-01
SEMA6B	-2.9592e-03	6.7303e-03	-4.3969e-01	6.6016e-01	{"n_iterations":4,"converged":true,"exploded":false}	NA	14202	9.9442e-01
NLRP8	8.2522e-04	1.8772e-03	4.3960e-01	6.6022e-01	{"n_iterations":3,"converged":true,"exploded":false}	NA	10381	9.9442e-01
LCE1D	-1.1677e-03	2.6572e-03	-4.3944e-01	6.6034e-01	{"n_iterations":3,"converged":true,"exploded":false}	NA	8420	9.9442e-01
OR11H4	-3.1089e-03	7.0748e-03	-4.3943e-01	6.6035e-01	{"n_iterations":3,"converged":true,"exploded":false}	NA	10882	9.9442e-01
ELOVL7	3.2280e-03	7.3473e-03	4.3935e-01	6.6041e-01	{"n_iterations":4,"converged":true,"exploded":false}	NA	4831	9.9442e-01
KLF5	1.1243e-02	2.5598e-02	4.3923e-01	6.6050e-01	{"n_iterations":4,"converged":true,"exploded":false}	NA	8066	9.9442e-01
TFR2	1.8421e-03	4.1940e-03	4.3922e-01	6.6051e-01	{"n_iterations":3,"converged":true,"exploded":false}	NA	16184	9.9442e-01
GPATCH11	-8.8694e-04	2.0196e-03	-4.3916e-01	6.6055e-01	{"n_iterations":3,"converged":true,"exploded":false}	NA	6339	9.9442e-01
MYRIP	3.0033e-03	6.8391e-03	4.3915e-01	6.6056e-01	{"n_iterations":4,"converged":true,"exploded":false}	NA	9958	9.9442e-01
LNP1	-1.7724e-02	4.0372e-02	-4.3902e-01	6.6065e-01	{"n_iterations":5,"converged":true,"exploded":false}	NA	8630	9.9442e-01
ZNF273	5.0880e-04	1.1594e-03	4.3886e-01	6.6076e-01	{"n_iterations":3,"converged":true,"exploded":false}	NA	18320	9.9442e-01
WDR88	-2.2711e-03	5.1759e-03	-4.3879e-01	6.6081e-01	{"n_iterations":3,"converged":true,"exploded":false}	NA	17835	9.9442e-01
GSTA5	-1.8780e-03	4.2803e-03	-4.3875e-01	6.6084e-01	{"n_iterations":4,"converged":true,"exploded":false}	NA	6564	9.9442e-01
PLCG2	9.2476e-04	2.1081e-03	4.3868e-01	6.6089e-01	{"n_iterations":3,"converged":true,"exploded":false}	NA	12034	9.9442e-01
CLPB	-1.7359e-03	3.9579e-03	-4.3859e-01	6.6096e-01	{"n_iterations":3,"converged":true,"exploded":false}	NA	3192	9.9442e-01
CFAP69	-3.5998e-04	8.2087e-04	-4.3854e-01	6.6100e-01	{"n_iterations":3,"converged":true,"exploded":false}	NA	2887	9.9442e-01
KIF17	1.8856e-03	4.3012e-03	4.3839e-01	6.6110e-01	{"n_iterations":4,"converged":true,"exploded":false}	NA	7996	9.9442e-01
DNAJC11	-9.4312e-04	2.1521e-03	-4.3823e-01	6.6122e-01	{"n_iterations":3,"converged":true,"exploded":false}	NA	4340	9.9442e-01
EIF3F	-5.1947e-04	1.1864e-03	-4.3787e-01	6.6148e-01	{"n_iterations":3,"converged":true,"exploded":false}	NA	4757	9.9442e-01
KRTAP1-4	7.1428e-03	1.6315e-02	4.3779e-01	6.6154e-01	{"n_iterations":4,"converged":true,"exploded":false}	NA	8242	9.9442e-01
SP100	2.5721e-04	5.8758e-04	4.3775e-01	6.6157e-01	{"n_iterations":3,"converged":true,"exploded":false}	NA	15189	9.9442e-01
PHLDA2	8.5109e-03	1.9444e-02	4.3770e-01	6.6160e-01	{"n_iterations":4,"converged":true,"exploded":false}	NA	11834	9.9442e-01
ZNF587	-7.4477e-04	1.7017e-03	-4.3767e-01	6.6163e-01	{"n_iterations":3,"converged":true,"exploded":false}	NA	18531	9.9442e-01
TNIK	3.7686e-03	8.6110e-03	4.3766e-01	6.6164e-01	{"n_iterations":4,"converged":true,"exploded":false}	NA	16727	9.9442e-01
MXD3	3.4956e-03	7.9875e-03	4.3763e-01	6.6165e-01	{"n_iterations":4,"converged":true,"exploded":false}	NA	9851	9.9442e-01
PCDHB7	9.7727e-04	2.2335e-03	4.3755e-01	6.6171e-01	{"n_iterations":3,"converged":true,"exploded":false}	NA	11521	9.9442e-01
FRS3	-3.0240e-03	6.9115e-03	-4.3753e-01	6.6173e-01	{"n_iterations":3,"converged":true,"exploded":false}	NA	5778	9.9442e-01
SPAG4	4.3147e-03	9.8628e-03	4.3747e-01	6.6177e-01	{"n_iterations":4,"converged":true,"exploded":false}	NA	15212	9.9442e-01
PARP4	3.2061e-04	7.3291e-04	4.3745e-01	6.6178e-01	{"n_iterations":3,"converged":true,"exploded":false}	NA	11428	9.9442e-01
KAZALD1	1.0435e-03	2.3856e-03	4.3742e-01	6.6181e-01	{"n_iterations":3,"converged":true,"exploded":false}	NA	7790	9.9442e-01
MYOM3	2.5302e-04	5.7852e-04	4.3736e-01	6.6185e-01	{"n_iterations":3,"converged":true,"exploded":false}	NA	9948	9.9442e-01
TPM4	2.4599e-03	5.6251e-03	4.3731e-01	6.6189e-01	{"n_iterations":4,"converged":true,"exploded":false}	NA	16834	9.9442e-01
ING3	-5.5748e-03	1.2750e-02	-4.3723e-01	6.6194e-01	{"n_iterations":3,"converged":true,"exploded":false}	NA	7496	9.9442e-01
PDP1	5.7298e-03	1.3105e-02	4.3723e-01	6.6194e-01	{"n_iterations":4,"converged":true,"exploded":false}	NA	11662	9.9442e-01
NNT	-1.7332e-03	3.9643e-03	-4.3721e-01	6.6196e-01	{"n_iterations":3,"converged":true,"exploded":false}	NA	10412	9.9442e-01
RPL30	-9.8553e-04	2.2541e-03	-4.3721e-01	6.6196e-01	{"n_iterations":3,"converged":true,"exploded":false}	NA	13697	9.9442e-01
UBE2K	-1.0665e+00	2.4402e+00	-4.3705e-01	6.6207e-01	{"n_iterations":12,"converged":true,"exploded":false}	NA	17334	9.9442e-01
MROH6	1.4407e-03	3.2966e-03	4.3701e-01	6.6210e-01	{"n_iterations":3,"converged":true,"exploded":false}	NA	9595	9.9442e-01
MROH7	-5.9536e-04	1.3627e-03	-4.3689e-01	6.6219e-01	{"n_iterations":3,"converged":true,"exploded":false}	NA	9596	9.9442e-01
TFDP2	1.2549e-03	2.8727e-03	4.3684e-01	6.6222e-01	{"n_iterations":3,"converged":true,"exploded":false}	NA	16171	9.9442e-01
CFAP97	-9.9862e-04	2.2862e-03	-4.3680e-01	6.6226e-01	{"n_iterations":3,"converged":true,"exploded":false}	NA	2895	9.9442e-01
RNPEP	-2.5177e-03	5.7657e-03	-4.3668e-01	6.6235e-01	{"n_iterations":4,"converged":true,"exploded":false}	NA	13625	9.9442e-01
SMCHD1	-1.9407e-03	4.4444e-03	-4.3667e-01	6.6235e-01	{"n_iterations":3,"converged":true,"exploded":false}	NA	14977	9.9442e-01
DLL3	-1.2679e-03	2.9037e-03	-4.3667e-01	6.6235e-01	{"n_iterations":3,"converged":true,"exploded":false}	NA	4259	9.9442e-01
RHOB	-1.9124e-02	4.3799e-02	-4.3663e-01	6.6238e-01	{"n_iterations":5,"converged":true,"exploded":false}	NA	13431	9.9442e-01
CARNMT1	7.9370e-03	1.8183e-02	4.3651e-01	6.6247e-01	{"n_iterations":4,"converged":true,"exploded":false}	NA	2184	9.9442e-01
SALL1	3.6470e-03	8.3552e-03	4.3649e-01	6.6248e-01	{"n_iterations":4,"converged":true,"exploded":false}	NA	13950	9.9442e-01
ZNF875	1.8337e-03	4.2013e-03	4.3647e-01	6.6249e-01	{"n_iterations":3,"converged":true,"exploded":false}	NA	18722	9.9442e-01
KRTAP16-1	-7.4647e-03	1.7109e-02	-4.3630e-01	6.6262e-01	{"n_iterations":4,"converged":true,"exploded":false}	NA	8266	9.9442e-01
CNOT8	9.1395e-03	2.0948e-02	4.3629e-01	6.6263e-01	{"n_iterations":5,"converged":true,"exploded":false}	NA	3279	9.9442e-01
LCT	5.2359e-03	1.2002e-02	4.3627e-01	6.6264e-01	{"n_iterations":4,"converged":true,"exploded":false}	NA	8452	9.9442e-01
LDB1	-8.4914e-03	1.9474e-02	-4.3604e-01	6.6281e-01	{"n_iterations":4,"converged":true,"exploded":false}	NA	8456	9.9442e-01
FAM118A	-2.9834e-04	6.8446e-04	-4.3587e-01	6.6293e-01	{"n_iterations":3,"converged":true,"exploded":false}	NA	5190	9.9442e-01
CELA3B	1.5217e-03	3.4921e-03	4.3576e-01	6.6301e-01	{"n_iterations":3,"converged":true,"exploded":false}	NA	2758	9.9442e-01
CTSV	-3.2849e-03	7.5415e-03	-4.3557e-01	6.6315e-01	{"n_iterations":4,"converged":true,"exploded":false}	NA	3735	9.9442e-01
ATOH7	-5.9635e-03	1.3691e-02	-4.3557e-01	6.6315e-01	{"n_iterations":4,"converged":true,"exploded":false}	NA	1213	9.9442e-01
TMC4	-1.5232e-03	3.4981e-03	-4.3544e-01	6.6324e-01	{"n_iterations":3,"converged":true,"exploded":false}	NA	16383	9.9442e-01
TAPBPL	2.2789e-03	5.2338e-03	4.3542e-01	6.6326e-01	{"n_iterations":3,"converged":true,"exploded":false}	NA	15881	9.9442e-01
MSTO1	2.0522e-03	4.7147e-03	4.3527e-01	6.6336e-01	{"n_iterations":3,"converged":true,"exploded":false}	NA	9730	9.9442e-01
RNF145	-9.0141e-03	2.0709e-02	-4.3527e-01	6.6337e-01	{"n_iterations":4,"converged":true,"exploded":false}	NA	13560	9.9442e-01
KBTBD6	-2.0909e-02	4.8057e-02	-4.3510e-01	6.6349e-01	{"n_iterations":5,"converged":true,"exploded":false}	NA	7798	9.9442e-01
TAOK1	2.0377e-03	4.6833e-03	4.3509e-01	6.6350e-01	{"n_iterations":3,"converged":true,"exploded":false}	NA	15875	9.9442e-01
HGSNAT	-1.7237e-03	3.9622e-03	-4.3504e-01	6.6353e-01	{"n_iterations":3,"converged":true,"exploded":false}	NA	6888	9.9442e-01
SSBP1	-6.7623e-03	1.5545e-02	-4.3501e-01	6.6355e-01	{"n_iterations":4,"converged":true,"exploded":false}	NA	15462	9.9442e-01
TAS2R13	-1.6047e-02	3.6890e-02	-4.3500e-01	6.6357e-01	{"n_iterations":5,"converged":true,"exploded":false}	NA	15895	9.9442e-01
CDC42EP2	3.9133e-03	8.9963e-03	4.3500e-01	6.6357e-01	{"n_iterations":4,"converged":true,"exploded":false}	NA	2617	9.9442e-01
ZDHHC20	-1.8641e-03	4.2880e-03	-4.3473e-01	6.6376e-01	{"n_iterations":3,"converged":true,"exploded":false}	NA	18119	9.9442e-01
PTRH1	2.5208e-03	5.7991e-03	4.3469e-01	6.6379e-01	{"n_iterations":4,"converged":true,"exploded":false}	NA	12877	9.9442e-01
NPM3	-1.6865e-02	3.8812e-02	-4.3454e-01	6.6390e-01	{"n_iterations":5,"converged":true,"exploded":false}	NA	10511	9.9442e-01
PPP4R3A	-5.6048e-03	1.2902e-02	-4.3441e-01	6.6399e-01	{"n_iterations":4,"converged":true,"exploded":false}	NA	12439	9.9442e-01
OR4C12	6.7598e-03	1.5562e-02	4.3437e-01	6.6402e-01	{"n_iterations":4,"converged":true,"exploded":false}	NA	10999	9.9442e-01
GDPD5	-2.2116e-03	5.0915e-03	-4.3436e-01	6.6403e-01	{"n_iterations":3,"converged":true,"exploded":false}	NA	6050	9.9442e-01
OR6M1	1.2952e-03	2.9820e-03	4.3433e-01	6.6405e-01	{"n_iterations":3,"converged":true,"exploded":false}	NA	11152	9.9442e-01
KCNJ6	-3.5210e-04	8.1079e-04	-4.3427e-01	6.6409e-01	{"n_iterations":3,"converged":true,"exploded":false}	NA	7856	9.9442e-01
RPN1	3.2427e-03	7.4673e-03	4.3426e-01	6.6410e-01	{"n_iterations":4,"converged":true,"exploded":false}	NA	13725	9.9442e-01
SMTN	1.3508e-03	3.1107e-03	4.3425e-01	6.6411e-01	{"n_iterations":3,"converged":true,"exploded":false}	NA	15037	9.9442e-01
LRPPRC	4.9412e-04	1.1380e-03	4.3419e-01	6.6415e-01	{"n_iterations":3,"converged":true,"exploded":false}	NA	8703	9.9442e-01
TNFRSF14	1.1061e-03	2.5476e-03	4.3419e-01	6.6415e-01	{"n_iterations":3,"converged":true,"exploded":false}	NA	16703	9.9442e-01
ANP32A	-5.3410e-03	1.2303e-02	-4.3414e-01	6.6419e-01	{"n_iterations":4,"converged":true,"exploded":false}	NA	757	9.9442e-01
SHISAL1	-1.0885e-03	2.5078e-03	-4.3404e-01	6.6426e-01	{"n_iterations":3,"converged":true,"exploded":false}	NA	14428	9.9442e-01
SLC38A6	3.2462e-03	7.4794e-03	4.3401e-01	6.6428e-01	{"n_iterations":4,"converged":true,"exploded":false}	NA	14774	9.9442e-01
EXOSC9	-4.1907e-03	9.6576e-03	-4.3392e-01	6.6435e-01	{"n_iterations":4,"converged":true,"exploded":false}	NA	5115	9.9442e-01
CFAP65	1.6831e-03	3.8794e-03	4.3387e-01	6.6438e-01	{"n_iterations":4,"converged":true,"exploded":false}	NA	2886	9.9442e-01
ASPG	-7.1323e-04	1.6443e-03	-4.3376e-01	6.6446e-01	{"n_iterations":3,"converged":true,"exploded":false}	NA	1148	9.9442e-01
CTTNBP2NL	-6.3073e-03	1.4544e-02	-4.3367e-01	6.6453e-01	{"n_iterations":4,"converged":true,"exploded":false}	NA	3740	9.9442e-01
PLIN5	-4.6270e-04	1.0674e-03	-4.3349e-01	6.6466e-01	{"n_iterations":3,"converged":true,"exploded":false}	NA	12091	9.9442e-01
RWDD4	4.3545e-03	1.0047e-02	4.3341e-01	6.6472e-01	{"n_iterations":4,"converged":true,"exploded":false}	NA	13896	9.9442e-01
ALOX12	-3.9408e-03	9.0933e-03	-4.3338e-01	6.6474e-01	{"n_iterations":4,"converged":true,"exploded":false}	NA	581	9.9442e-01
TMEM200B	4.0558e-03	9.3597e-03	4.3333e-01	6.6478e-01	{"n_iterations":4,"converged":true,"exploded":false}	NA	16509	9.9442e-01
RAET1L	6.0478e-04	1.3957e-03	4.3331e-01	6.6479e-01	{"n_iterations":3,"converged":true,"exploded":false}	NA	13076	9.9442e-01
PAFAH2	1.7783e-03	4.1052e-03	4.3319e-01	6.6488e-01	{"n_iterations":4,"converged":true,"exploded":false}	NA	11353	9.9442e-01
TEX37	-7.4152e-03	1.7118e-02	-4.3318e-01	6.6488e-01	{"n_iterations":4,"converged":true,"exploded":false}	NA	16146	9.9442e-01
AACS	-8.2525e-04	1.9051e-03	-4.3317e-01	6.6489e-01	{"n_iterations":3,"converged":true,"exploded":false}	NA	8	9.9442e-01
CFAP91	1.4356e-03	3.3158e-03	4.3295e-01	6.6505e-01	{"n_iterations":4,"converged":true,"exploded":false}	NA	2892	9.9442e-01
EPHB2	1.8002e-03	4.1594e-03	4.3281e-01	6.6515e-01	{"n_iterations":4,"converged":true,"exploded":false}	NA	4942	9.9442e-01
UBA3	5.3707e-03	1.2413e-02	4.3265e-01	6.6527e-01	{"n_iterations":4,"converged":true,"exploded":false}	NA	17298	9.9442e-01
NTS	1.8789e-03	4.3430e-03	4.3263e-01	6.6528e-01	{"n_iterations":3,"converged":true,"exploded":false}	NA	10648	9.9442e-01
STRN4	-2.8334e-03	6.5506e-03	-4.3255e-01	6.6535e-01	{"n_iterations":3,"converged":true,"exploded":false}	NA	15629	9.9442e-01
MAP3K11	-4.0465e-03	9.3554e-03	-4.3253e-01	6.6535e-01	{"n_iterations":4,"converged":true,"exploded":false}	NA	9016	9.9442e-01
LANCL1	1.4436e-03	3.3379e-03	4.3249e-01	6.6538e-01	{"n_iterations":3,"converged":true,"exploded":false}	NA	8383	9.9442e-01
CD74	1.0797e-03	2.4971e-03	4.3238e-01	6.6546e-01	{"n_iterations":3,"converged":true,"exploded":false}	NA	2577	9.9442e-01
SLC9A3	-1.5729e-03	3.6385e-03	-4.3231e-01	6.6552e-01	{"n_iterations":3,"converged":true,"exploded":false}	NA	14889	9.9442e-01
INPP4B	8.6809e-04	2.0081e-03	4.3229e-01	6.6553e-01	{"n_iterations":3,"converged":true,"exploded":false}	NA	7517	9.9442e-01
GGA1	-2.2919e-03	5.3033e-03	-4.3216e-01	6.6562e-01	{"n_iterations":3,"converged":true,"exploded":false}	NA	6081	9.9442e-01
MVB12A	8.9698e-04	2.0764e-03	4.3199e-01	6.6575e-01	{"n_iterations":3,"converged":true,"exploded":false}	NA	9843	9.9442e-01
NOLC1	-3.7858e-03	8.7641e-03	-4.3197e-01	6.6577e-01	{"n_iterations":4,"converged":true,"exploded":false}	NA	10434	9.9442e-01
RNF223	-1.9713e-03	4.5642e-03	-4.3191e-01	6.6581e-01	{"n_iterations":3,"converged":true,"exploded":false}	NA	13598	9.9442e-01
RNF170	1.9322e-03	4.4741e-03	4.3186e-01	6.6584e-01	{"n_iterations":3,"converged":true,"exploded":false}	NA	13574	9.9442e-01
RTL8C	-1.9223e+00	4.4531e+00	-4.3168e-01	6.6597e-01	{"n_iterations":12,"converged":true,"exploded":false}	NA	13857	9.9442e-01
HAPLN1	2.3258e-03	5.3909e-03	4.3143e-01	6.6616e-01	{"n_iterations":4,"converged":true,"exploded":false}	NA	6750	9.9442e-01
TCF19	5.1332e-04	1.1898e-03	4.3142e-01	6.6616e-01	{"n_iterations":3,"converged":true,"exploded":false}	NA	16023	9.9442e-01
TP53I13	2.8733e-03	6.6614e-03	4.3134e-01	6.6622e-01	{"n_iterations":3,"converged":true,"exploded":false}	NA	16808	9.9442e-01
OR2C3	-7.3217e-04	1.6977e-03	-4.3127e-01	6.6627e-01	{"n_iterations":3,"converged":true,"exploded":false}	NA	10945	9.9442e-01
TC2N	-2.9307e-03	6.7965e-03	-4.3121e-01	6.6631e-01	{"n_iterations":4,"converged":true,"exploded":false}	NA	16002	9.9442e-01
ZNF106	1.4614e-03	3.3892e-03	4.3120e-01	6.6633e-01	{"n_iterations":3,"converged":true,"exploded":false}	NA	18230	9.9442e-01
ZNF397	6.4143e-04	1.4876e-03	4.3118e-01	6.6634e-01	{"n_iterations":3,"converged":true,"exploded":false}	NA	18393	9.9442e-01
SLC39A2	1.7416e-03	4.0402e-03	4.3108e-01	6.6641e-01	{"n_iterations":3,"converged":true,"exploded":false}	NA	14784	9.9442e-01
CD151	-4.9426e-03	1.1467e-02	-4.3103e-01	6.6645e-01	{"n_iterations":4,"converged":true,"exploded":false}	NA	2508	9.9442e-01
AMDHD2	3.0730e-03	7.1299e-03	4.3101e-01	6.6646e-01	{"n_iterations":4,"converged":true,"exploded":false}	NA	607	9.9442e-01
TOMM6	-7.6290e-02	1.7701e-01	-4.3098e-01	6.6648e-01	{"n_iterations":7,"converged":true,"exploded":false}	NA	16778	9.9442e-01
ARFGAP2	-2.2777e-03	5.2858e-03	-4.3091e-01	6.6653e-01	{"n_iterations":3,"converged":true,"exploded":false}	NA	911	9.9442e-01
SLC2A9	-4.0839e-04	9.4776e-04	-4.3090e-01	6.6654e-01	{"n_iterations":3,"converged":true,"exploded":false}	NA	14711	9.9442e-01
DAGLB	-1.2854e-03	2.9838e-03	-4.3080e-01	6.6662e-01	{"n_iterations":3,"converged":true,"exploded":false}	NA	3911	9.9442e-01
KRTAP4-5	-2.4907e-03	5.7823e-03	-4.3074e-01	6.6666e-01	{"n_iterations":3,"converged":true,"exploded":false}	NA	8302	9.9442e-01
TCP10L	-5.7853e-04	1.3431e-03	-4.3073e-01	6.6666e-01	{"n_iterations":3,"converged":true,"exploded":false}	NA	16046	9.9442e-01
WDR31	-4.7828e-04	1.1105e-03	-4.3068e-01	6.6670e-01	{"n_iterations":3,"converged":true,"exploded":false}	NA	17795	9.9442e-01
CTPS2	8.2892e-03	1.9249e-02	4.3062e-01	6.6674e-01	{"n_iterations":5,"converged":true,"exploded":false}	NA	3717	9.9442e-01
TGM4	2.9876e-04	6.9397e-04	4.3051e-01	6.6682e-01	{"n_iterations":3,"converged":true,"exploded":false}	NA	16206	9.9442e-01
TAS2R38	6.8217e-03	1.5848e-02	4.3045e-01	6.6687e-01	{"n_iterations":4,"converged":true,"exploded":false}	NA	15903	9.9442e-01
LCN10	-4.6573e-04	1.0822e-03	-4.3037e-01	6.6693e-01	{"n_iterations":3,"converged":true,"exploded":false}	NA	8440	9.9442e-01
ZNF25	-7.0676e-03	1.6428e-02	-4.3022e-01	6.6703e-01	{"n_iterations":4,"converged":true,"exploded":false}	NA	18306	9.9442e-01
EPOR	3.0291e-03	7.0410e-03	4.3021e-01	6.6704e-01	{"n_iterations":4,"converged":true,"exploded":false}	NA	4957	9.9442e-01
HOXB7	2.4203e-03	5.6259e-03	4.3021e-01	6.6704e-01	{"n_iterations":3,"converged":true,"exploded":false}	NA	7049	9.9442e-01
BRI3	-9.4747e-04	2.2026e-03	-4.3016e-01	6.6708e-01	{"n_iterations":3,"converged":true,"exploded":false}	NA	1644	9.9442e-01
EIF4A2	3.0492e-03	7.0886e-03	4.3015e-01	6.6709e-01	{"n_iterations":4,"converged":true,"exploded":false}	NA	4766	9.9442e-01
ADAMTS18	-3.9909e-04	9.2782e-04	-4.3014e-01	6.6709e-01	{"n_iterations":3,"converged":true,"exploded":false}	NA	278	9.9442e-01
SCIMP	3.7220e-04	8.6546e-04	4.3006e-01	6.6715e-01	{"n_iterations":3,"converged":true,"exploded":false}	NA	14054	9.9442e-01
STRAP	-6.3128e-03	1.4683e-02	-4.2995e-01	6.6723e-01	{"n_iterations":4,"converged":true,"exploded":false}	NA	15622	9.9442e-01
UHRF2	-5.1470e-03	1.1972e-02	-4.2991e-01	6.6726e-01	{"n_iterations":4,"converged":true,"exploded":false}	NA	17444	9.9442e-01
TBC1D25	-5.7841e-03	1.3455e-02	-4.2990e-01	6.6727e-01	{"n_iterations":4,"converged":true,"exploded":false}	NA	15946	9.9442e-01
ZAR1L	2.3737e-03	5.5268e-03	4.2950e-01	6.6756e-01	{"n_iterations":3,"converged":true,"exploded":false}	NA	18014	9.9442e-01
XPC	2.5824e-03	6.0137e-03	4.2941e-01	6.6762e-01	{"n_iterations":4,"converged":true,"exploded":false}	NA	17936	9.9442e-01
KCNH2	-3.3879e-03	7.8931e-03	-4.2923e-01	6.6776e-01	{"n_iterations":3,"converged":true,"exploded":false}	NA	7833	9.9442e-01
OR1G1	-2.6482e-03	6.1702e-03	-4.2919e-01	6.6779e-01	{"n_iterations":3,"converged":true,"exploded":false}	NA	10911	9.9442e-01
NBPF4	-3.7192e-03	8.6672e-03	-4.2911e-01	6.6785e-01	{"n_iterations":4,"converged":true,"exploded":false}	NA	10066	9.9442e-01
AK4	-2.0811e-03	4.8518e-03	-4.2894e-01	6.6797e-01	{"n_iterations":3,"converged":true,"exploded":false}	NA	484	9.9442e-01
ZNF385A	6.8844e-03	1.6059e-02	4.2869e-01	6.6815e-01	{"n_iterations":5,"converged":true,"exploded":false}	NA	18385	9.9442e-01
RRAS2	-5.6317e-04	1.3146e-03	-4.2840e-01	6.6836e-01	{"n_iterations":3,"converged":true,"exploded":false}	NA	13796	9.9442e-01
TXNRD1	1.9619e-03	4.5807e-03	4.2829e-01	6.6844e-01	{"n_iterations":3,"converged":true,"exploded":false}	NA	17274	9.9442e-01
SNX33	3.6199e-03	8.4539e-03	4.2820e-01	6.6851e-01	{"n_iterations":3,"converged":true,"exploded":false}	NA	15127	9.9442e-01
METTL1	4.7772e-03	1.1158e-02	4.2816e-01	6.6853e-01	{"n_iterations":4,"converged":true,"exploded":false}	NA	9281	9.9442e-01
PRSS21	1.5513e-03	3.6238e-03	4.2809e-01	6.6858e-01	{"n_iterations":3,"converged":true,"exploded":false}	NA	12669	9.9442e-01
ZFP3	5.1426e-03	1.2016e-02	4.2800e-01	6.6865e-01	{"n_iterations":4,"converged":true,"exploded":false}	NA	18150	9.9442e-01
ODAPH	1.2428e-03	2.9043e-03	4.2793e-01	6.6870e-01	{"n_iterations":3,"converged":true,"exploded":false}	NA	10778	9.9442e-01
SLC44A2	2.2746e-03	5.3174e-03	4.2776e-01	6.6883e-01	{"n_iterations":4,"converged":true,"exploded":false}	NA	14802	9.9442e-01
RTF1	7.1378e-03	1.6687e-02	4.2775e-01	6.6883e-01	{"n_iterations":4,"converged":true,"exploded":false}	NA	13845	9.9442e-01
SERP2	6.3203e-03	1.4776e-02	4.2773e-01	6.6885e-01	{"n_iterations":4,"converged":true,"exploded":false}	NA	14243	9.9442e-01
RELCH	2.7058e-03	6.3273e-03	4.2765e-01	6.6891e-01	{"n_iterations":4,"converged":true,"exploded":false}	NA	13306	9.9442e-01
OR12D3	-2.3414e-03	5.4757e-03	-4.2759e-01	6.6895e-01	{"n_iterations":3,"converged":true,"exploded":false}	NA	10886	9.9442e-01
SRSF9	-1.1458e-03	2.6800e-03	-4.2755e-01	6.6898e-01	{"n_iterations":3,"converged":true,"exploded":false}	NA	15456	9.9442e-01
NLRC3	2.0052e-03	4.6910e-03	4.2745e-01	6.6905e-01	{"n_iterations":3,"converged":true,"exploded":false}	NA	10366	9.9442e-01
UBR3	-3.2089e-03	7.5085e-03	-4.2737e-01	6.6911e-01	{"n_iterations":3,"converged":true,"exploded":false}	NA	17376	9.9442e-01
ALOX12B	-2.3127e-03	5.4117e-03	-4.2735e-01	6.6912e-01	{"n_iterations":3,"converged":true,"exploded":false}	NA	582	9.9442e-01
C1orf53	6.1008e-03	1.4281e-02	4.2719e-01	6.6924e-01	{"n_iterations":4,"converged":true,"exploded":false}	NA	1879	9.9442e-01
ZNF691	5.1358e-03	1.2024e-02	4.2714e-01	6.6928e-01	{"n_iterations":4,"converged":true,"exploded":false}	NA	18607	9.9442e-01
RGS21	2.5953e-03	6.0765e-03	4.2710e-01	6.6931e-01	{"n_iterations":4,"converged":true,"exploded":false}	NA	13400	9.9442e-01
RPS6KC1	-3.4631e-03	8.1101e-03	-4.2701e-01	6.6937e-01	{"n_iterations":4,"converged":true,"exploded":false}	NA	13777	9.9442e-01
PTGES	-1.4659e-03	3.4333e-03	-4.2696e-01	6.6941e-01	{"n_iterations":3,"converged":true,"exploded":false}	NA	12807	9.9442e-01
ZDHHC11	9.3347e-04	2.1867e-03	4.2687e-01	6.6947e-01	{"n_iterations":3,"converged":true,"exploded":false}	NA	18108	9.9442e-01
C3orf14	2.6785e-03	6.2758e-03	4.2680e-01	6.6953e-01	{"n_iterations":4,"converged":true,"exploded":false}	NA	1930	9.9442e-01
AOX1	2.4783e-03	5.8084e-03	4.2667e-01	6.6962e-01	{"n_iterations":4,"converged":true,"exploded":false}	NA	785	9.9442e-01
GPR15	7.6931e-04	1.8031e-03	4.2666e-01	6.6963e-01	{"n_iterations":3,"converged":true,"exploded":false}	NA	6388	9.9442e-01
HOXB9	5.4054e-03	1.2670e-02	4.2664e-01	6.6964e-01	{"n_iterations":4,"converged":true,"exploded":false}	NA	7051	9.9442e-01
DEFA4	1.9995e-03	4.6872e-03	4.2658e-01	6.6968e-01	{"n_iterations":4,"converged":true,"exploded":false}	NA	4073	9.9442e-01
SMN2	8.5053e-03	1.9940e-02	4.2654e-01	6.6971e-01	{"n_iterations":4,"converged":true,"exploded":false}	NA	15021	9.9442e-01
SPANXB1	-2.4099e-03	5.6500e-03	-4.2654e-01	6.6972e-01	{"n_iterations":3,"converged":true,"exploded":false}	NA	15219	9.9442e-01
ST7	-7.5954e-03	1.7812e-02	-4.2641e-01	6.6981e-01	{"n_iterations":4,"converged":true,"exploded":false}	NA	15514	9.9442e-01
ACTR3B	1.9523e-03	4.5802e-03	4.2624e-01	6.6993e-01	{"n_iterations":3,"converged":true,"exploded":false}	NA	226	9.9442e-01
ZNF382	-1.4184e-03	3.3278e-03	-4.2623e-01	6.6994e-01	{"n_iterations":3,"converged":true,"exploded":false}	NA	18382	9.9442e-01
USP14	1.9071e-03	4.4747e-03	4.2620e-01	6.6996e-01	{"n_iterations":3,"converged":true,"exploded":false}	NA	17530	9.9442e-01
C3orf20	-5.1056e-04	1.1979e-03	-4.2620e-01	6.6996e-01	{"n_iterations":3,"converged":true,"exploded":false}	NA	1932	9.9442e-01
EPHA8	1.9700e-03	4.6235e-03	4.2609e-01	6.7004e-01	{"n_iterations":3,"converged":true,"exploded":false}	NA	4940	9.9442e-01
SHOX2	6.7981e-03	1.5956e-02	4.2606e-01	6.7006e-01	{"n_iterations":4,"converged":true,"exploded":false}	NA	14440	9.9442e-01
ZNF420	5.1264e-03	1.2032e-02	4.2606e-01	6.7007e-01	{"n_iterations":4,"converged":true,"exploded":false}	NA	18406	9.9442e-01
TOP3B	1.9263e-03	4.5214e-03	4.2604e-01	6.7008e-01	{"n_iterations":3,"converged":true,"exploded":false}	NA	16788	9.9442e-01
CPSF4L	-6.1991e-03	1.4552e-02	-4.2598e-01	6.7012e-01	{"n_iterations":4,"converged":true,"exploded":false}	NA	3504	9.9442e-01
TMEM270	-7.3230e-04	1.7207e-03	-4.2557e-01	6.7042e-01	{"n_iterations":3,"converged":true,"exploded":false}	NA	16577	9.9442e-01
H1-8	2.4890e-03	5.8495e-03	4.2551e-01	6.7046e-01	{"n_iterations":3,"converged":true,"exploded":false}	NA	6657	9.9442e-01
TTLL9	1.1999e-03	2.8202e-03	4.2549e-01	6.7048e-01	{"n_iterations":3,"converged":true,"exploded":false}	NA	17196	9.9442e-01
POTEG	1.1461e-03	2.6946e-03	4.2535e-01	6.7058e-01	{"n_iterations":3,"converged":true,"exploded":false}	NA	12291	9.9442e-01
CNOT3	-5.2773e-03	1.2410e-02	-4.2526e-01	6.7065e-01	{"n_iterations":4,"converged":true,"exploded":false}	NA	3274	9.9442e-01
ZNF688	4.8400e-03	1.1381e-02	4.2526e-01	6.7065e-01	{"n_iterations":4,"converged":true,"exploded":false}	NA	18604	9.9442e-01
NPY1R	6.2711e-03	1.4748e-02	4.2523e-01	6.7067e-01	{"n_iterations":4,"converged":true,"exploded":false}	NA	10530	9.9442e-01
KRTAP12-2	1.8051e-03	4.2452e-03	4.2521e-01	6.7069e-01	{"n_iterations":3,"converged":true,"exploded":false}	NA	8258	9.9442e-01
CD44	-1.3924e-03	3.2749e-03	-4.2517e-01	6.7072e-01	{"n_iterations":3,"converged":true,"exploded":false}	NA	2559	9.9442e-01
KIAA0930	-7.6050e-04	1.7889e-03	-4.2512e-01	6.7075e-01	{"n_iterations":3,"converged":true,"exploded":false}	NA	7969	9.9442e-01
EBNA1BP2	1.3922e-03	3.2752e-03	4.2508e-01	6.7078e-01	{"n_iterations":3,"converged":true,"exploded":false}	NA	4610	9.9442e-01
AQR	3.0096e-03	7.0811e-03	4.2502e-01	6.7083e-01	{"n_iterations":4,"converged":true,"exploded":false}	NA	895	9.9442e-01
ADRA2A	6.5122e-03	1.5323e-02	4.2500e-01	6.7084e-01	{"n_iterations":4,"converged":true,"exploded":false}	CNS	381	9.9442e-01
FAM126A	7.8152e-04	1.8400e-03	4.2474e-01	6.7102e-01	{"n_iterations":3,"converged":true,"exploded":false}	NA	5198	9.9442e-01
SLC9A5	-3.3186e-03	7.8141e-03	-4.2469e-01	6.7106e-01	{"n_iterations":3,"converged":true,"exploded":false}	NA	14893	9.9442e-01
FOXD4L1	-4.8562e-04	1.1436e-03	-4.2465e-01	6.7109e-01	{"n_iterations":3,"converged":true,"exploded":false}	NA	5702	9.9442e-01
SH3RF2	1.5104e-03	3.5570e-03	4.2463e-01	6.7111e-01	{"n_iterations":3,"converged":true,"exploded":false}	NA	14398	9.9442e-01
DCTN4	2.0949e-03	4.9354e-03	4.2447e-01	6.7122e-01	{"n_iterations":3,"converged":true,"exploded":false}	NA	3994	9.9442e-01
ASH2L	-3.7347e-03	8.8004e-03	-4.2438e-01	6.7129e-01	{"n_iterations":3,"converged":true,"exploded":false}	NA	1134	9.9442e-01
PCDHA4	-6.8791e-04	1.6211e-03	-4.2435e-01	6.7131e-01	{"n_iterations":3,"converged":true,"exploded":false}	NA	11500	9.9442e-01
KCNJ8	8.4465e-03	1.9911e-02	4.2422e-01	6.7141e-01	{"n_iterations":5,"converged":true,"exploded":false}	NA	7857	9.9442e-01
C9orf72	1.2593e-03	2.9687e-03	4.2420e-01	6.7142e-01	{"n_iterations":3,"converged":true,"exploded":false}	NA	2018	9.9442e-01
TASOR	5.5780e-04	1.3150e-03	4.2417e-01	6.7144e-01	{"n_iterations":3,"converged":true,"exploded":false}	NA	15918	9.9442e-01
HMGCR	2.2486e-03	5.3035e-03	4.2399e-01	6.7157e-01	{"n_iterations":3,"converged":true,"exploded":false}	NA	6972	9.9442e-01
ALKBH5	-4.2511e-03	1.0036e-02	-4.2360e-01	6.7186e-01	{"n_iterations":4,"converged":true,"exploded":false}	NA	575	9.9442e-01
LRRTM1	7.7387e-03	1.8269e-02	4.2360e-01	6.7186e-01	{"n_iterations":4,"converged":true,"exploded":false}	NA	8785	9.9442e-01
CZIB	1.7208e-03	4.0635e-03	4.2348e-01	6.7194e-01	{"n_iterations":4,"converged":true,"exploded":false}	NA	3896	9.9442e-01
POT1	2.0019e-03	4.7280e-03	4.2341e-01	6.7200e-01	{"n_iterations":3,"converged":true,"exploded":false}	NA	12285	9.9442e-01
SPEN	-1.2975e-03	3.0646e-03	-4.2338e-01	6.7202e-01	{"n_iterations":3,"converged":true,"exploded":false}	NA	15298	9.9442e-01
TIMM21	8.2181e-04	1.9413e-03	4.2333e-01	6.7205e-01	{"n_iterations":3,"converged":true,"exploded":false}	NA	16290	9.9442e-01
LGALS7B	-7.7027e-02	1.8200e-01	-4.2323e-01	6.7213e-01	{"n_iterations":6,"converged":true,"exploded":false}	NA	8507	9.9442e-01
NME6	1.4707e-03	3.4751e-03	4.2322e-01	6.7214e-01	{"n_iterations":3,"converged":true,"exploded":false}	NA	10393	9.9442e-01
STS	-3.4939e-04	8.2556e-04	-4.2321e-01	6.7214e-01	{"n_iterations":3,"converged":true,"exploded":false}	NA	15630	9.9442e-01
MAML3	-1.7484e-03	4.1315e-03	-4.2319e-01	6.7215e-01	{"n_iterations":3,"converged":true,"exploded":false}	NA	8977	9.9442e-01
SPESP1	-1.5673e-03	3.7047e-03	-4.2306e-01	6.7225e-01	{"n_iterations":3,"converged":true,"exploded":false}	NA	15299	9.9442e-01
PTH2	-9.1960e-03	2.1737e-02	-4.2305e-01	6.7226e-01	{"n_iterations":4,"converged":true,"exploded":false}	NA	12822	9.9442e-01
EDEM2	4.9578e-03	1.1720e-02	4.2303e-01	6.7227e-01	{"n_iterations":4,"converged":true,"exploded":false}	NA	4642	9.9442e-01
ITGA2B	-7.5832e-04	1.7928e-03	-4.2298e-01	6.7231e-01	{"n_iterations":3,"converged":true,"exploded":false}	NA	7656	9.9442e-01
FAR1	-4.2223e-03	9.9822e-03	-4.2298e-01	6.7231e-01	{"n_iterations":4,"converged":true,"exploded":false}	NA	5373	9.9442e-01
RBM15B	5.3906e-03	1.2748e-02	4.2287e-01	6.7239e-01	{"n_iterations":4,"converged":true,"exploded":false}	NA	13200	9.9442e-01
SPRY4	-1.6973e-03	4.0140e-03	-4.2285e-01	6.7240e-01	{"n_iterations":3,"converged":true,"exploded":false}	NA	15373	9.9442e-01
SEC24C	3.7182e-03	8.7946e-03	4.2278e-01	6.7245e-01	{"n_iterations":4,"converged":true,"exploded":false}	NA	14151	9.9442e-01
JAKMIP2	2.4122e-03	5.7060e-03	4.2275e-01	6.7248e-01	{"n_iterations":4,"converged":true,"exploded":false}	NA	7729	9.9442e-01
SOD3	2.7976e-03	6.6181e-03	4.2272e-01	6.7250e-01	{"n_iterations":4,"converged":true,"exploded":false}	NA	15146	9.9442e-01
CFHR1	-9.2132e-04	2.1803e-03	-4.2256e-01	6.7262e-01	{"n_iterations":3,"converged":true,"exploded":false}	NA	2903	9.9442e-01
PRKDC	-2.2242e-03	5.2641e-03	-4.2253e-01	6.7264e-01	{"n_iterations":4,"converged":true,"exploded":false}	NA	12561	9.9442e-01
PLD1	-1.3871e-03	3.2843e-03	-4.2236e-01	6.7277e-01	{"n_iterations":3,"converged":true,"exploded":false}	NA	12042	9.9442e-01
CYP2J2	-4.0469e-03	9.5836e-03	-4.2227e-01	6.7283e-01	{"n_iterations":4,"converged":true,"exploded":false}	NA	3853	9.9442e-01
FLT3	-1.9393e-03	4.5925e-03	-4.2227e-01	6.7283e-01	{"n_iterations":3,"converged":true,"exploded":false}	NA	5640	9.9442e-01
SBDS	1.3029e-03	3.0855e-03	4.2227e-01	6.7283e-01	{"n_iterations":3,"converged":true,"exploded":false}	NA	14003	9.9442e-01
GNG11	-8.7802e-03	2.0798e-02	-4.2215e-01	6.7291e-01	{"n_iterations":4,"converged":true,"exploded":false}	NA	6253	9.9442e-01
RASGRP4	1.1278e-03	2.6716e-03	4.2213e-01	6.7293e-01	{"n_iterations":3,"converged":true,"exploded":false}	NA	13152	9.9442e-01
OR5K2	2.8382e-04	6.7237e-04	4.2212e-01	6.7294e-01	{"n_iterations":3,"converged":true,"exploded":false}	NA	11116	9.9442e-01
HUS1B	-9.9549e-04	2.3592e-03	-4.2197e-01	6.7305e-01	{"n_iterations":3,"converged":true,"exploded":false}	NA	7210	9.9442e-01
TSEN15	2.5061e-04	5.9396e-04	4.2192e-01	6.7308e-01	{"n_iterations":3,"converged":true,"exploded":false}	NA	17068	9.9442e-01
DNAJC7	-1.5039e-03	3.5647e-03	-4.2190e-01	6.7309e-01	{"n_iterations":3,"converged":true,"exploded":false}	NA	4364	9.9442e-01
CDKN1B	9.1180e-04	2.1618e-03	4.2178e-01	6.7319e-01	{"n_iterations":3,"converged":true,"exploded":false}	NA	2703	9.9442e-01
RMND1	-3.9862e-04	9.4514e-04	-4.2175e-01	6.7320e-01	{"n_iterations":3,"converged":true,"exploded":false}	NA	13509	9.9442e-01
KIAA1143	-1.9787e-03	4.6923e-03	-4.2170e-01	6.7325e-01	{"n_iterations":4,"converged":true,"exploded":false}	NA	7971	9.9442e-01
GBP4	-1.0303e-03	2.4438e-03	-4.2159e-01	6.7332e-01	{"n_iterations":3,"converged":true,"exploded":false}	NA	5994	9.9442e-01
OR5M10	-1.2569e-02	2.9818e-02	-4.2152e-01	6.7337e-01	{"n_iterations":4,"converged":true,"exploded":false}	NA	11122	9.9442e-01
PARM1	1.4815e-03	3.5147e-03	4.2151e-01	6.7338e-01	{"n_iterations":3,"converged":true,"exploded":false}	NA	11417	9.9442e-01
IFI35	-1.1504e-03	2.7298e-03	-4.2143e-01	6.7344e-01	{"n_iterations":3,"converged":true,"exploded":false}	NA	7271	9.9442e-01
ASCC2	-9.0957e-04	2.1588e-03	-4.2133e-01	6.7351e-01	{"n_iterations":3,"converged":true,"exploded":false}	NA	1122	9.9442e-01
C1orf105	3.7540e-04	8.9105e-04	4.2130e-01	6.7354e-01	{"n_iterations":3,"converged":true,"exploded":false}	NA	1854	9.9442e-01
FUT5	-1.3310e-03	3.1594e-03	-4.2128e-01	6.7355e-01	{"n_iterations":3,"converged":true,"exploded":false}	NA	5822	9.9442e-01
HERC2	2.0083e-03	4.7673e-03	4.2126e-01	6.7357e-01	{"n_iterations":4,"converged":true,"exploded":false}	NA	6858	9.9442e-01
CDH12	2.2404e-03	5.3192e-03	4.2120e-01	6.7361e-01	{"n_iterations":4,"converged":true,"exploded":false}	NA	2640	9.9442e-01
CCDC125	-8.7733e-04	2.0832e-03	-4.2115e-01	6.7364e-01	{"n_iterations":3,"converged":true,"exploded":false}	NA	2290	9.9442e-01
MICOS10-NBL1	-1.2391e-02	2.9430e-02	-4.2102e-01	6.7374e-01	{"n_iterations":4,"converged":true,"exploded":false}	NA	9374	9.9442e-01
KIDINS220	1.1870e-03	2.8197e-03	4.2095e-01	6.7379e-01	{"n_iterations":3,"converged":true,"exploded":false}	NA	7988	9.9442e-01
ANKRD13A	-3.6946e-03	8.7769e-03	-4.2095e-01	6.7379e-01	{"n_iterations":4,"converged":true,"exploded":false}	NA	685	9.9442e-01
FGF17	-3.4788e-03	8.2641e-03	-4.2095e-01	6.7379e-01	{"n_iterations":3,"converged":true,"exploded":false}	NA	5547	9.9442e-01
CA2	7.1722e-03	1.7051e-02	4.2062e-01	6.7403e-01	{"n_iterations":4,"converged":true,"exploded":false}	NA	2027	9.9442e-01
GGT1	1.7870e-03	4.2490e-03	4.2057e-01	6.7407e-01	{"n_iterations":3,"converged":true,"exploded":false}	NA	6091	9.9442e-01
PRORP	-8.2669e-04	1.9659e-03	-4.2051e-01	6.7412e-01	{"n_iterations":3,"converged":true,"exploded":false}	NA	12597	9.9442e-01
RPS18	-1.9569e-03	4.6541e-03	-4.2046e-01	6.7415e-01	{"n_iterations":3,"converged":true,"exploded":false}	NA	13749	9.9442e-01
SPRR2D	-4.0461e-02	9.6236e-02	-4.2044e-01	6.7416e-01	{"n_iterations":6,"converged":true,"exploded":false}	NA	15363	9.9442e-01
HLA-B	1.7105e-04	4.0705e-04	4.2022e-01	6.7432e-01	{"n_iterations":3,"converged":true,"exploded":false}	NA	6934	9.9442e-01
CYP2U1	1.3589e-03	3.2341e-03	4.2019e-01	6.7435e-01	{"n_iterations":3,"converged":true,"exploded":false}	NA	3856	9.9442e-01
IL18BP	3.7172e-03	8.8471e-03	4.2016e-01	6.7437e-01	{"n_iterations":4,"converged":true,"exploded":false}	NA	7410	9.9442e-01
BRINP1	5.4705e-03	1.3023e-02	4.2005e-01	6.7445e-01	{"n_iterations":4,"converged":true,"exploded":false}	NA	1647	9.9442e-01
SEC14L4	4.1247e-04	9.8220e-04	4.1995e-01	6.7452e-01	{"n_iterations":3,"converged":true,"exploded":false}	NA	14138	9.9442e-01
HPCAL1	2.2875e-03	5.4476e-03	4.1991e-01	6.7455e-01	{"n_iterations":3,"converged":true,"exploded":false}	NA	7073	9.9442e-01
NMRAL1	-9.2693e-04	2.2074e-03	-4.1991e-01	6.7455e-01	{"n_iterations":3,"converged":true,"exploded":false}	NA	10401	9.9442e-01
RPS26	1.3185e-03	3.1411e-03	4.1977e-01	6.7465e-01	{"n_iterations":3,"converged":true,"exploded":false}	NA	13758	9.9442e-01
SELPLG	-2.1584e-03	5.1438e-03	-4.1962e-01	6.7477e-01	{"n_iterations":3,"converged":true,"exploded":false}	NA	14184	9.9442e-01
DDI1	5.1656e-03	1.2311e-02	4.1959e-01	6.7479e-01	{"n_iterations":4,"converged":true,"exploded":false}	NA	4013	9.9442e-01
ACOT6	6.8452e-04	1.6316e-03	4.1953e-01	6.7483e-01	{"n_iterations":3,"converged":true,"exploded":false}	NA	166	9.9442e-01
ARMCX1	-4.0247e-02	9.5962e-02	-4.1941e-01	6.7492e-01	{"n_iterations":5,"converged":true,"exploded":false}	NA	1041	9.9442e-01
MRPS17	1.8984e-03	4.5277e-03	4.1930e-01	6.7500e-01	{"n_iterations":3,"converged":true,"exploded":false}	NA	9655	9.9442e-01
PRICKLE1	1.0293e-03	2.4548e-03	4.1928e-01	6.7501e-01	{"n_iterations":3,"converged":true,"exploded":false}	NA	12526	9.9442e-01
CXCR5	7.4266e-04	1.7718e-03	4.1917e-01	6.7509e-01	{"n_iterations":3,"converged":true,"exploded":false}	NA	3790	9.9442e-01
IFITM2	-5.9689e-04	1.4243e-03	-4.1908e-01	6.7515e-01	{"n_iterations":3,"converged":true,"exploded":false}	NA	7283	9.9442e-01
ENDOU	-3.3489e-03	7.9913e-03	-4.1907e-01	6.7517e-01	{"n_iterations":4,"converged":true,"exploded":false}	NA	4877	9.9442e-01
PNRC2	3.0315e-03	7.2355e-03	4.1898e-01	6.7523e-01	{"n_iterations":4,"converged":true,"exploded":false}	NA	12188	9.9442e-01
PABPC1L2A	-6.2140e+00	1.4835e+01	-4.1889e-01	6.7530e-01	{"n_iterations":8,"converged":true,"exploded":false}	NA	11328	9.9442e-01
ALOX5	2.2469e-03	5.3652e-03	4.1878e-01	6.7538e-01	{"n_iterations":3,"converged":true,"exploded":false}	NA	585	9.9442e-01
IFNA7	5.5238e-03	1.3192e-02	4.1871e-01	6.7542e-01	{"n_iterations":4,"converged":true,"exploded":false}	NA	7297	9.9442e-01
ANAPC5	8.7946e-04	2.1011e-03	4.1856e-01	6.7554e-01	{"n_iterations":3,"converged":true,"exploded":false}	NA	645	9.9442e-01
ZBTB5	3.7184e-03	8.8842e-03	4.1854e-01	6.7555e-01	{"n_iterations":4,"converged":true,"exploded":false}	NA	18058	9.9442e-01
GLDC	-1.5567e-03	3.7206e-03	-4.1839e-01	6.7566e-01	{"n_iterations":3,"converged":true,"exploded":false}	NA	6166	9.9442e-01
GPRC6A	-5.6559e-04	1.3520e-03	-4.1835e-01	6.7569e-01	{"n_iterations":3,"converged":true,"exploded":false}	NA	6453	9.9442e-01
MNS1	1.3189e-03	3.1529e-03	4.1829e-01	6.7573e-01	{"n_iterations":3,"converged":true,"exploded":false}	NA	9490	9.9442e-01
MAGEA1	-2.5635e-03	6.1298e-03	-4.1820e-01	6.7580e-01	{"n_iterations":4,"converged":true,"exploded":false}	NA	8928	9.9442e-01
FAM217A	4.1930e-03	1.0027e-02	4.1818e-01	6.7582e-01	{"n_iterations":4,"converged":true,"exploded":false}	NA	5276	9.9442e-01
TESMIN	-5.3297e-04	1.2747e-03	-4.1812e-01	6.7586e-01	{"n_iterations":3,"converged":true,"exploded":false}	NA	16121	9.9442e-01
RASSF6	2.9663e-04	7.0946e-04	4.1811e-01	6.7587e-01	{"n_iterations":3,"converged":true,"exploded":false}	NA	13165	9.9442e-01
BCOR	3.6373e-03	8.7004e-03	4.1806e-01	6.7590e-01	{"n_iterations":4,"converged":true,"exploded":false}	NA	1485	9.9442e-01
MGAT1	-7.6195e-04	1.8228e-03	-4.1802e-01	6.7594e-01	{"n_iterations":3,"converged":true,"exploded":false}	NA	9344	9.9442e-01
NUPR2	-6.6211e-03	1.5841e-02	-4.1797e-01	6.7597e-01	{"n_iterations":4,"converged":true,"exploded":false}	NA	10717	9.9442e-01
FAM47E	3.4907e-04	8.3537e-04	4.1786e-01	6.7605e-01	{"n_iterations":3,"converged":true,"exploded":false}	NA	5313	9.9442e-01
GPER1	-2.6661e-03	6.3825e-03	-4.1772e-01	6.7615e-01	{"n_iterations":3,"converged":true,"exploded":false}	NA	6358	9.9442e-01
ARHGAP20	2.3440e-03	5.6115e-03	4.1771e-01	6.7616e-01	{"n_iterations":3,"converged":true,"exploded":false}	NA	934	9.9442e-01
EDDM3A	1.5729e-03	3.7663e-03	4.1763e-01	6.7622e-01	{"n_iterations":3,"converged":true,"exploded":false}	NA	4639	9.9442e-01
ITPRIP	1.4949e-03	3.5801e-03	4.1757e-01	6.7626e-01	{"n_iterations":3,"converged":true,"exploded":false}	NA	7704	9.9442e-01
CARHSP1	-7.1639e-04	1.7161e-03	-4.1746e-01	6.7634e-01	{"n_iterations":3,"converged":true,"exploded":false}	NA	2179	9.9442e-01
COQ7	-1.3111e-03	3.1408e-03	-4.1745e-01	6.7635e-01	{"n_iterations":3,"converged":true,"exploded":false}	NA	3420	9.9442e-01
PLOD2	1.5045e-03	3.6061e-03	4.1722e-01	6.7652e-01	{"n_iterations":3,"converged":true,"exploded":false}	NA	12100	9.9442e-01
DCTN3	-7.1820e-03	1.7218e-02	-4.1713e-01	6.7658e-01	{"n_iterations":4,"converged":true,"exploded":false}	NA	3993	9.9442e-01
HSPBP1	-3.8749e-03	9.2930e-03	-4.1698e-01	6.7670e-01	{"n_iterations":4,"converged":true,"exploded":false}	NA	7175	9.9442e-01
EVPL	-8.0216e-04	1.9246e-03	-4.1679e-01	6.7683e-01	{"n_iterations":3,"converged":true,"exploded":false}	NA	5083	9.9442e-01
C9orf153	-3.8117e-03	9.1464e-03	-4.1675e-01	6.7686e-01	{"n_iterations":4,"converged":true,"exploded":false}	NA	2011	9.9442e-01
NXPH2	-6.1232e-03	1.4693e-02	-4.1675e-01	6.7686e-01	{"n_iterations":4,"converged":true,"exploded":false}	NA	10739	9.9442e-01
ANXA2R	1.8977e-03	4.5538e-03	4.1673e-01	6.7688e-01	{"n_iterations":3,"converged":true,"exploded":false}	NA	771	9.9442e-01
ARID1B	-1.5225e-03	3.6538e-03	-4.1670e-01	6.7690e-01	{"n_iterations":3,"converged":true,"exploded":false}	NA	990	9.9442e-01
PI4KB	6.2431e-03	1.4983e-02	4.1669e-01	6.7690e-01	{"n_iterations":4,"converged":true,"exploded":false}	NA	11860	9.9442e-01
CCAR2	1.1578e-03	2.7809e-03	4.1635e-01	6.7715e-01	{"n_iterations":3,"converged":true,"exploded":false}	NA	2271	9.9442e-01
GALK1	-6.8982e-03	1.6569e-02	-4.1634e-01	6.7716e-01	{"n_iterations":4,"converged":true,"exploded":false}	NA	5917	9.9442e-01
ETFA	5.7045e-04	1.3702e-03	4.1633e-01	6.7717e-01	{"n_iterations":3,"converged":true,"exploded":false}	NA	5054	9.9442e-01
MICA	2.0214e-04	4.8570e-04	4.1618e-01	6.7728e-01	{"n_iterations":3,"converged":true,"exploded":false}	NA	9366	9.9442e-01
EVI5	1.9687e-03	4.7310e-03	4.1614e-01	6.7731e-01	{"n_iterations":3,"converged":true,"exploded":false}	NA	5080	9.9442e-01
CHST13	-1.9482e-03	4.6819e-03	-4.1611e-01	6.7733e-01	{"n_iterations":3,"converged":true,"exploded":false}	NA	3024	9.9442e-01
GAS7	1.3148e-03	3.1599e-03	4.1609e-01	6.7734e-01	{"n_iterations":3,"converged":true,"exploded":false}	NA	5968	9.9442e-01
PRDM1	3.3212e-03	7.9836e-03	4.1601e-01	6.7741e-01	{"n_iterations":3,"converged":true,"exploded":false}	NA	12489	9.9442e-01
FANCE	-2.3655e-03	5.6864e-03	-4.1600e-01	6.7741e-01	{"n_iterations":3,"converged":true,"exploded":false}	NA	5365	9.9442e-01
AP4S1	-1.7127e-03	4.1172e-03	-4.1599e-01	6.7742e-01	{"n_iterations":3,"converged":true,"exploded":false}	NA	810	9.9442e-01
KCTD5	6.8878e-03	1.6561e-02	4.1590e-01	6.7749e-01	{"n_iterations":4,"converged":true,"exploded":false}	NA	7914	9.9442e-01
PROCA1	2.6284e-03	6.3214e-03	4.1580e-01	6.7756e-01	{"n_iterations":4,"converged":true,"exploded":false}	NA	12587	9.9442e-01
DIRAS3	-1.2496e-02	3.0057e-02	-4.1573e-01	6.7761e-01	{"n_iterations":4,"converged":true,"exploded":false}	NA	4226	9.9442e-01
ZNF75A	1.6337e-03	3.9303e-03	4.1567e-01	6.7765e-01	{"n_iterations":3,"converged":true,"exploded":false}	NA	18651	9.9442e-01
RPS6KA3	4.4229e-03	1.0641e-02	4.1564e-01	6.7768e-01	{"n_iterations":3,"converged":true,"exploded":false}	NA	13771	9.9442e-01
TXLNB	1.6591e-03	3.9917e-03	4.1563e-01	6.7768e-01	{"n_iterations":3,"converged":true,"exploded":false}	NA	17257	9.9442e-01
TUBB8	-1.6958e-03	4.0807e-03	-4.1557e-01	6.7772e-01	{"n_iterations":3,"converged":true,"exploded":false}	NA	17223	9.9442e-01
DUSP15	1.0369e-03	2.4953e-03	4.1553e-01	6.7775e-01	{"n_iterations":3,"converged":true,"exploded":false}	NA	4531	9.9442e-01
C2orf81	-2.2858e-03	5.5018e-03	-4.1545e-01	6.7781e-01	{"n_iterations":3,"converged":true,"exploded":false}	NA	1926	9.9442e-01
FBXO38	-2.4800e-03	5.9695e-03	-4.1544e-01	6.7782e-01	{"n_iterations":3,"converged":true,"exploded":false}	NA	5447	9.9442e-01
GKAP1	-4.2522e-03	1.0236e-02	-4.1543e-01	6.7782e-01	{"n_iterations":4,"converged":true,"exploded":false}	NA	6156	9.9442e-01
TLE2	2.2699e-03	5.4646e-03	4.1538e-01	6.7786e-01	{"n_iterations":3,"converged":true,"exploded":false}	NA	16332	9.9442e-01
IFRD1	-7.9943e-04	1.9251e-03	-4.1526e-01	6.7795e-01	{"n_iterations":3,"converged":true,"exploded":false}	NA	7312	9.9442e-01
RENBP	-9.5712e-03	2.3050e-02	-4.1523e-01	6.7797e-01	{"n_iterations":4,"converged":true,"exploded":false}	NA	13314	9.9442e-01
ATP6V0D2	-3.8475e-03	9.2659e-03	-4.1523e-01	6.7798e-01	{"n_iterations":4,"converged":true,"exploded":false}	NA	1275	9.9442e-01
ACBD3	-3.1471e-03	7.5807e-03	-4.1515e-01	6.7803e-01	{"n_iterations":3,"converged":true,"exploded":false}	NA	136	9.9442e-01
FCN1	-5.4187e-04	1.3057e-03	-4.1500e-01	6.7814e-01	{"n_iterations":3,"converged":true,"exploded":false}	NA	5491	9.9442e-01
NANOS2	8.1541e-03	1.9654e-02	4.1489e-01	6.7822e-01	{"n_iterations":4,"converged":true,"exploded":false}	NA	10019	9.9442e-01
SLC24A1	1.5858e-03	3.8223e-03	4.1488e-01	6.7823e-01	{"n_iterations":3,"converged":true,"exploded":false}	NA	14622	9.9442e-01
POLR3G	-3.5660e-03	8.5968e-03	-4.1480e-01	6.7829e-01	{"n_iterations":4,"converged":true,"exploded":false}	NA	12256	9.9442e-01
ZNF625	-1.0719e-02	2.5847e-02	-4.1473e-01	6.7834e-01	{"n_iterations":4,"converged":true,"exploded":false}	NA	18562	9.9442e-01
BUD31	-7.1881e-03	1.7333e-02	-4.1472e-01	6.7835e-01	{"n_iterations":4,"converged":true,"exploded":false}	NA	1715	9.9442e-01
CAPN6	-1.3425e-02	3.2372e-02	-4.1469e-01	6.7837e-01	{"n_iterations":5,"converged":true,"exploded":false}	NA	2154	9.9442e-01
ETV6	-4.4026e-03	1.0617e-02	-4.1466e-01	6.7839e-01	{"n_iterations":4,"converged":true,"exploded":false}	NA	5071	9.9442e-01
MINK1	7.9565e-04	1.9188e-03	4.1466e-01	6.7839e-01	{"n_iterations":3,"converged":true,"exploded":false}	NA	9402	9.9442e-01
LAIR1	1.0863e-03	2.6200e-03	4.1462e-01	6.7842e-01	{"n_iterations":4,"converged":true,"exploded":false}	NA	8359	9.9442e-01
TRPC5	-5.9972e-03	1.4465e-02	-4.1461e-01	6.7843e-01	{"n_iterations":4,"converged":true,"exploded":false}	NA	17037	9.9442e-01
RAB23	2.5847e-03	6.2349e-03	4.1456e-01	6.7847e-01	{"n_iterations":3,"converged":true,"exploded":false}	NA	12978	9.9442e-01
ZNF26	-1.8903e-03	4.5603e-03	-4.1452e-01	6.7850e-01	{"n_iterations":3,"converged":true,"exploded":false}	NA	18313	9.9442e-01
TMEM269	-4.4720e-03	1.0789e-02	-4.1449e-01	6.7852e-01	{"n_iterations":4,"converged":true,"exploded":false}	NA	16576	9.9442e-01
MCMBP	1.0397e-03	2.5084e-03	4.1448e-01	6.7852e-01	{"n_iterations":3,"converged":true,"exploded":false}	NA	9173	9.9442e-01
SLC18A3	7.5745e-03	1.8276e-02	4.1445e-01	6.7854e-01	{"n_iterations":4,"converged":true,"exploded":false}	NA	14582	9.9442e-01
HOXA1	-5.9502e-03	1.4362e-02	-4.1430e-01	6.7865e-01	{"n_iterations":4,"converged":true,"exploded":false}	NA	7031	9.9442e-01
LRRC25	-1.2030e-03	2.9040e-03	-4.1427e-01	6.7868e-01	{"n_iterations":3,"converged":true,"exploded":false}	NA	8718	9.9442e-01
ARMH3	3.4571e-03	8.3453e-03	4.1425e-01	6.7869e-01	{"n_iterations":4,"converged":true,"exploded":false}	NA	1050	9.9442e-01
IFT22	-1.0952e-03	2.6441e-03	-4.1422e-01	6.7872e-01	{"n_iterations":3,"converged":true,"exploded":false}	NA	7318	9.9442e-01
PTPN12	4.3649e-04	1.0543e-03	4.1403e-01	6.7886e-01	{"n_iterations":3,"converged":true,"exploded":false}	NA	12841	9.9442e-01
LHCGR	1.1839e-03	2.8596e-03	4.1400e-01	6.7887e-01	{"n_iterations":3,"converged":true,"exploded":false}	NA	8523	9.9442e-01
KLF13	2.6349e-03	6.3655e-03	4.1394e-01	6.7892e-01	{"n_iterations":3,"converged":true,"exploded":false}	NA	8058	9.9442e-01
CABP7	3.7322e-03	9.0185e-03	4.1383e-01	6.7900e-01	{"n_iterations":4,"converged":true,"exploded":false}	NA	2047	9.9442e-01
ZNF28	-8.7253e-04	2.1085e-03	-4.1382e-01	6.7901e-01	{"n_iterations":3,"converged":true,"exploded":false}	NA	18325	9.9442e-01
SAR1B	2.9545e-03	7.1419e-03	4.1369e-01	6.7910e-01	{"n_iterations":3,"converged":true,"exploded":false}	NA	13982	9.9442e-01
KCNK4	5.2631e-03	1.2724e-02	4.1365e-01	6.7913e-01	{"n_iterations":4,"converged":true,"exploded":false}	NA	7869	9.9442e-01
MMP17	1.8543e-03	4.4831e-03	4.1363e-01	6.7915e-01	{"n_iterations":3,"converged":true,"exploded":false}	NA	9466	9.9442e-01
SCGB2B2	3.3908e-03	8.1994e-03	4.1354e-01	6.7921e-01	{"n_iterations":4,"converged":true,"exploded":false}	NA	14049	9.9442e-01
ZNF442	1.9425e-03	4.6987e-03	4.1341e-01	6.7931e-01	{"n_iterations":3,"converged":true,"exploded":false}	NA	18423	9.9442e-01
NCL	3.1325e-03	7.5794e-03	4.1329e-01	6.7940e-01	{"n_iterations":4,"converged":true,"exploded":false}	NA	10096	9.9442e-01
EFNA4	3.7354e-03	9.0382e-03	4.1329e-01	6.7940e-01	{"n_iterations":4,"converged":true,"exploded":false}	NA	4696	9.9442e-01
POLR1B	-1.0115e-03	2.4485e-03	-4.1311e-01	6.7952e-01	{"n_iterations":3,"converged":true,"exploded":false}	NA	12228	9.9442e-01
TOMM20L	-3.7343e-02	9.0403e-02	-4.1307e-01	6.7955e-01	{"n_iterations":6,"converged":true,"exploded":false}	NA	16772	9.9442e-01
KCNS2	-9.0756e-03	2.1980e-02	-4.1290e-01	6.7968e-01	{"n_iterations":4,"converged":true,"exploded":false}	NA	7890	9.9442e-01
ODF3L2	2.6783e-03	6.4869e-03	4.1288e-01	6.7969e-01	{"n_iterations":4,"converged":true,"exploded":false}	NA	10786	9.9442e-01
HCRTR1	4.0961e-03	9.9216e-03	4.1284e-01	6.7972e-01	{"n_iterations":4,"converged":true,"exploded":false}	NA	6800	9.9442e-01
REPS1	1.8549e-03	4.4946e-03	4.1270e-01	6.7983e-01	{"n_iterations":3,"converged":true,"exploded":false}	NA	13317	9.9442e-01
KLHL15	-1.7025e-02	4.1269e-02	-4.1254e-01	6.7995e-01	{"n_iterations":5,"converged":true,"exploded":false}	NA	8087	9.9442e-01
LAMTOR4	2.0570e-03	4.9874e-03	4.1245e-01	6.8001e-01	{"n_iterations":3,"converged":true,"exploded":false}	NA	8381	9.9442e-01
DOC2A	-1.4502e-03	3.5163e-03	-4.1242e-01	6.8003e-01	{"n_iterations":3,"converged":true,"exploded":false}	NA	4394	9.9442e-01
NFKBIA	5.2781e-03	1.2798e-02	4.1241e-01	6.8004e-01	{"n_iterations":4,"converged":true,"exploded":false}	NA	10270	9.9442e-01
PSG4	-1.7376e-04	4.2146e-04	-4.1229e-01	6.8013e-01	{"n_iterations":3,"converged":true,"exploded":false}	NA	12714	9.9442e-01
PUDP	-3.2869e-04	7.9733e-04	-4.1223e-01	6.8017e-01	{"n_iterations":3,"converged":true,"exploded":false}	NA	12886	9.9442e-01
TRHDE	-3.8700e-04	9.3880e-04	-4.1223e-01	6.8017e-01	{"n_iterations":3,"converged":true,"exploded":false}	NA	16915	9.9442e-01
ALPK1	-5.4849e-04	1.3306e-03	-4.1222e-01	6.8018e-01	{"n_iterations":3,"converged":true,"exploded":false}	NA	590	9.9442e-01
DEF6	6.2811e-03	1.5240e-02	4.1214e-01	6.8024e-01	{"n_iterations":4,"converged":true,"exploded":false}	NA	4070	9.9442e-01
PRKAR2B	3.4911e-03	8.4709e-03	4.1213e-01	6.8024e-01	{"n_iterations":4,"converged":true,"exploded":false}	NA	12547	9.9442e-01
MUC4	-8.4847e-05	2.0604e-04	-4.1180e-01	6.8048e-01	{"n_iterations":3,"converged":true,"exploded":false}	NA	9831	9.9442e-01
LY86	-5.9381e-03	1.4421e-02	-4.1176e-01	6.8052e-01	{"n_iterations":4,"converged":true,"exploded":false}	NA	8855	9.9442e-01
WWC2	1.5962e-03	3.8767e-03	4.1173e-01	6.8053e-01	{"n_iterations":3,"converged":true,"exploded":false}	NA	17904	9.9442e-01
FOXD4L5	6.2044e-04	1.5070e-03	4.1171e-01	6.8055e-01	{"n_iterations":3,"converged":true,"exploded":false}	NA	5705	9.9442e-01
EFCAB10	1.5745e-03	3.8267e-03	4.1144e-01	6.8075e-01	{"n_iterations":3,"converged":true,"exploded":false}	NA	4672	9.9442e-01
ZNF17	-7.2643e-03	1.7660e-02	-4.1135e-01	6.8082e-01	{"n_iterations":4,"converged":true,"exploded":false}	NA	18259	9.9442e-01
CCDC144A	-4.4952e-04	1.0930e-03	-4.1126e-01	6.8088e-01	{"n_iterations":3,"converged":true,"exploded":false}	NA	2300	9.9442e-01
ANKRD7	8.9805e-04	2.1837e-03	4.1125e-01	6.8089e-01	{"n_iterations":3,"converged":true,"exploded":false}	NA	736	9.9442e-01
LRRC45	-1.5889e-03	3.8638e-03	-4.1122e-01	6.8091e-01	{"n_iterations":3,"converged":true,"exploded":false}	NA	8741	9.9442e-01
FAM25C	-1.1860e-02	2.8841e-02	-4.1122e-01	6.8091e-01	{"n_iterations":4,"converged":true,"exploded":false}	NA	5301	9.9442e-01
TDRD9	2.0767e-03	5.0510e-03	4.1115e-01	6.8096e-01	{"n_iterations":4,"converged":true,"exploded":false}	NA	16069	9.9442e-01
ATP8B3	-9.6325e-04	2.3431e-03	-4.1111e-01	6.8099e-01	{"n_iterations":3,"converged":true,"exploded":false}	NA	1299	9.9442e-01
CHID1	-1.0838e-03	2.6372e-03	-4.1098e-01	6.8109e-01	{"n_iterations":3,"converged":true,"exploded":false}	NA	2966	9.9442e-01
RTN4	5.9803e-04	1.4556e-03	4.1084e-01	6.8119e-01	{"n_iterations":3,"converged":true,"exploded":false}	NA	13862	9.9442e-01
CCL13	6.6289e-03	1.6135e-02	4.1083e-01	6.8120e-01	{"n_iterations":4,"converged":true,"exploded":false}	NA	2413	9.9442e-01
TRIM38	1.2602e-03	3.0689e-03	4.1064e-01	6.8133e-01	{"n_iterations":3,"converged":true,"exploded":false}	NA	16947	9.9442e-01
UCP3	2.4929e-03	6.0715e-03	4.1059e-01	6.8137e-01	{"n_iterations":4,"converged":true,"exploded":false}	NA	17405	9.9442e-01
PLAC1	-3.1557e-02	7.6881e-02	-4.1046e-01	6.8147e-01	{"n_iterations":5,"converged":true,"exploded":false}	NA	12012	9.9442e-01
SLC39A3	1.6565e-03	4.0376e-03	4.1026e-01	6.8161e-01	{"n_iterations":3,"converged":true,"exploded":false}	NA	14785	9.9442e-01
ARGFX	-2.6444e-03	6.4466e-03	-4.1020e-01	6.8166e-01	{"n_iterations":3,"converged":true,"exploded":false}	NA	921	9.9442e-01
CACNA1B	2.0534e-03	5.0065e-03	4.1014e-01	6.8170e-01	{"n_iterations":3,"converged":true,"exploded":false}	NA	2053	9.9442e-01
PPP1R13L	4.6322e-03	1.1298e-02	4.1000e-01	6.8180e-01	{"n_iterations":4,"converged":true,"exploded":false}	NA	12381	9.9442e-01
STXBP2	1.0669e-03	2.6022e-03	4.0999e-01	6.8182e-01	{"n_iterations":3,"converged":true,"exploded":false}	NA	15653	9.9442e-01
LST1	-6.0962e-03	1.4872e-02	-4.0992e-01	6.8186e-01	{"n_iterations":4,"converged":true,"exploded":false}	NA	8814	9.9442e-01
CHRDL1	-3.6244e-03	8.8422e-03	-4.0989e-01	6.8188e-01	{"n_iterations":3,"converged":true,"exploded":false}	NA	2996	9.9442e-01
LCN15	1.2215e-03	2.9802e-03	4.0988e-01	6.8190e-01	{"n_iterations":3,"converged":true,"exploded":false}	NA	8442	9.9442e-01
H3-3A	-1.7817e-03	4.3484e-03	-4.0973e-01	6.8200e-01	{"n_iterations":3,"converged":true,"exploded":false}	NA	6700	9.9442e-01
RAET1G	-3.7759e-03	9.2179e-03	-4.0963e-01	6.8208e-01	{"n_iterations":3,"converged":true,"exploded":false}	NA	13075	9.9442e-01
IFI27L2	2.6736e-03	6.5289e-03	4.0950e-01	6.8217e-01	{"n_iterations":4,"converged":true,"exploded":false}	NA	7269	9.9442e-01
ZSCAN12	-2.5032e-04	6.1135e-04	-4.0945e-01	6.8221e-01	{"n_iterations":3,"converged":true,"exploded":false}	NA	18758	9.9442e-01
PPWD1	-4.7304e-03	1.1555e-02	-4.0936e-01	6.8227e-01	{"n_iterations":4,"converged":true,"exploded":false}	NA	12452	9.9442e-01
PBX2	-4.5823e-03	1.1199e-02	-4.0916e-01	6.8242e-01	{"n_iterations":3,"converged":true,"exploded":false}	NA	11466	9.9442e-01
ZBTB42	9.4831e-04	2.3178e-03	4.0913e-01	6.8244e-01	{"n_iterations":3,"converged":true,"exploded":false}	NA	18050	9.9442e-01
CALY	-2.0785e-03	5.0805e-03	-4.0912e-01	6.8245e-01	{"n_iterations":3,"converged":true,"exploded":false}	NA	2115	9.9442e-01
RYR2	-2.6369e-03	6.4456e-03	-4.0911e-01	6.8246e-01	{"n_iterations":4,"converged":true,"exploded":false}	NA	13908	9.9442e-01
SWAP70	5.6991e-04	1.3931e-03	4.0910e-01	6.8246e-01	{"n_iterations":3,"converged":true,"exploded":false}	NA	15731	9.9442e-01
MAGOHB	-3.9398e-03	9.6309e-03	-4.0908e-01	6.8248e-01	{"n_iterations":4,"converged":true,"exploded":false}	NA	8961	9.9442e-01
NUAK1	2.2057e-03	5.3932e-03	4.0898e-01	6.8255e-01	{"n_iterations":3,"converged":true,"exploded":false}	NA	10651	9.9442e-01
KIF1C	-1.3032e-03	3.1866e-03	-4.0897e-01	6.8256e-01	{"n_iterations":3,"converged":true,"exploded":false}	NA	8002	9.9442e-01
FCGR3A	-1.5239e-03	3.7269e-03	-4.0889e-01	6.8262e-01	{"n_iterations":3,"converged":true,"exploded":false}	NA	5483	9.9442e-01
SLC25A1	-8.6982e-03	2.1277e-02	-4.0881e-01	6.8268e-01	{"n_iterations":4,"converged":true,"exploded":false}	NA	14627	9.9442e-01
SLC8B1	-2.6412e-03	6.4614e-03	-4.0876e-01	6.8271e-01	{"n_iterations":3,"converged":true,"exploded":false}	NA	14886	9.9442e-01
CDC42EP3	2.1519e-03	5.2658e-03	4.0865e-01	6.8279e-01	{"n_iterations":3,"converged":true,"exploded":false}	NA	2618	9.9442e-01
LEPROTL1	2.4859e-03	6.0835e-03	4.0864e-01	6.8280e-01	{"n_iterations":4,"converged":true,"exploded":false}	NA	8490	9.9442e-01
AMER2	-2.3649e-03	5.7880e-03	-4.0858e-01	6.8285e-01	{"n_iterations":3,"converged":true,"exploded":false}	NA	610	9.9442e-01
JUND	-1.2074e-02	2.9554e-02	-4.0855e-01	6.8287e-01	{"n_iterations":5,"converged":true,"exploded":false}	NA	7762	9.9442e-01
FNTA	-3.8054e-03	9.3153e-03	-4.0851e-01	6.8290e-01	{"n_iterations":4,"converged":true,"exploded":false}	NA	5680	9.9442e-01
ZC3H13	-1.1638e-03	2.8488e-03	-4.0851e-01	6.8290e-01	{"n_iterations":3,"converged":true,"exploded":false}	NA	18076	9.9442e-01
UPK3B	-9.0307e-04	2.2107e-03	-4.0849e-01	6.8291e-01	{"n_iterations":3,"converged":true,"exploded":false}	NA	17487	9.9442e-01
IMMT	1.2114e-03	2.9666e-03	4.0833e-01	6.8303e-01	{"n_iterations":3,"converged":true,"exploded":false}	NA	7477	9.9442e-01
CD19	-4.5114e-03	1.1052e-02	-4.0820e-01	6.8313e-01	{"n_iterations":4,"converged":true,"exploded":false}	NA	2516	9.9442e-01
DNAL4	-4.3533e-03	1.0665e-02	-4.0819e-01	6.8313e-01	{"n_iterations":3,"converged":true,"exploded":false}	NA	4368	9.9442e-01
MT1B	-4.8973e-03	1.1998e-02	-4.0819e-01	6.8313e-01	{"n_iterations":4,"converged":true,"exploded":false}	NA	9734	9.9442e-01
LRCH1	-1.2868e-03	3.1530e-03	-4.0812e-01	6.8318e-01	{"n_iterations":3,"converged":true,"exploded":false}	NA	8670	9.9442e-01
KIR2DL1	3.0556e-04	7.4873e-04	4.0811e-01	6.8320e-01	{"n_iterations":3,"converged":true,"exploded":false}	NA	8034	9.9442e-01
TCTN1	1.0531e-03	2.5817e-03	4.0792e-01	6.8333e-01	{"n_iterations":3,"converged":true,"exploded":false}	NA	16054	9.9442e-01
BAZ1A	-3.6543e-03	8.9597e-03	-4.0786e-01	6.8338e-01	{"n_iterations":4,"converged":true,"exploded":false}	NA	1424	9.9442e-01
ZNF280A	4.7805e-04	1.1724e-03	4.0777e-01	6.8345e-01	{"n_iterations":3,"converged":true,"exploded":false}	NA	18326	9.9442e-01
KAZN	-1.1514e-03	2.8244e-03	-4.0768e-01	6.8351e-01	{"n_iterations":3,"converged":true,"exploded":false}	NA	7791	9.9442e-01
ANGPT4	2.5627e-03	6.2874e-03	4.0759e-01	6.8358e-01	{"n_iterations":4,"converged":true,"exploded":false}	NA	652	9.9442e-01
NEGR1	8.9464e-04	2.1954e-03	4.0750e-01	6.8364e-01	{"n_iterations":3,"converged":true,"exploded":false}	NA	10200	9.9442e-01
TBC1D9B	-1.0990e-03	2.6971e-03	-4.0747e-01	6.8366e-01	{"n_iterations":3,"converged":true,"exploded":false}	NA	15964	9.9442e-01
XRCC6	-1.4523e-02	3.5644e-02	-4.0745e-01	6.8368e-01	{"n_iterations":5,"converged":true,"exploded":false}	NA	17952	9.9442e-01
OR4C46	2.5691e-04	6.3055e-04	4.0743e-01	6.8369e-01	{"n_iterations":3,"converged":true,"exploded":false}	NA	11004	9.9442e-01
PLEKHG6	-2.0864e-03	5.1220e-03	-4.0734e-01	6.8376e-01	{"n_iterations":4,"converged":true,"exploded":false}	NA	12071	9.9442e-01
CRYBA1	5.1637e-03	1.2677e-02	4.0734e-01	6.8376e-01	{"n_iterations":4,"converged":true,"exploded":false}	NA	3589	9.9442e-01
NFASC	-1.2157e-03	2.9845e-03	-4.0733e-01	6.8377e-01	{"n_iterations":3,"converged":true,"exploded":false}	NA	10252	9.9442e-01
SAP18	3.6572e-03	8.9833e-03	4.0711e-01	6.8393e-01	{"n_iterations":3,"converged":true,"exploded":false}	NA	13974	9.9442e-01
NAA25	2.6133e-03	6.4193e-03	4.0710e-01	6.8393e-01	{"n_iterations":3,"converged":true,"exploded":false}	NA	9979	9.9442e-01
PLCG1	-2.6244e-03	6.4496e-03	-4.0691e-01	6.8407e-01	{"n_iterations":3,"converged":true,"exploded":false}	NA	12033	9.9442e-01
EHD2	-4.4731e-03	1.0995e-02	-4.0682e-01	6.8414e-01	{"n_iterations":4,"converged":true,"exploded":false}	NA	4721	9.9442e-01
OLFM3	-5.9582e-03	1.4649e-02	-4.0674e-01	6.8420e-01	{"n_iterations":4,"converged":true,"exploded":false}	NA	10807	9.9442e-01
GPR37	2.3660e-03	5.8177e-03	4.0669e-01	6.8423e-01	{"n_iterations":3,"converged":true,"exploded":false}	NA	6423	9.9442e-01
KLF4	4.1973e-03	1.0321e-02	4.0669e-01	6.8424e-01	{"n_iterations":4,"converged":true,"exploded":false}	NA	8065	9.9442e-01
ZMYND15	-2.9745e-03	7.3146e-03	-4.0665e-01	6.8427e-01	{"n_iterations":4,"converged":true,"exploded":false}	NA	18224	9.9442e-01
THSD4	-6.8518e-04	1.6850e-03	-4.0663e-01	6.8428e-01	{"n_iterations":3,"converged":true,"exploded":false}	NA	16254	9.9442e-01
STEAP1B	-2.3649e-04	5.8198e-04	-4.0636e-01	6.8448e-01	{"n_iterations":3,"converged":true,"exploded":false}	NA	15561	9.9442e-01
MANBAL	-2.5479e+00	6.2706e+00	-4.0632e-01	6.8451e-01	{"n_iterations":14,"converged":true,"exploded":false}	NA	8990	9.9442e-01
OTOF	8.1045e-04	1.9947e-03	4.0631e-01	6.8451e-01	{"n_iterations":3,"converged":true,"exploded":false}	NA	11249	9.9442e-01
VSIG10L2	-2.6884e-04	6.6179e-04	-4.0624e-01	6.8457e-01	{"n_iterations":3,"converged":true,"exploded":false}	NA	17720	9.9442e-01
HPR	2.6123e-03	6.4308e-03	4.0622e-01	6.8458e-01	{"n_iterations":4,"converged":true,"exploded":false}	NA	7081	9.9442e-01
LELP1	-2.6423e-02	6.5093e-02	-4.0592e-01	6.8480e-01	{"n_iterations":5,"converged":true,"exploded":false}	NA	8478	9.9442e-01
AHNAK	1.2275e-03	3.0240e-03	4.0592e-01	6.8480e-01	{"n_iterations":3,"converged":true,"exploded":false}	NA	457	9.9442e-01
DDX60	5.9628e-04	1.4691e-03	4.0588e-01	6.8483e-01	{"n_iterations":3,"converged":true,"exploded":false}	NA	4063	9.9442e-01
CCDC92	5.5808e-04	1.3751e-03	4.0585e-01	6.8485e-01	{"n_iterations":3,"converged":true,"exploded":false}	NA	2398	9.9442e-01
LRRC75B	1.9730e-03	4.8616e-03	4.0584e-01	6.8486e-01	{"n_iterations":4,"converged":true,"exploded":false}	NA	8765	9.9442e-01
OGN	3.4892e-03	8.5981e-03	4.0581e-01	6.8488e-01	{"n_iterations":3,"converged":true,"exploded":false}	NA	10799	9.9442e-01
HGS	-1.0318e-03	2.5426e-03	-4.0579e-01	6.8490e-01	{"n_iterations":3,"converged":true,"exploded":false}	NA	6887	9.9442e-01
MIB2	-1.3764e-03	3.3926e-03	-4.0572e-01	6.8495e-01	{"n_iterations":3,"converged":true,"exploded":false}	NA	9365	9.9442e-01
ACER1	-2.0161e-03	4.9694e-03	-4.0571e-01	6.8495e-01	{"n_iterations":3,"converged":true,"exploded":false}	NA	146	9.9442e-01
SPACA4	4.3612e-03	1.0752e-02	4.0561e-01	6.8503e-01	{"n_iterations":4,"converged":true,"exploded":false}	NA	15204	9.9442e-01
ATXN3	7.6885e-04	1.8956e-03	4.0560e-01	6.8504e-01	{"n_iterations":3,"converged":true,"exploded":false}	NA	1317	9.9442e-01
ITGA1	5.5216e-04	1.3614e-03	4.0558e-01	6.8505e-01	{"n_iterations":3,"converged":true,"exploded":false}	NA	7652	9.9442e-01
PREX2	1.3952e-03	3.4405e-03	4.0552e-01	6.8509e-01	{"n_iterations":3,"converged":true,"exploded":false}	NA	12519	9.9442e-01
RSPO3	-5.1007e-03	1.2578e-02	-4.0551e-01	6.8510e-01	{"n_iterations":4,"converged":true,"exploded":false}	NA	13833	9.9442e-01
MEGF11	1.1861e-03	2.9262e-03	4.0534e-01	6.8522e-01	{"n_iterations":3,"converged":true,"exploded":false}	NA	9248	9.9442e-01
AHI1	4.9471e-04	1.2206e-03	4.0531e-01	6.8525e-01	{"n_iterations":3,"converged":true,"exploded":false}	NA	456	9.9442e-01
OPN1SW	-2.6741e-03	6.5988e-03	-4.0525e-01	6.8530e-01	{"n_iterations":3,"converged":true,"exploded":false}	NA	10834	9.9442e-01
NRN1	-1.2252e-02	3.0235e-02	-4.0522e-01	6.8532e-01	{"n_iterations":4,"converged":true,"exploded":false}	NA	10583	9.9442e-01
ZFP69B	2.7103e-03	6.6887e-03	4.0521e-01	6.8532e-01	{"n_iterations":4,"converged":true,"exploded":false}	NA	18162	9.9442e-01
TNIP3	-1.3154e-03	3.2466e-03	-4.0515e-01	6.8537e-01	{"n_iterations":3,"converged":true,"exploded":false}	NA	16730	9.9442e-01
DPYS	1.7085e-03	4.2172e-03	4.0513e-01	6.8538e-01	{"n_iterations":3,"converged":true,"exploded":false}	NA	4458	9.9442e-01
CISD2	-2.0460e-03	5.0515e-03	-4.0503e-01	6.8546e-01	{"n_iterations":4,"converged":true,"exploded":false}	NA	3069	9.9442e-01
GALNT10	1.0093e-03	2.4920e-03	4.0503e-01	6.8546e-01	{"n_iterations":3,"converged":true,"exploded":false}	NA	5922	9.9442e-01
PPARGC1A	-1.5126e-03	3.7351e-03	-4.0498e-01	6.8549e-01	{"n_iterations":3,"converged":true,"exploded":false}	NA	12321	9.9442e-01
SLC5A3	-1.7651e-03	4.3590e-03	-4.0493e-01	6.8553e-01	{"n_iterations":4,"converged":true,"exploded":false}	NA	14840	9.9442e-01
CTDNEP1	4.5304e-03	1.1196e-02	4.0464e-01	6.8575e-01	{"n_iterations":3,"converged":true,"exploded":false}	NA	3695	9.9442e-01
DCXR	5.3954e-03	1.3339e-02	4.0448e-01	6.8586e-01	{"n_iterations":4,"converged":true,"exploded":false}	NA	4004	9.9442e-01
ALKBH3	-1.2209e-03	3.0184e-03	-4.0448e-01	6.8586e-01	{"n_iterations":3,"converged":true,"exploded":false}	NA	573	9.9442e-01
RNF31	-4.2377e-03	1.0478e-02	-4.0446e-01	6.8588e-01	{"n_iterations":4,"converged":true,"exploded":false}	NA	13604	9.9442e-01
SPTSSA	-5.0851e-03	1.2573e-02	-4.0444e-01	6.8589e-01	{"n_iterations":4,"converged":true,"exploded":false}	NA	15391	9.9442e-01
DNMBP	-1.6732e-03	4.1376e-03	-4.0438e-01	6.8594e-01	{"n_iterations":3,"converged":true,"exploded":false}	NA	4384	9.9442e-01
MAP2K6	8.8793e-04	2.1960e-03	4.0434e-01	6.8596e-01	{"n_iterations":3,"converged":true,"exploded":false}	NA	9012	9.9442e-01
VAMP4	-3.2679e-04	8.0838e-04	-4.0425e-01	6.8603e-01	{"n_iterations":3,"converged":true,"exploded":false}	NA	17604	9.9442e-01
TMX1	8.3101e-04	2.0559e-03	4.0420e-01	6.8606e-01	{"n_iterations":3,"converged":true,"exploded":false}	NA	16680	9.9442e-01
FAM83A	3.4975e-04	8.6528e-04	4.0420e-01	6.8607e-01	{"n_iterations":3,"converged":true,"exploded":false}	NA	5337	9.9442e-01
ANKRD54	2.0232e-03	5.0071e-03	4.0406e-01	6.8617e-01	{"n_iterations":3,"converged":true,"exploded":false}	NA	727	9.9442e-01
UFSP1	3.2779e-03	8.1134e-03	4.0401e-01	6.8621e-01	{"n_iterations":4,"converged":true,"exploded":false}	NA	17411	9.9442e-01
MPHOSPH6	4.7540e-04	1.1768e-03	4.0398e-01	6.8623e-01	{"n_iterations":3,"converged":true,"exploded":false}	NA	9542	9.9442e-01
ENTPD5	7.5260e-04	1.8631e-03	4.0395e-01	6.8625e-01	{"n_iterations":3,"converged":true,"exploded":false}	NA	4905	9.9442e-01
OR10A4	-1.8787e-03	4.6514e-03	-4.0390e-01	6.8629e-01	{"n_iterations":3,"converged":true,"exploded":false}	NA	10847	9.9442e-01
DLX3	-8.9731e-03	2.2218e-02	-4.0386e-01	6.8632e-01	{"n_iterations":4,"converged":true,"exploded":false}	NA	4264	9.9442e-01
KMT2C	-2.1097e-04	5.2258e-04	-4.0370e-01	6.8643e-01	{"n_iterations":3,"converged":true,"exploded":false}	NA	8150	9.9442e-01
PABIR3	-1.1486e-03	2.8455e-03	-4.0367e-01	6.8645e-01	{"n_iterations":3,"converged":true,"exploded":false}	NA	11325	9.9442e-01
AKTIP	-3.4605e-03	8.5726e-03	-4.0367e-01	6.8645e-01	{"n_iterations":4,"converged":true,"exploded":false}	NA	526	9.9442e-01
NECAP2	-8.4777e-04	2.1019e-03	-4.0334e-01	6.8669e-01	{"n_iterations":3,"converged":true,"exploded":false}	NA	10186	9.9442e-01
HIF1AN	-7.5452e-04	1.8711e-03	-4.0324e-01	6.8677e-01	{"n_iterations":3,"converged":true,"exploded":false}	NA	6903	9.9442e-01
RD3	1.4132e-03	3.5049e-03	4.0322e-01	6.8679e-01	{"n_iterations":3,"converged":true,"exploded":false}	NA	13274	9.9442e-01
KLRB1	-8.8738e-04	2.2011e-03	-4.0316e-01	6.8683e-01	{"n_iterations":3,"converged":true,"exploded":false}	NA	8135	9.9442e-01
CDK2	-7.7355e-03	1.9190e-02	-4.0310e-01	6.8687e-01	{"n_iterations":4,"converged":true,"exploded":false}	NA	2680	9.9442e-01
PTPN3	1.0137e-03	2.5148e-03	4.0309e-01	6.8688e-01	{"n_iterations":3,"converged":true,"exploded":false}	NA	12850	9.9442e-01
OR5H15	-1.2167e-03	3.0193e-03	-4.0297e-01	6.8697e-01	{"n_iterations":3,"converged":true,"exploded":false}	NA	11110	9.9442e-01
A1BG	-9.2161e-04	2.2872e-03	-4.0294e-01	6.8699e-01	{"n_iterations":4,"converged":true,"exploded":false}	NA	0	9.9442e-01
PNO1	-2.1412e-03	5.3160e-03	-4.0279e-01	6.8710e-01	{"n_iterations":3,"converged":true,"exploded":false}	NA	12174	9.9442e-01
CACNA2D2	3.1044e-03	7.7094e-03	4.0267e-01	6.8719e-01	{"n_iterations":3,"converged":true,"exploded":false}	NA	2063	9.9442e-01
TMEM243	2.4193e-03	6.0087e-03	4.0263e-01	6.8722e-01	{"n_iterations":4,"converged":true,"exploded":false}	NA	16550	9.9442e-01
WDPCP	8.1385e-04	2.0214e-03	4.0262e-01	6.8723e-01	{"n_iterations":3,"converged":true,"exploded":false}	NA	17781	9.9442e-01
FADS2	1.3969e-03	3.4696e-03	4.0260e-01	6.8725e-01	{"n_iterations":3,"converged":true,"exploded":false}	NA	5163	9.9442e-01
DNAH17	7.0561e-04	1.7529e-03	4.0253e-01	6.8729e-01	{"n_iterations":3,"converged":true,"exploded":false}	NA	4309	9.9442e-01
AFM	3.0916e-03	7.6806e-03	4.0251e-01	6.8731e-01	{"n_iterations":4,"converged":true,"exploded":false}	NA	405	9.9442e-01
SHC1	4.5193e-03	1.1229e-02	4.0248e-01	6.8733e-01	{"n_iterations":4,"converged":true,"exploded":false}	NA	14409	9.9442e-01
SLMAP	1.0855e-03	2.6972e-03	4.0246e-01	6.8734e-01	{"n_iterations":3,"converged":true,"exploded":false}	NA	14934	9.9442e-01
FYB2	-3.9219e-04	9.7495e-04	-4.0226e-01	6.8749e-01	{"n_iterations":3,"converged":true,"exploded":false}	NA	5840	9.9442e-01
MAP6	-3.9934e-03	9.9287e-03	-4.0221e-01	6.8753e-01	{"n_iterations":4,"converged":true,"exploded":false}	NA	9039	9.9442e-01
FCMR	-6.4228e-03	1.5972e-02	-4.0213e-01	6.8759e-01	{"n_iterations":4,"converged":true,"exploded":false}	NA	5490	9.9442e-01
ZSCAN26	1.9470e-03	4.8421e-03	4.0209e-01	6.8761e-01	{"n_iterations":3,"converged":true,"exploded":false}	NA	18767	9.9442e-01
PKD2	-4.3978e-03	1.0938e-02	-4.0208e-01	6.8762e-01	{"n_iterations":4,"converged":true,"exploded":false}	NA	11962	9.9442e-01
SH3TC1	-6.8323e-04	1.6998e-03	-4.0196e-01	6.8771e-01	{"n_iterations":4,"converged":true,"exploded":false}	NA	14400	9.9442e-01
NEUROD4	-1.7496e-03	4.3551e-03	-4.0174e-01	6.8788e-01	{"n_iterations":3,"converged":true,"exploded":false}	NA	10242	9.9442e-01
BBS5	1.6943e-03	4.2181e-03	4.0168e-01	6.8792e-01	{"n_iterations":3,"converged":true,"exploded":false}	NA	1437	9.9442e-01
ADARB2	4.6849e-04	1.1665e-03	4.0162e-01	6.8796e-01	{"n_iterations":3,"converged":true,"exploded":false}	NA	298	9.9442e-01
S100P	-3.3644e-02	8.3772e-02	-4.0161e-01	6.8797e-01	{"n_iterations":5,"converged":true,"exploded":false}	NA	13929	9.9442e-01
ERP27	-1.1459e-03	2.8543e-03	-4.0147e-01	6.8807e-01	{"n_iterations":3,"converged":true,"exploded":false}	NA	5022	9.9442e-01
BCAS2	-5.4916e-03	1.3679e-02	-4.0145e-01	6.8809e-01	{"n_iterations":4,"converged":true,"exploded":false}	NA	1448	9.9442e-01
MAFG	-1.3328e-02	3.3205e-02	-4.0140e-01	6.8813e-01	{"n_iterations":5,"converged":true,"exploded":false}	NA	8925	9.9442e-01
CACNG1	-1.8041e-03	4.4949e-03	-4.0138e-01	6.8814e-01	{"n_iterations":3,"converged":true,"exploded":false}	NA	2070	9.9442e-01
SMYD3	-5.5464e-04	1.3820e-03	-4.0132e-01	6.8818e-01	{"n_iterations":3,"converged":true,"exploded":false}	NA	15046	9.9442e-01
CAVIN4	-3.2300e-04	8.0505e-04	-4.0121e-01	6.8826e-01	{"n_iterations":3,"converged":true,"exploded":false}	NA	2231	9.9442e-01
CCDC97	3.2977e-03	8.2258e-03	4.0089e-01	6.8850e-01	{"n_iterations":4,"converged":true,"exploded":false}	NA	2402	9.9442e-01
RLN2	4.5430e-03	1.1333e-02	4.0087e-01	6.8852e-01	{"n_iterations":4,"converged":true,"exploded":false}	NA	13501	9.9442e-01
CDH20	3.2349e-03	8.0711e-03	4.0080e-01	6.8856e-01	{"n_iterations":4,"converged":true,"exploded":false}	NA	2648	9.9442e-01
PLA2G4B	4.0980e-04	1.0225e-03	4.0079e-01	6.8857e-01	{"n_iterations":3,"converged":true,"exploded":false}	NA	11997	9.9442e-01
MINDY3	-2.6989e-03	6.7362e-03	-4.0066e-01	6.8867e-01	{"n_iterations":3,"converged":true,"exploded":false}	NA	9400	9.9442e-01
CCDC47	-6.0881e-03	1.5196e-02	-4.0063e-01	6.8869e-01	{"n_iterations":4,"converged":true,"exploded":false}	NA	2357	9.9442e-01
SLC22A13	-3.3326e-03	8.3211e-03	-4.0050e-01	6.8879e-01	{"n_iterations":4,"converged":true,"exploded":false}	NA	14600	9.9442e-01
POTEB3	7.6973e-04	1.9220e-03	4.0048e-01	6.8880e-01	{"n_iterations":3,"converged":true,"exploded":false}	NA	12286	9.9442e-01
CCN1	-3.8167e-03	9.5305e-03	-4.0047e-01	6.8881e-01	{"n_iterations":3,"converged":true,"exploded":false}	NA	2440	9.9442e-01
SPIDR	7.6934e-04	1.9212e-03	4.0044e-01	6.8883e-01	{"n_iterations":3,"converged":true,"exploded":false}	NA	15310	9.9442e-01
ZNF70	3.2772e-03	8.1844e-03	4.0042e-01	6.8885e-01	{"n_iterations":4,"converged":true,"exploded":false}	NA	18614	9.9442e-01
JUNB	-9.8296e-02	2.4558e-01	-4.0025e-01	6.8897e-01	{"n_iterations":7,"converged":true,"exploded":false}	NA	7761	9.9442e-01
WNT10A	1.3440e-03	3.3584e-03	4.0020e-01	6.8901e-01	{"n_iterations":3,"converged":true,"exploded":false}	NA	17874	9.9442e-01
ZCCHC24	1.7683e-03	4.4186e-03	4.0019e-01	6.8902e-01	{"n_iterations":3,"converged":true,"exploded":false}	NA	18097	9.9442e-01
ELF3	-3.8785e-03	9.6943e-03	-4.0008e-01	6.8910e-01	{"n_iterations":4,"converged":true,"exploded":false}	NA	4799	9.9442e-01
GIP	-4.2895e-04	1.0722e-03	-4.0008e-01	6.8910e-01	{"n_iterations":3,"converged":true,"exploded":false}	NA	6126	9.9442e-01
PTPN14	-3.2559e-04	8.1384e-04	-4.0007e-01	6.8911e-01	{"n_iterations":3,"converged":true,"exploded":false}	NA	12843	9.9442e-01
KIAA1614	-6.3619e-04	1.5911e-03	-3.9984e-01	6.8928e-01	{"n_iterations":4,"converged":true,"exploded":false}	NA	7980	9.9442e-01
TRPC4AP	-8.0787e-03	2.0214e-02	-3.9967e-01	6.8940e-01	{"n_iterations":4,"converged":true,"exploded":false}	NA	17036	9.9442e-01
PLOD1	-1.7074e-03	4.2732e-03	-3.9956e-01	6.8948e-01	{"n_iterations":3,"converged":true,"exploded":false}	NA	12099	9.9442e-01
GZMM	-1.4733e-03	3.6882e-03	-3.9947e-01	6.8955e-01	{"n_iterations":3,"converged":true,"exploded":false}	NA	6647	9.9442e-01
ACTN4	-3.8947e-03	9.7497e-03	-3.9947e-01	6.8955e-01	{"n_iterations":4,"converged":true,"exploded":false}	NA	220	9.9442e-01
RFC5	-5.5874e-03	1.3987e-02	-3.9946e-01	6.8955e-01	{"n_iterations":4,"converged":true,"exploded":false}	NA	13344	9.9442e-01
TTLL7	3.2250e-03	8.0740e-03	3.9943e-01	6.8958e-01	{"n_iterations":3,"converged":true,"exploded":false}	NA	17194	9.9442e-01
PEAK3	3.2772e-03	8.2056e-03	3.9938e-01	6.8961e-01	{"n_iterations":4,"converged":true,"exploded":false}	NA	11690	9.9442e-01
STT3A	-1.3548e-03	3.3928e-03	-3.9932e-01	6.8966e-01	{"n_iterations":3,"converged":true,"exploded":false}	NA	15631	9.9442e-01
FAM102B	2.0778e-03	5.2041e-03	3.9926e-01	6.8970e-01	{"n_iterations":3,"converged":true,"exploded":false}	NA	5175	9.9442e-01
ZNF511-PRAP1	-3.6621e-03	9.1726e-03	-3.9924e-01	6.8972e-01	{"n_iterations":4,"converged":true,"exploded":false}	NA	18464	9.9442e-01
ARL16	2.4019e-03	6.0170e-03	3.9919e-01	6.8975e-01	{"n_iterations":4,"converged":true,"exploded":false}	NA	1010	9.9442e-01
PKIA	-1.1913e-01	2.9844e-01	-3.9917e-01	6.8977e-01	{"n_iterations":9,"converged":true,"exploded":false}	NA	11969	9.9442e-01
ZBTB44	-3.2270e-03	8.0853e-03	-3.9912e-01	6.8981e-01	{"n_iterations":3,"converged":true,"exploded":false}	NA	18052	9.9442e-01
OR51T1	-1.3313e-03	3.3356e-03	-3.9912e-01	6.8981e-01	{"n_iterations":3,"converged":true,"exploded":false}	NA	11057	9.9442e-01
PACS2	-8.8329e-04	2.2141e-03	-3.9893e-01	6.8994e-01	{"n_iterations":3,"converged":true,"exploded":false}	NA	11339	9.9442e-01
CHP2	2.1085e-03	5.2874e-03	3.9878e-01	6.9005e-01	{"n_iterations":4,"converged":true,"exploded":false}	NA	2990	9.9442e-01
CXCL9	-1.2198e-02	3.0588e-02	-3.9878e-01	6.9006e-01	{"n_iterations":5,"converged":true,"exploded":false}	NA	3785	9.9442e-01
CHKA	5.9351e-03	1.4887e-02	3.9869e-01	6.9012e-01	{"n_iterations":4,"converged":true,"exploded":false}	NA	2968	9.9442e-01
CCDC158	1.2731e-03	3.1954e-03	3.9841e-01	6.9033e-01	{"n_iterations":3,"converged":true,"exploded":false}	NA	2310	9.9442e-01
CENPA	-7.9079e-03	1.9849e-02	-3.9840e-01	6.9034e-01	{"n_iterations":4,"converged":true,"exploded":false}	NA	2773	9.9442e-01
PSEN2	1.9175e-03	4.8131e-03	3.9839e-01	6.9034e-01	{"n_iterations":3,"converged":true,"exploded":false}	NA	12708	9.9442e-01
ANKRD29	-3.5726e-03	8.9677e-03	-3.9838e-01	6.9035e-01	{"n_iterations":4,"converged":true,"exploded":false}	NA	703	9.9442e-01
EFTUD2	1.4713e-03	3.6933e-03	3.9837e-01	6.9036e-01	{"n_iterations":3,"converged":true,"exploded":false}	NA	4704	9.9442e-01
KRTAP3-3	-3.4566e-03	8.6779e-03	-3.9832e-01	6.9039e-01	{"n_iterations":3,"converged":true,"exploded":false}	NA	8295	9.9442e-01
COX7B	-2.0026e-01	5.0298e-01	-3.9815e-01	6.9052e-01	{"n_iterations":11,"converged":true,"exploded":false}	NA	3456	9.9442e-01
OR4C3	-9.7507e-03	2.4493e-02	-3.9810e-01	6.9055e-01	{"n_iterations":4,"converged":true,"exploded":false}	NA	11003	9.9442e-01
LEUTX	-1.8638e-03	4.6818e-03	-3.9809e-01	6.9057e-01	{"n_iterations":3,"converged":true,"exploded":false}	NA	8494	9.9442e-01
ZRANB1	7.2571e-03	1.8235e-02	3.9797e-01	6.9065e-01	{"n_iterations":4,"converged":true,"exploded":false}	NA	18752	9.9442e-01
BID	2.5393e-04	6.3806e-04	3.9797e-01	6.9066e-01	{"n_iterations":3,"converged":true,"exploded":false}	NA	1537	9.9442e-01
CD300LD	-1.3675e-02	3.4365e-02	-3.9794e-01	6.9068e-01	{"n_iterations":5,"converged":true,"exploded":false}	NA	2543	9.9442e-01
CIB2	1.4107e-03	3.5453e-03	3.9792e-01	6.9069e-01	{"n_iterations":3,"converged":true,"exploded":false}	NA	3050	9.9442e-01
SNX27	2.0443e-03	5.1396e-03	3.9776e-01	6.9081e-01	{"n_iterations":3,"converged":true,"exploded":false}	NA	15121	9.9442e-01
DHRS1	-7.9216e-04	1.9919e-03	-3.9770e-01	6.9085e-01	{"n_iterations":3,"converged":true,"exploded":false}	NA	4176	9.9442e-01
IFIT2	2.5309e-03	6.3647e-03	3.9765e-01	6.9089e-01	{"n_iterations":3,"converged":true,"exploded":false}	NA	7278	9.9442e-01
FKBP9	-2.0109e-03	5.0579e-03	-3.9758e-01	6.9094e-01	{"n_iterations":4,"converged":true,"exploded":false}	NA	5620	9.9442e-01
HPSE	9.1224e-04	2.2946e-03	3.9757e-01	6.9095e-01	{"n_iterations":3,"converged":true,"exploded":false}	NA	7088	9.9442e-01
XG	6.7189e-04	1.6903e-03	3.9750e-01	6.9100e-01	{"n_iterations":3,"converged":true,"exploded":false}	NA	17920	9.9442e-01
APBB1IP	-5.4826e-03	1.3796e-02	-3.9740e-01	6.9107e-01	{"n_iterations":4,"converged":true,"exploded":false}	NA	820	9.9442e-01
RAB5C	5.9196e-03	1.4896e-02	3.9739e-01	6.9108e-01	{"n_iterations":4,"converged":true,"exploded":false}	NA	13021	9.9442e-01
MFSD1	-1.2060e-03	3.0361e-03	-3.9723e-01	6.9120e-01	{"n_iterations":3,"converged":true,"exploded":false}	NA	9324	9.9442e-01
TMEM161A	-1.5363e-03	3.8693e-03	-3.9704e-01	6.9134e-01	{"n_iterations":3,"converged":true,"exploded":false}	NA	16467	9.9442e-01
ZNF326	-1.1880e-03	2.9924e-03	-3.9700e-01	6.9137e-01	{"n_iterations":3,"converged":true,"exploded":false}	NA	18355	9.9442e-01
TRIM31	-5.9418e-04	1.4969e-03	-3.9694e-01	6.9141e-01	{"n_iterations":3,"converged":true,"exploded":false}	NA	16940	9.9442e-01
SLC52A3	4.4073e-04	1.1104e-03	3.9693e-01	6.9142e-01	{"n_iterations":3,"converged":true,"exploded":false}	NA	14834	9.9442e-01
TCHH	1.8590e-03	4.6844e-03	3.9686e-01	6.9147e-01	{"n_iterations":3,"converged":true,"exploded":false}	NA	16035	9.9442e-01
TAF5	1.8693e-03	4.7105e-03	3.9684e-01	6.9149e-01	{"n_iterations":3,"converged":true,"exploded":false}	NA	15846	9.9442e-01
MTHFD2L	-2.2666e-03	5.7120e-03	-3.9682e-01	6.9150e-01	{"n_iterations":4,"converged":true,"exploded":false}	NA	9773	9.9442e-01
HRG	-5.4041e-04	1.3623e-03	-3.9670e-01	6.9159e-01	{"n_iterations":3,"converged":true,"exploded":false}	NA	7095	9.9442e-01
PAPOLA	-4.2499e-03	1.0715e-02	-3.9662e-01	6.9165e-01	{"n_iterations":4,"converged":true,"exploded":false}	NA	11395	9.9442e-01
TSPAN13	-6.2108e-04	1.5660e-03	-3.9661e-01	6.9165e-01	{"n_iterations":3,"converged":true,"exploded":false}	NA	17094	9.9442e-01
NDUFAF1	-4.7105e-04	1.1878e-03	-3.9658e-01	6.9167e-01	{"n_iterations":3,"converged":true,"exploded":false}	NA	10147	9.9442e-01
TERF1	-1.8777e-03	4.7369e-03	-3.9640e-01	6.9181e-01	{"n_iterations":4,"converged":true,"exploded":false}	NA	16113	9.9442e-01
CCDC14	-1.0192e-03	2.5715e-03	-3.9635e-01	6.9185e-01	{"n_iterations":3,"converged":true,"exploded":false}	NA	2297	9.9442e-01
IQCF2	3.0174e-03	7.6165e-03	3.9617e-01	6.9198e-01	{"n_iterations":3,"converged":true,"exploded":false}	NA	7580	9.9442e-01
PRXL2B	-9.0271e-04	2.2791e-03	-3.9608e-01	6.9205e-01	{"n_iterations":3,"converged":true,"exploded":false}	NA	12697	9.9442e-01
TFPI2	-3.9793e-03	1.0048e-02	-3.9604e-01	6.9208e-01	{"n_iterations":3,"converged":true,"exploded":false}	NA	16182	9.9442e-01
RBMY1E	-1.6139e+00	4.0761e+00	-3.9594e-01	6.9215e-01	{"n_iterations":8,"converged":true,"exploded":false}	NA	13239	9.9442e-01
PSMD8	-5.1925e-03	1.3116e-02	-3.9590e-01	6.9218e-01	{"n_iterations":4,"converged":true,"exploded":false}	NA	12761	9.9442e-01
PGF	-3.4656e-03	8.7551e-03	-3.9584e-01	6.9222e-01	{"n_iterations":4,"converged":true,"exploded":false}	NA	11770	9.9442e-01
DNAJC14	5.7951e-03	1.4642e-02	3.9580e-01	6.9226e-01	{"n_iterations":4,"converged":true,"exploded":false}	NA	4343	9.9442e-01
CDRT15	-8.3936e-04	2.1208e-03	-3.9577e-01	6.9227e-01	{"n_iterations":3,"converged":true,"exploded":false}	NA	2720	9.9442e-01
PCDHA9	1.0099e-03	2.5518e-03	3.9577e-01	6.9227e-01	{"n_iterations":3,"converged":true,"exploded":false}	NA	11505	9.9442e-01
IQCC	1.6450e-03	4.1576e-03	3.9565e-01	6.9236e-01	{"n_iterations":3,"converged":true,"exploded":false}	NA	7576	9.9442e-01
EXTL1	1.8964e-03	4.7955e-03	3.9545e-01	6.9251e-01	{"n_iterations":4,"converged":true,"exploded":false}	NA	5119	9.9442e-01
A4GALT	-9.0359e-03	2.2852e-02	-3.9540e-01	6.9255e-01	{"n_iterations":4,"converged":true,"exploded":false}	NA	5	9.9442e-01
PLEKHA7	1.0826e-03	2.7382e-03	3.9538e-01	6.9256e-01	{"n_iterations":3,"converged":true,"exploded":false}	NA	12058	9.9442e-01
PMS2	1.2097e-03	3.0605e-03	3.9528e-01	6.9264e-01	{"n_iterations":3,"converged":true,"exploded":false}	NA	12155	9.9442e-01
PSTPIP2	1.3563e-03	3.4314e-03	3.9527e-01	6.9265e-01	{"n_iterations":3,"converged":true,"exploded":false}	NA	12781	9.9442e-01
SULT2B1	1.1631e-03	2.9428e-03	3.9523e-01	6.9268e-01	{"n_iterations":3,"converged":true,"exploded":false}	NA	15687	9.9442e-01
OR52M1	-2.6199e-03	6.6311e-03	-3.9509e-01	6.9277e-01	{"n_iterations":4,"converged":true,"exploded":false}	NA	11076	9.9442e-01
ZCCHC13	-1.2027e-02	3.0441e-02	-3.9509e-01	6.9278e-01	{"n_iterations":6,"converged":true,"exploded":false}	NA	18092	9.9442e-01
SMCO1	3.3030e-03	8.3605e-03	3.9507e-01	6.9279e-01	{"n_iterations":4,"converged":true,"exploded":false}	NA	14978	9.9442e-01
C1orf159	-1.2702e-03	3.2153e-03	-3.9506e-01	6.9280e-01	{"n_iterations":3,"converged":true,"exploded":false}	NA	1864	9.9442e-01
NFIL3	1.1588e-02	2.9342e-02	3.9492e-01	6.9290e-01	{"n_iterations":4,"converged":true,"exploded":false}	NA	10266	9.9442e-01
SGK3	-4.2085e-03	1.0657e-02	-3.9490e-01	6.9291e-01	{"n_iterations":4,"converged":true,"exploded":false}	NA	14351	9.9442e-01
TAC3	-6.5935e-03	1.6699e-02	-3.9484e-01	6.9296e-01	{"n_iterations":4,"converged":true,"exploded":false}	NA	15817	9.9442e-01
CCDC34	6.9052e-04	1.7490e-03	3.9482e-01	6.9298e-01	{"n_iterations":3,"converged":true,"exploded":false}	NA	2351	9.9442e-01
FABP1	-1.1498e-03	2.9130e-03	-3.9470e-01	6.9306e-01	{"n_iterations":3,"converged":true,"exploded":false}	NA	5152	9.9442e-01
CREBBP	3.8775e-03	9.8260e-03	3.9461e-01	6.9313e-01	{"n_iterations":4,"converged":true,"exploded":false}	NA	3542	9.9442e-01
ANKS6	-1.2130e-03	3.0747e-03	-3.9453e-01	6.9319e-01	{"n_iterations":3,"converged":true,"exploded":false}	NA	742	9.9442e-01
CLSTN2	1.2788e-03	3.2422e-03	3.9444e-01	6.9326e-01	{"n_iterations":3,"converged":true,"exploded":false}	NA	3205	9.9442e-01
PGM3	-1.7417e-03	4.4161e-03	-3.9440e-01	6.9329e-01	{"n_iterations":3,"converged":true,"exploded":false}	NA	11783	9.9442e-01
DSCC1	2.9584e-03	7.5018e-03	3.9435e-01	6.9332e-01	{"n_iterations":4,"converged":true,"exploded":false}	NA	4488	9.9442e-01
SLC25A20	-7.0615e-03	1.7911e-02	-3.9425e-01	6.9340e-01	{"n_iterations":4,"converged":true,"exploded":false}	NA	14639	9.9442e-01
IFT57	1.5352e-03	3.8945e-03	3.9419e-01	6.9344e-01	{"n_iterations":3,"converged":true,"exploded":false}	NA	7323	9.9442e-01
WDR20	-2.9120e-03	7.3884e-03	-3.9412e-01	6.9349e-01	{"n_iterations":3,"converged":true,"exploded":false}	NA	17789	9.9442e-01
STARD13	-1.5825e-03	4.0160e-03	-3.9405e-01	6.9355e-01	{"n_iterations":3,"converged":true,"exploded":false}	NA	15538	9.9442e-01
MOB4	6.5091e-03	1.6522e-02	3.9397e-01	6.9360e-01	{"n_iterations":4,"converged":true,"exploded":false}	NA	9500	9.9442e-01
ACLY	2.6567e-03	6.7457e-03	3.9384e-01	6.9370e-01	{"n_iterations":4,"converged":true,"exploded":false}	NA	155	9.9442e-01
TPCN2	4.9409e-04	1.2549e-03	3.9372e-01	6.9379e-01	{"n_iterations":3,"converged":true,"exploded":false}	NA	16820	9.9442e-01
GAB2	9.8619e-04	2.5052e-03	3.9366e-01	6.9383e-01	{"n_iterations":3,"converged":true,"exploded":false}	NA	5865	9.9442e-01
FAAP20	-1.5689e-03	3.9856e-03	-3.9364e-01	6.9385e-01	{"n_iterations":4,"converged":true,"exploded":false}	NA	5150	9.9442e-01
ANAPC11	-5.8562e-03	1.4880e-02	-3.9357e-01	6.9390e-01	{"n_iterations":4,"converged":true,"exploded":false}	NA	639	9.9442e-01
DNAH5	5.3411e-04	1.3572e-03	3.9355e-01	6.9391e-01	{"n_iterations":3,"converged":true,"exploded":false}	NA	4312	9.9442e-01
ZCCHC18	-1.1892e-02	3.0237e-02	-3.9330e-01	6.9410e-01	{"n_iterations":5,"converged":true,"exploded":false}	NA	18095	9.9442e-01
MTSS2	-3.8242e-03	9.7246e-03	-3.9325e-01	6.9413e-01	{"n_iterations":4,"converged":true,"exploded":false}	NA	9812	9.9442e-01
SERPINB2	-3.5270e-03	8.9712e-03	-3.9314e-01	6.9421e-01	{"n_iterations":3,"converged":true,"exploded":false}	NA	14259	9.9442e-01
ITGB4	1.7972e-03	4.5714e-03	3.9313e-01	6.9422e-01	{"n_iterations":3,"converged":true,"exploded":false}	NA	7676	9.9442e-01
TREH	2.3353e-03	5.9406e-03	3.9311e-01	6.9424e-01	{"n_iterations":4,"converged":true,"exploded":false}	NA	16905	9.9442e-01
PABPN1	-8.4630e-03	2.1531e-02	-3.9307e-01	6.9427e-01	{"n_iterations":4,"converged":true,"exploded":false}	NA	11333	9.9442e-01
AKAIN1	5.1755e-04	1.3167e-03	3.9307e-01	6.9427e-01	{"n_iterations":3,"converged":true,"exploded":false}	NA	490	9.9442e-01
DDB2	-4.3343e-03	1.1027e-02	-3.9305e-01	6.9428e-01	{"n_iterations":4,"converged":true,"exploded":false}	NA	4009	9.9442e-01
CPNE5	2.1550e-03	5.4833e-03	3.9302e-01	6.9431e-01	{"n_iterations":3,"converged":true,"exploded":false}	NA	3490	9.9442e-01
ASPN	1.9284e-03	4.9087e-03	3.9286e-01	6.9442e-01	{"n_iterations":3,"converged":true,"exploded":false}	NA	1153	9.9442e-01
CNTN6	-6.5114e-04	1.6576e-03	-3.9282e-01	6.9445e-01	{"n_iterations":3,"converged":true,"exploded":false}	NA	3300	9.9442e-01
CHAC2	-2.3436e-03	5.9673e-03	-3.9274e-01	6.9451e-01	{"n_iterations":4,"converged":true,"exploded":false}	NA	2929	9.9442e-01
DKKL1	4.2380e-04	1.0795e-03	3.9259e-01	6.9462e-01	{"n_iterations":3,"converged":true,"exploded":false}	NA	4240	9.9442e-01
LPXN	2.5162e-03	6.4098e-03	3.9255e-01	6.9465e-01	{"n_iterations":3,"converged":true,"exploded":false}	NA	8665	9.9442e-01
FASTK	-7.7209e-03	1.9678e-02	-3.9235e-01	6.9480e-01	{"n_iterations":4,"converged":true,"exploded":false}	NA	5383	9.9442e-01
ZNF536	2.4499e-03	6.2444e-03	3.9234e-01	6.9480e-01	{"n_iterations":3,"converged":true,"exploded":false}	NA	18483	9.9442e-01
ZC3H6	1.2507e-03	3.1882e-03	3.9230e-01	6.9483e-01	{"n_iterations":3,"converged":true,"exploded":false}	NA	18082	9.9442e-01
S100PBP	4.0522e-03	1.0332e-02	3.9220e-01	6.9491e-01	{"n_iterations":4,"converged":true,"exploded":false}	NA	13930	9.9442e-01
RPL15	-1.7972e-03	4.5826e-03	-3.9218e-01	6.9493e-01	{"n_iterations":3,"converged":true,"exploded":false}	NA	13678	9.9442e-01
NAA16	2.5718e-03	6.5587e-03	3.9213e-01	6.9496e-01	{"n_iterations":4,"converged":true,"exploded":false}	NA	9977	9.9442e-01
SLC7A8	1.1799e-03	3.0094e-03	3.9208e-01	6.9500e-01	{"n_iterations":3,"converged":true,"exploded":false}	NA	14881	9.9442e-01
ZNF814	8.4969e-04	2.1672e-03	3.9207e-01	6.9500e-01	{"n_iterations":3,"converged":true,"exploded":false}	NA	18695	9.9442e-01
PABPN1L	-1.2081e-03	3.0819e-03	-3.9201e-01	6.9505e-01	{"n_iterations":3,"converged":true,"exploded":false}	NA	11334	9.9442e-01
TWF2	3.8908e-03	9.9271e-03	3.9194e-01	6.9511e-01	{"n_iterations":4,"converged":true,"exploded":false}	NA	17250	9.9442e-01
DEFB119	-9.1015e-04	2.3224e-03	-3.9191e-01	6.9513e-01	{"n_iterations":3,"converged":true,"exploded":false}	NA	4090	9.9442e-01
NTF3	-1.0850e-02	2.7689e-02	-3.9186e-01	6.9516e-01	{"n_iterations":4,"converged":true,"exploded":false}	NA	10632	9.9442e-01
ZHX1	5.1275e-03	1.3087e-02	3.9180e-01	6.9520e-01	{"n_iterations":4,"converged":true,"exploded":false}	NA	18188	9.9442e-01
SH3GL1	2.0286e-03	5.1787e-03	3.9172e-01	6.9527e-01	{"n_iterations":3,"converged":true,"exploded":false}	NA	14389	9.9442e-01
ZBTB32	5.0689e-03	1.2943e-02	3.9165e-01	6.9532e-01	{"n_iterations":4,"converged":true,"exploded":false}	NA	18041	9.9442e-01
FAM71E1	1.9309e-03	4.9305e-03	3.9163e-01	6.9533e-01	{"n_iterations":4,"converged":true,"exploded":false}	NA	5324	9.9442e-01
LGALS13	3.8400e-03	9.8059e-03	3.9160e-01	6.9536e-01	{"n_iterations":4,"converged":true,"exploded":false}	NA	8499	9.9442e-01
TBC1D3H	-2.6478e+00	6.7622e+00	-3.9156e-01	6.9538e-01	{"n_iterations":11,"converged":true,"exploded":false}	NA	15955	9.9442e-01
TPM2	-1.0391e-03	2.6540e-03	-3.9154e-01	6.9540e-01	{"n_iterations":3,"converged":true,"exploded":false}	NA	16832	9.9442e-01
ACTL6B	4.9289e-03	1.2589e-02	3.9153e-01	6.9541e-01	{"n_iterations":4,"converged":true,"exploded":false}	NA	212	9.9442e-01
ZNF251	-6.0006e-03	1.5328e-02	-3.9148e-01	6.9544e-01	{"n_iterations":4,"converged":true,"exploded":false}	NA	18308	9.9442e-01
CLINT1	7.8325e-04	2.0019e-03	3.9126e-01	6.9561e-01	{"n_iterations":3,"converged":true,"exploded":false}	NA	3173	9.9442e-01
PPP1R42	1.4217e-03	3.6344e-03	3.9118e-01	6.9567e-01	{"n_iterations":4,"converged":true,"exploded":false}	NA	12410	9.9442e-01
C9orf152	3.0971e-03	7.9183e-03	3.9113e-01	6.9570e-01	{"n_iterations":4,"converged":true,"exploded":false}	NA	2010	9.9442e-01
SYS1-DBNDD2	4.9272e-03	1.2598e-02	3.9111e-01	6.9571e-01	{"n_iterations":4,"converged":true,"exploded":false}	NA	15781	9.9442e-01
MRPL58	-5.4722e-03	1.3993e-02	-3.9107e-01	6.9575e-01	{"n_iterations":4,"converged":true,"exploded":false}	NA	9647	9.9442e-01
TBC1D3L	-9.9171e-03	2.5362e-02	-3.9102e-01	6.9578e-01	{"n_iterations":4,"converged":true,"exploded":false}	NA	15957	9.9442e-01
B3GALT5	1.1479e-03	2.9358e-03	3.9099e-01	6.9581e-01	{"n_iterations":3,"converged":true,"exploded":false}	NA	1357	9.9442e-01
OR6K3	-5.3834e-03	1.3772e-02	-3.9089e-01	6.9588e-01	{"n_iterations":4,"converged":true,"exploded":false}	NA	11150	9.9442e-01
ZNF565	-2.3502e-03	6.0136e-03	-3.9081e-01	6.9594e-01	{"n_iterations":3,"converged":true,"exploded":false}	NA	18507	9.9442e-01
PDE6D	-5.1823e-03	1.3261e-02	-3.9080e-01	6.9595e-01	{"n_iterations":4,"converged":true,"exploded":false}	NA	11625	9.9442e-01
C19orf38	8.4180e-04	2.1542e-03	3.9078e-01	6.9596e-01	{"n_iterations":3,"converged":true,"exploded":false}	NA	1816	9.9442e-01
BCS1L	3.8108e-03	9.7522e-03	3.9076e-01	6.9597e-01	{"n_iterations":4,"converged":true,"exploded":false}	NA	1488	9.9442e-01
OR10X1	3.7427e-04	9.5784e-04	3.9074e-01	6.9599e-01	{"n_iterations":3,"converged":true,"exploded":false}	NA	10875	9.9442e-01
OGFRL1	4.3711e-04	1.1187e-03	3.9072e-01	6.9600e-01	{"n_iterations":3,"converged":true,"exploded":false}	NA	10797	9.9442e-01
APOBR	2.1959e-03	5.6206e-03	3.9069e-01	6.9603e-01	{"n_iterations":4,"converged":true,"exploded":false}	NA	856	9.9442e-01
KAT2A	-8.0884e-03	2.0703e-02	-3.9068e-01	6.9603e-01	{"n_iterations":4,"converged":true,"exploded":false}	NA	7777	9.9442e-01
SLC43A1	-4.8283e-03	1.2362e-02	-3.9059e-01	6.9610e-01	{"n_iterations":4,"converged":true,"exploded":false}	NA	14798	9.9442e-01
PHF5A	-2.1938e-03	5.6166e-03	-3.9059e-01	6.9610e-01	{"n_iterations":3,"converged":true,"exploded":false}	NA	11821	9.9442e-01
PLA2G4F	-1.5167e-03	3.8839e-03	-3.9051e-01	6.9616e-01	{"n_iterations":3,"converged":true,"exploded":false}	NA	12001	9.9442e-01
PTPRM	-2.8728e-03	7.3601e-03	-3.9033e-01	6.9630e-01	{"n_iterations":3,"converged":true,"exploded":false}	NA	12867	9.9442e-01
ITGB3	1.7727e-03	4.5446e-03	3.9007e-01	6.9648e-01	{"n_iterations":3,"converged":true,"exploded":false}	NA	7674	9.9442e-01
KRTAP5-8	4.2407e-04	1.0872e-03	3.9007e-01	6.9649e-01	{"n_iterations":3,"converged":true,"exploded":false}	NA	8316	9.9442e-01
ERVH48-1	-2.7738e+00	7.1143e+00	-3.8989e-01	6.9662e-01	{"n_iterations":11,"converged":true,"exploded":false}	NA	5027	9.9442e-01
KLK10	1.3840e-03	3.5499e-03	3.8988e-01	6.9663e-01	{"n_iterations":3,"converged":true,"exploded":false}	NA	8119	9.9442e-01
TMEM255B	-3.9609e-04	1.0161e-03	-3.8983e-01	6.9666e-01	{"n_iterations":3,"converged":true,"exploded":false}	NA	16563	9.9442e-01
INPP5D	1.7153e-03	4.4004e-03	3.8981e-01	6.9668e-01	{"n_iterations":3,"converged":true,"exploded":false}	NA	7520	9.9442e-01
PKHD1L1	2.6414e-04	6.7772e-04	3.8975e-01	6.9672e-01	{"n_iterations":3,"converged":true,"exploded":false}	NA	11968	9.9442e-01
LCE3D	-4.7182e-03	1.2106e-02	-3.8974e-01	6.9673e-01	{"n_iterations":3,"converged":true,"exploded":false}	NA	8430	9.9442e-01
CHST8	4.4110e-03	1.1322e-02	3.8959e-01	6.9684e-01	{"n_iterations":4,"converged":true,"exploded":false}	NA	3033	9.9442e-01
TMPRSS6	2.1405e-03	5.4949e-03	3.8954e-01	6.9687e-01	{"n_iterations":3,"converged":true,"exploded":false}	NA	16668	9.9442e-01
HK3	1.2663e-03	3.2516e-03	3.8945e-01	6.9694e-01	{"n_iterations":3,"converged":true,"exploded":false}	NA	6931	9.9442e-01
SRSF4	-1.5970e-03	4.1023e-03	-3.8930e-01	6.9705e-01	{"n_iterations":3,"converged":true,"exploded":false}	NA	15451	9.9442e-01
ZNF799	-1.5012e-03	3.8564e-03	-3.8927e-01	6.9707e-01	{"n_iterations":3,"converged":true,"exploded":false}	NA	18685	9.9442e-01
TARS2	3.6273e-03	9.3182e-03	3.8927e-01	6.9708e-01	{"n_iterations":4,"converged":true,"exploded":false}	NA	15888	9.9442e-01
PRAM1	5.9196e-04	1.5210e-03	3.8920e-01	6.9713e-01	{"n_iterations":3,"converged":true,"exploded":false}	NA	12460	9.9442e-01
TMTC4	-5.1329e-04	1.3195e-03	-3.8902e-01	6.9726e-01	{"n_iterations":3,"converged":true,"exploded":false}	NA	16677	9.9442e-01
OPN5	5.1251e-03	1.3180e-02	3.8887e-01	6.9737e-01	{"n_iterations":4,"converged":true,"exploded":false}	NA	10837	9.9442e-01
FKBP6	2.4671e-03	6.3455e-03	3.8880e-01	6.9743e-01	{"n_iterations":3,"converged":true,"exploded":false}	NA	5617	9.9442e-01
HAVCR2	-2.0035e-03	5.1542e-03	-3.8871e-01	6.9749e-01	{"n_iterations":4,"converged":true,"exploded":false}	NA	6771	9.9442e-01
KRT32	7.5966e-04	1.9544e-03	3.8869e-01	6.9751e-01	{"n_iterations":3,"converged":true,"exploded":false}	NA	8206	9.9442e-01
ESF1	-5.6539e-03	1.4549e-02	-3.8862e-01	6.9756e-01	{"n_iterations":4,"converged":true,"exploded":false}	NA	5035	9.9442e-01
KLRC4	3.6072e-03	9.2865e-03	3.8843e-01	6.9770e-01	{"n_iterations":3,"converged":true,"exploded":false}	NA	8139	9.9442e-01
OR51B4	7.6609e-03	1.9723e-02	3.8841e-01	6.9771e-01	{"n_iterations":4,"converged":true,"exploded":false}	NA	11041	9.9442e-01
PISD	-2.7208e-03	7.0051e-03	-3.8841e-01	6.9771e-01	{"n_iterations":3,"converged":true,"exploded":false}	NA	11940	9.9442e-01
RBAK	1.3966e-03	3.5964e-03	3.8834e-01	6.9776e-01	{"n_iterations":3,"converged":true,"exploded":false}	NA	13175	9.9442e-01
OTX1	4.5788e-03	1.1792e-02	3.8830e-01	6.9780e-01	{"n_iterations":4,"converged":true,"exploded":false}	NA	11271	9.9442e-01
EYA4	3.8037e-04	9.7963e-04	3.8828e-01	6.9781e-01	{"n_iterations":3,"converged":true,"exploded":false}	NA	5125	9.9442e-01
DCDC1	-7.0789e-04	1.8233e-03	-3.8825e-01	6.9783e-01	{"n_iterations":3,"converged":true,"exploded":false}	NA	3968	9.9442e-01
SCAF4	5.4332e-03	1.3995e-02	3.8821e-01	6.9786e-01	{"n_iterations":4,"converged":true,"exploded":false}	NA	14016	9.9442e-01
PRB2	-3.8975e-03	1.0041e-02	-3.8815e-01	6.9791e-01	{"n_iterations":4,"converged":true,"exploded":false}	NA	12482	9.9442e-01
CNOT1	3.6402e-03	9.3787e-03	3.8813e-01	6.9792e-01	{"n_iterations":4,"converged":true,"exploded":false}	NA	3270	9.9442e-01
AMTN	-1.7963e-03	4.6283e-03	-3.8810e-01	6.9794e-01	{"n_iterations":3,"converged":true,"exploded":false}	NA	630	9.9442e-01
MYOT	-1.9472e-03	5.0184e-03	-3.8802e-01	6.9800e-01	{"n_iterations":3,"converged":true,"exploded":false}	NA	9950	9.9442e-01
CATSPERZ	-1.3781e-03	3.5516e-03	-3.8802e-01	6.9800e-01	{"n_iterations":3,"converged":true,"exploded":false}	NA	2224	9.9442e-01
TRIM73	-8.2174e-04	2.1186e-03	-3.8786e-01	6.9812e-01	{"n_iterations":3,"converged":true,"exploded":false}	NA	16991	9.9442e-01
FAM171A1	-2.8479e-03	7.3430e-03	-3.8784e-01	6.9814e-01	{"n_iterations":3,"converged":true,"exploded":false}	NA	5233	9.9442e-01
FBLN2	-2.6940e-03	6.9483e-03	-3.8772e-01	6.9823e-01	{"n_iterations":4,"converged":true,"exploded":false}	NA	5401	9.9442e-01
SSC4D	-4.1326e-03	1.0661e-02	-3.8765e-01	6.9827e-01	{"n_iterations":4,"converged":true,"exploded":false}	NA	15466	9.9442e-01
MYADML2	-7.4986e-04	1.9349e-03	-3.8755e-01	6.9835e-01	{"n_iterations":3,"converged":true,"exploded":false}	NA	9858	9.9442e-01
UGT1A7	2.3422e-03	6.0438e-03	3.8753e-01	6.9836e-01	{"n_iterations":4,"converged":true,"exploded":false}	NA	17424	9.9442e-01
RABL6	6.9025e-04	1.7818e-03	3.8739e-01	6.9846e-01	{"n_iterations":3,"converged":true,"exploded":false}	NA	13045	9.9442e-01
EIF4E3	3.7155e-03	9.5916e-03	3.8738e-01	6.9848e-01	{"n_iterations":4,"converged":true,"exploded":false}	NA	4772	9.9442e-01
DNAH7	6.6142e-04	1.7081e-03	3.8722e-01	6.9859e-01	{"n_iterations":3,"converged":true,"exploded":false}	NA	4314	9.9442e-01
POLN	7.3026e-04	1.8860e-03	3.8720e-01	6.9861e-01	{"n_iterations":3,"converged":true,"exploded":false}	NA	12225	9.9442e-01
SHANK2	-1.7988e-03	4.6498e-03	-3.8686e-01	6.9886e-01	{"n_iterations":3,"converged":true,"exploded":false}	NA	14404	9.9442e-01
SYN2	1.8432e-03	4.7653e-03	3.8679e-01	6.9891e-01	{"n_iterations":4,"converged":true,"exploded":false}	NA	15752	9.9442e-01
MMP3	-3.9403e-03	1.0190e-02	-3.8668e-01	6.9899e-01	{"n_iterations":4,"converged":true,"exploded":false}	NA	9477	9.9442e-01
GTF3C3	-3.9429e-03	1.0197e-02	-3.8665e-01	6.9901e-01	{"n_iterations":4,"converged":true,"exploded":false}	NA	6601	9.9442e-01
FRMPD4	4.5946e-03	1.1885e-02	3.8658e-01	6.9907e-01	{"n_iterations":4,"converged":true,"exploded":false}	NA	5774	9.9442e-01
CCDC106	-2.5663e-03	6.6389e-03	-3.8655e-01	6.9909e-01	{"n_iterations":4,"converged":true,"exploded":false}	NA	2277	9.9442e-01
PRIMPOL	-1.4796e-03	3.8281e-03	-3.8651e-01	6.9912e-01	{"n_iterations":3,"converged":true,"exploded":false}	NA	12533	9.9442e-01
TMEM150C	4.5480e-03	1.1768e-02	3.8646e-01	6.9916e-01	{"n_iterations":4,"converged":true,"exploded":false}	NA	16460	9.9442e-01
EIF3I	-3.3011e-03	8.5421e-03	-3.8645e-01	6.9916e-01	{"n_iterations":4,"converged":true,"exploded":false}	NA	4760	9.9442e-01
BCL2L10	-2.9642e-04	7.6709e-04	-3.8642e-01	6.9919e-01	{"n_iterations":3,"converged":true,"exploded":false}	NA	1465	9.9442e-01
PDHB	1.0095e-03	2.6128e-03	3.8637e-01	6.9922e-01	{"n_iterations":3,"converged":true,"exploded":false}	NA	11643	9.9442e-01
CCT4	4.2013e-03	1.0875e-02	3.8632e-01	6.9926e-01	{"n_iterations":4,"converged":true,"exploded":false}	NA	2496	9.9442e-01
SELL	-7.5990e-04	1.9670e-03	-3.8632e-01	6.9926e-01	{"n_iterations":3,"converged":true,"exploded":false}	NA	14182	9.9442e-01
NBPF12	5.5676e-03	1.4416e-02	3.8621e-01	6.9934e-01	{"n_iterations":4,"converged":true,"exploded":false}	NA	10060	9.9442e-01
GJD4	-4.7611e-03	1.2328e-02	-3.8620e-01	6.9935e-01	{"n_iterations":4,"converged":true,"exploded":false}	NA	6152	9.9442e-01
BBLN	4.8405e-03	1.2536e-02	3.8614e-01	6.9940e-01	{"n_iterations":4,"converged":true,"exploded":false}	NA	1429	9.9442e-01
LYL1	-1.2375e-03	3.2049e-03	-3.8612e-01	6.9941e-01	{"n_iterations":3,"converged":true,"exploded":false}	NA	8861	9.9442e-01
B3GLCT	5.4378e-04	1.4084e-03	3.8609e-01	6.9943e-01	{"n_iterations":3,"converged":true,"exploded":false}	NA	1362	9.9442e-01
SEL1L3	4.5654e-04	1.1825e-03	3.8607e-01	6.9944e-01	{"n_iterations":3,"converged":true,"exploded":false}	NA	14167	9.9442e-01
ZNF706	4.7091e-04	1.2197e-03	3.8607e-01	6.9945e-01	{"n_iterations":3,"converged":true,"exploded":false}	NA	18623	9.9442e-01
H3C13	-3.6717e-02	9.5158e-02	-3.8585e-01	6.9961e-01	{"n_iterations":6,"converged":true,"exploded":false}	NA	6708	9.9442e-01
A3GALT2	2.3675e-03	6.1393e-03	3.8564e-01	6.9977e-01	{"n_iterations":3,"converged":true,"exploded":false}	NA	4	9.9442e-01
PCDHGB4	-2.6897e-03	6.9772e-03	-3.8551e-01	6.9986e-01	{"n_iterations":3,"converged":true,"exploded":false}	NA	11539	9.9442e-01
OR8D1	2.2533e-04	5.8454e-04	3.8549e-01	6.9988e-01	{"n_iterations":3,"converged":true,"exploded":false}	NA	11179	9.9442e-01
CCNG1	2.8954e-03	7.5143e-03	3.8532e-01	7.0000e-01	{"n_iterations":3,"converged":true,"exploded":false}	NA	2460	9.9442e-01
METTL25	-1.8686e-03	4.8495e-03	-3.8532e-01	7.0000e-01	{"n_iterations":3,"converged":true,"exploded":false}	NA	9293	9.9442e-01
IMPG2	-1.0660e-03	2.7681e-03	-3.8510e-01	7.0016e-01	{"n_iterations":3,"converged":true,"exploded":false}	NA	7486	9.9442e-01
SPATA2L	-7.2534e-03	1.8836e-02	-3.8508e-01	7.0018e-01	{"n_iterations":4,"converged":true,"exploded":false}	NA	15244	9.9442e-01
IGFBP1	2.4638e-03	6.3987e-03	3.8505e-01	7.0020e-01	{"n_iterations":4,"converged":true,"exploded":false}	NA	7340	9.9442e-01
PAXX	5.8382e-03	1.5164e-02	3.8500e-01	7.0023e-01	{"n_iterations":4,"converged":true,"exploded":false}	NA	11459	9.9442e-01
UNC5CL	-1.9934e-03	5.1793e-03	-3.8488e-01	7.0033e-01	{"n_iterations":3,"converged":true,"exploded":false}	NA	17468	9.9442e-01
FBXO16	1.5814e-03	4.1089e-03	3.8487e-01	7.0033e-01	{"n_iterations":3,"converged":true,"exploded":false}	NA	5431	9.9442e-01
STXBP4	-8.5073e-04	2.2108e-03	-3.8480e-01	7.0038e-01	{"n_iterations":3,"converged":true,"exploded":false}	NA	15655	9.9442e-01
TIRAP	8.7392e-04	2.2712e-03	3.8479e-01	7.0040e-01	{"n_iterations":3,"converged":true,"exploded":false}	NA	16312	9.9442e-01
RHEB	-9.5490e-03	2.4826e-02	-3.8464e-01	7.0050e-01	{"n_iterations":4,"converged":true,"exploded":false}	NA	13425	9.9442e-01
EDF1	-1.5298e-02	3.9775e-02	-3.8461e-01	7.0052e-01	{"n_iterations":4,"converged":true,"exploded":false}	NA	4644	9.9442e-01
KATNBL1	-3.1303e-03	8.1392e-03	-3.8460e-01	7.0053e-01	{"n_iterations":4,"converged":true,"exploded":false}	NA	7788	9.9442e-01
COG4	-2.9662e-03	7.7135e-03	-3.8455e-01	7.0057e-01	{"n_iterations":4,"converged":true,"exploded":false}	NA	3323	9.9442e-01
UBE4B	-1.8162e-03	4.7232e-03	-3.8454e-01	7.0058e-01	{"n_iterations":3,"converged":true,"exploded":false}	NA	17356	9.9442e-01
DGCR8	-3.0230e-03	7.8629e-03	-3.8447e-01	7.0063e-01	{"n_iterations":3,"converged":true,"exploded":false}	NA	4154	9.9442e-01
IGSF11	-6.9889e-04	1.8181e-03	-3.8441e-01	7.0067e-01	{"n_iterations":3,"converged":true,"exploded":false}	NA	7361	9.9442e-01
MOCS2	-9.7697e-04	2.5415e-03	-3.8441e-01	7.0068e-01	{"n_iterations":3,"converged":true,"exploded":false}	NA	9504	9.9442e-01
NDFIP2	-5.1896e-03	1.3502e-02	-3.8437e-01	7.0070e-01	{"n_iterations":4,"converged":true,"exploded":false}	NA	10119	9.9442e-01
CHST7	-2.8825e-02	7.4992e-02	-3.8437e-01	7.0070e-01	{"n_iterations":6,"converged":true,"exploded":false}	NA	3032	9.9442e-01
RAMP3	-7.5100e-04	1.9540e-03	-3.8434e-01	7.0073e-01	{"n_iterations":3,"converged":true,"exploded":false}	NA	13097	9.9442e-01
SLC12A8	-7.7868e-04	2.0268e-03	-3.8420e-01	7.0083e-01	{"n_iterations":3,"converged":true,"exploded":false}	NA	14543	9.9442e-01
HOXB6	-7.7404e-03	2.0154e-02	-3.8406e-01	7.0094e-01	{"n_iterations":4,"converged":true,"exploded":false}	NA	7048	9.9442e-01
BNIP3	-1.2826e-03	3.3400e-03	-3.8400e-01	7.0098e-01	{"n_iterations":3,"converged":true,"exploded":false}	NA	1591	9.9442e-01
LGR5	1.8070e-03	4.7070e-03	3.8389e-01	7.0106e-01	{"n_iterations":3,"converged":true,"exploded":false}	NA	8519	9.9442e-01
METTL8	1.7860e-03	4.6536e-03	3.8379e-01	7.0113e-01	{"n_iterations":4,"converged":true,"exploded":false}	NA	9305	9.9442e-01
SMARCB1	-5.2287e-04	1.3625e-03	-3.8375e-01	7.0116e-01	{"n_iterations":3,"converged":true,"exploded":false}	NA	14963	9.9442e-01
TMEM196	-2.1279e-03	5.5453e-03	-3.8373e-01	7.0118e-01	{"n_iterations":3,"converged":true,"exploded":false}	NA	16505	9.9442e-01
TWIST1	1.3027e-02	3.3949e-02	3.8371e-01	7.0119e-01	{"n_iterations":5,"converged":true,"exploded":false}	NA	17251	9.9442e-01
HSD3B1	2.0392e-03	5.3146e-03	3.8370e-01	7.0120e-01	{"n_iterations":4,"converged":true,"exploded":false}	NA	7133	9.9442e-01
TBC1D3B	6.1930e-04	1.6147e-03	3.8354e-01	7.0132e-01	{"n_iterations":3,"converged":true,"exploded":false}	NA	15953	9.9442e-01
ARRDC3	-4.4327e-03	1.1558e-02	-3.8353e-01	7.0133e-01	{"n_iterations":4,"converged":true,"exploded":false}	NA	1075	9.9442e-01
HCK	-6.9585e-03	1.8144e-02	-3.8351e-01	7.0134e-01	{"n_iterations":4,"converged":true,"exploded":false}	NA	6793	9.9442e-01
PEA15	-1.3812e-03	3.6017e-03	-3.8348e-01	7.0136e-01	{"n_iterations":3,"converged":true,"exploded":false}	NA	11688	9.9442e-01
GALNT16	3.7557e-04	9.7985e-04	3.8330e-01	7.0150e-01	{"n_iterations":3,"converged":true,"exploded":false}	NA	5928	9.9442e-01
H2BC12	-6.1309e-02	1.6000e-01	-3.8319e-01	7.0158e-01	{"n_iterations":6,"converged":true,"exploded":false}	NA	6682	9.9442e-01
MOS	-2.7362e-03	7.1413e-03	-3.8314e-01	7.0161e-01	{"n_iterations":3,"converged":true,"exploded":false}	NA	9526	9.9442e-01
NOMO3	4.6134e-04	1.2041e-03	3.8314e-01	7.0161e-01	{"n_iterations":3,"converged":true,"exploded":false}	NA	10438	9.9442e-01
IL17RE	1.2826e-03	3.3482e-03	3.8307e-01	7.0167e-01	{"n_iterations":3,"converged":true,"exploded":false}	NA	7407	9.9442e-01
IL17C	-6.5838e-03	1.7198e-02	-3.8282e-01	7.0185e-01	{"n_iterations":4,"converged":true,"exploded":false}	NA	7400	9.9442e-01
KIAA0895	-3.2578e-03	8.5135e-03	-3.8266e-01	7.0197e-01	{"n_iterations":3,"converged":true,"exploded":false}	NA	7967	9.9442e-01
CSNK2A1	1.6248e-03	4.2462e-03	3.8265e-01	7.0198e-01	{"n_iterations":3,"converged":true,"exploded":false}	NA	3642	9.9442e-01
TENT4B	-1.2846e-03	3.3574e-03	-3.8261e-01	7.0201e-01	{"n_iterations":3,"converged":true,"exploded":false}	NA	16103	9.9442e-01
STARD10	-3.6518e-03	9.5444e-03	-3.8261e-01	7.0201e-01	{"n_iterations":4,"converged":true,"exploded":false}	NA	15537	9.9442e-01
RAB39A	8.7972e-03	2.2996e-02	3.8255e-01	7.0206e-01	{"n_iterations":4,"converged":true,"exploded":false}	NA	12998	9.9442e-01
FAM50B	-3.0623e-02	8.0103e-02	-3.8230e-01	7.0224e-01	{"n_iterations":5,"converged":true,"exploded":false}	NA	5316	9.9442e-01
PELI2	1.5034e-03	3.9362e-03	3.8194e-01	7.0250e-01	{"n_iterations":3,"converged":true,"exploded":false}	NA	11702	9.9442e-01
RAP1GDS1	3.7045e-03	9.7001e-03	3.8191e-01	7.0253e-01	{"n_iterations":4,"converged":true,"exploded":false}	NA	13113	9.9442e-01
MALSU1	-8.4773e-03	2.2201e-02	-3.8184e-01	7.0258e-01	{"n_iterations":4,"converged":true,"exploded":false}	NA	8971	9.9442e-01
PRKCE	2.5789e-03	6.7538e-03	3.8184e-01	7.0258e-01	{"n_iterations":3,"converged":true,"exploded":false}	NA	12551	9.9442e-01
PLEKHG3	-1.3867e-03	3.6316e-03	-3.8183e-01	7.0259e-01	{"n_iterations":3,"converged":true,"exploded":false}	NA	12067	9.9442e-01
RYR3	-1.4047e-03	3.6788e-03	-3.8183e-01	7.0259e-01	{"n_iterations":3,"converged":true,"exploded":false}	NA	13909	9.9442e-01
PA2G4	-2.0697e-02	5.4213e-02	-3.8176e-01	7.0264e-01	{"n_iterations":5,"converged":true,"exploded":false}	NA	11321	9.9442e-01
KIF25	-1.7198e-03	4.5052e-03	-3.8173e-01	7.0266e-01	{"n_iterations":3,"converged":true,"exploded":false}	NA	8010	9.9442e-01
GRAMD1C	1.0651e-03	2.7902e-03	3.8173e-01	7.0266e-01	{"n_iterations":4,"converged":true,"exploded":false}	NA	6474	9.9442e-01
CDK15	7.6655e-04	2.0081e-03	3.8173e-01	7.0266e-01	{"n_iterations":3,"converged":true,"exploded":false}	NA	2675	9.9442e-01
GFPT2	1.2325e-03	3.2290e-03	3.8170e-01	7.0268e-01	{"n_iterations":3,"converged":true,"exploded":false}	NA	6073	9.9442e-01
CLPX	-3.8534e-03	1.0095e-02	-3.8170e-01	7.0269e-01	{"n_iterations":4,"converged":true,"exploded":false}	NA	3199	9.9442e-01
KHDRBS2	-4.5371e-03	1.1887e-02	-3.8169e-01	7.0269e-01	{"n_iterations":4,"converged":true,"exploded":false}	NA	7952	9.9442e-01
SRRM5	2.4056e-03	6.3039e-03	3.8160e-01	7.0276e-01	{"n_iterations":3,"converged":true,"exploded":false}	NA	15443	9.9442e-01
TRARG1	-6.5457e-04	1.7153e-03	-3.8160e-01	7.0276e-01	{"n_iterations":3,"converged":true,"exploded":false}	NA	16901	9.9442e-01
IL36B	-7.3419e-04	1.9244e-03	-3.8151e-01	7.0282e-01	{"n_iterations":3,"converged":true,"exploded":false}	NA	7451	9.9442e-01
STATH	-8.6597e-03	2.2705e-02	-3.8140e-01	7.0290e-01	{"n_iterations":4,"converged":true,"exploded":false}	NA	15554	9.9442e-01
SNTN	-9.7992e-04	2.5695e-03	-3.8137e-01	7.0293e-01	{"n_iterations":3,"converged":true,"exploded":false}	NA	15099	9.9442e-01
XRCC1	-9.8279e-04	2.5772e-03	-3.8135e-01	7.0295e-01	{"n_iterations":3,"converged":true,"exploded":false}	NA	17947	9.9442e-01
ATG10	-3.1737e-03	8.3286e-03	-3.8106e-01	7.0316e-01	{"n_iterations":4,"converged":true,"exploded":false}	NA	1187	9.9442e-01
AGBL2	8.8118e-04	2.3125e-03	3.8105e-01	7.0317e-01	{"n_iterations":3,"converged":true,"exploded":false}	NA	418	9.9442e-01
TXNL4B	4.4315e-03	1.1630e-02	3.8104e-01	7.0318e-01	{"n_iterations":4,"converged":true,"exploded":false}	NA	17273	9.9442e-01
KCNN1	1.4692e-03	3.8560e-03	3.8102e-01	7.0319e-01	{"n_iterations":3,"converged":true,"exploded":false}	NA	7879	9.9442e-01
SLC2A14	7.6911e-04	2.0187e-03	3.8100e-01	7.0320e-01	{"n_iterations":3,"converged":true,"exploded":false}	NA	14702	9.9442e-01
C1orf216	3.2449e-03	8.5169e-03	3.8100e-01	7.0320e-01	{"n_iterations":4,"converged":true,"exploded":false}	NA	1872	9.9442e-01
MRPL14	-1.2992e-02	3.4103e-02	-3.8098e-01	7.0322e-01	{"n_iterations":5,"converged":true,"exploded":false}	NA	9605	9.9442e-01
SULF2	2.4395e-03	6.4034e-03	3.8097e-01	7.0323e-01	{"n_iterations":4,"converged":true,"exploded":false}	NA	15676	9.9442e-01
L3MBTL4	-4.8829e-04	1.2819e-03	-3.8092e-01	7.0327e-01	{"n_iterations":3,"converged":true,"exploded":false}	NA	8350	9.9442e-01
CWC25	1.6056e-03	4.2152e-03	3.8091e-01	7.0327e-01	{"n_iterations":3,"converged":true,"exploded":false}	NA	3764	9.9442e-01
NUDCD1	-6.7845e-04	1.7812e-03	-3.8089e-01	7.0328e-01	{"n_iterations":3,"converged":true,"exploded":false}	NA	10661	9.9442e-01
MPDU1	-3.3659e-03	8.8400e-03	-3.8077e-01	7.0338e-01	{"n_iterations":4,"converged":true,"exploded":false}	NA	9537	9.9442e-01
H2BC8	-5.5976e-02	1.4703e-01	-3.8071e-01	7.0342e-01	{"n_iterations":6,"converged":true,"exploded":false}	NA	6694	9.9442e-01
GRIN2D	6.2194e-03	1.6337e-02	3.8070e-01	7.0343e-01	{"n_iterations":4,"converged":true,"exploded":false}	NA	6509	9.9442e-01
SCAND1	1.5123e-03	3.9730e-03	3.8064e-01	7.0347e-01	{"n_iterations":3,"converged":true,"exploded":false}	NA	14024	9.9442e-01
ENPEP	-1.0632e-03	2.7940e-03	-3.8053e-01	7.0355e-01	{"n_iterations":3,"converged":true,"exploded":false}	NA	4891	9.9442e-01
FOXD4L6	2.8257e-03	7.4261e-03	3.8051e-01	7.0357e-01	{"n_iterations":4,"converged":true,"exploded":false}	NA	5706	9.9442e-01
FUT8	-1.9181e-03	5.0412e-03	-3.8048e-01	7.0359e-01	{"n_iterations":3,"converged":true,"exploded":false}	NA	5825	9.9442e-01
P3H3	-7.8676e-04	2.0683e-03	-3.8040e-01	7.0365e-01	{"n_iterations":3,"converged":true,"exploded":false}	NA	11312	9.9442e-01
NKTR	-1.6762e-03	4.4067e-03	-3.8036e-01	7.0367e-01	{"n_iterations":3,"converged":true,"exploded":false}	NA	10344	9.9442e-01
PRR5	1.5802e-03	4.1550e-03	3.8032e-01	7.0371e-01	{"n_iterations":3,"converged":true,"exploded":false}	NA	12647	9.9442e-01
DPY19L1	-3.8339e-04	1.0082e-03	-3.8025e-01	7.0376e-01	{"n_iterations":3,"converged":true,"exploded":false}	NA	4452	9.9442e-01
TBC1D22A	-2.6479e-03	6.9670e-03	-3.8007e-01	7.0390e-01	{"n_iterations":3,"converged":true,"exploded":false}	NA	15942	9.9442e-01
GLYATL1	2.9254e-03	7.6976e-03	3.8005e-01	7.0391e-01	{"n_iterations":4,"converged":true,"exploded":false}	NA	6208	9.9442e-01
MKS1	1.5679e-03	4.1257e-03	3.8003e-01	7.0392e-01	{"n_iterations":3,"converged":true,"exploded":false}	NA	9425	9.9442e-01
CFAP77	6.2935e-04	1.6564e-03	3.7994e-01	7.0399e-01	{"n_iterations":3,"converged":true,"exploded":false}	NA	2891	9.9442e-01
H4C2	5.4962e-03	1.4466e-02	3.7994e-01	7.0399e-01	{"n_iterations":4,"converged":true,"exploded":false}	NA	6720	9.9442e-01
GBA	-4.2661e-03	1.1230e-02	-3.7988e-01	7.0403e-01	{"n_iterations":4,"converged":true,"exploded":false}	CNS	5986	9.9442e-01
PLEKHG5	-8.4831e-04	2.2334e-03	-3.7983e-01	7.0407e-01	{"n_iterations":3,"converged":true,"exploded":false}	NA	12070	9.9442e-01
MAMDC2	7.5963e-04	2.0009e-03	3.7964e-01	7.0422e-01	{"n_iterations":3,"converged":true,"exploded":false}	NA	8973	9.9442e-01
KLRC4-KLRK1	1.0660e-03	2.8080e-03	3.7963e-01	7.0422e-01	{"n_iterations":3,"converged":true,"exploded":false}	NA	8140	9.9442e-01
MYOCD	-5.9298e-04	1.5622e-03	-3.7959e-01	7.0425e-01	{"n_iterations":3,"converged":true,"exploded":false}	NA	9941	9.9442e-01
DR1	2.7996e-03	7.3761e-03	3.7954e-01	7.0428e-01	{"n_iterations":3,"converged":true,"exploded":false}	NA	4464	9.9442e-01
PDHA2	-2.0998e-03	5.5327e-03	-3.7953e-01	7.0429e-01	{"n_iterations":3,"converged":true,"exploded":false}	NA	11642	9.9442e-01
FMR1	-5.0177e-03	1.3222e-02	-3.7950e-01	7.0432e-01	{"n_iterations":4,"converged":true,"exploded":false}	NA	5660	9.9442e-01
MKLN1	-1.4965e-03	3.9439e-03	-3.7943e-01	7.0436e-01	{"n_iterations":3,"converged":true,"exploded":false}	NA	9418	9.9442e-01
XPO7	-4.0909e-03	1.0782e-02	-3.7943e-01	7.0437e-01	{"n_iterations":4,"converged":true,"exploded":false}	NA	17944	9.9442e-01
MTAP	2.6025e-04	6.8589e-04	3.7943e-01	7.0437e-01	{"n_iterations":3,"converged":true,"exploded":false}	NA	9748	9.9442e-01
KLRD1	1.5171e-03	3.9989e-03	3.7938e-01	7.0440e-01	{"n_iterations":3,"converged":true,"exploded":false}	NA	8141	9.9442e-01
TDRD10	3.3941e-03	8.9486e-03	3.7929e-01	7.0447e-01	{"n_iterations":4,"converged":true,"exploded":false}	NA	16063	9.9442e-01
CHRM5	3.2156e-03	8.4779e-03	3.7929e-01	7.0447e-01	{"n_iterations":4,"converged":true,"exploded":false}	NA	3003	9.9442e-01
FGFR1OP2	3.6681e-03	9.6709e-03	3.7929e-01	7.0447e-01	{"n_iterations":4,"converged":true,"exploded":false}	NA	5566	9.9442e-01
HNF1A	-8.2001e-04	2.1635e-03	-3.7901e-01	7.0468e-01	{"n_iterations":3,"converged":true,"exploded":false}	NA	6990	9.9442e-01
AP2A1	-3.4601e-03	9.1299e-03	-3.7899e-01	7.0470e-01	{"n_iterations":4,"converged":true,"exploded":false}	NA	795	9.9442e-01
BEX1	-1.7035e-02	4.4961e-02	-3.7887e-01	7.0478e-01	{"n_iterations":5,"converged":true,"exploded":false}	NA	1511	9.9442e-01
KLHL34	2.1755e-03	5.7423e-03	3.7885e-01	7.0480e-01	{"n_iterations":4,"converged":true,"exploded":false}	NA	8105	9.9442e-01
GFM1	-5.1670e-04	1.3642e-03	-3.7877e-01	7.0486e-01	{"n_iterations":3,"converged":true,"exploded":false}	NA	6068	9.9442e-01
FCAR	-1.5216e-03	4.0173e-03	-3.7875e-01	7.0487e-01	{"n_iterations":3,"converged":true,"exploded":false}	NA	5474	9.9442e-01
WDR45B	1.8573e-03	4.9039e-03	3.7874e-01	7.0488e-01	{"n_iterations":3,"converged":true,"exploded":false}	NA	17806	9.9442e-01
RDH5	2.2711e-03	5.9983e-03	3.7862e-01	7.0497e-01	{"n_iterations":3,"converged":true,"exploded":false}	NA	13282	9.9442e-01
DCP2	-3.2562e-03	8.6031e-03	-3.7850e-01	7.0506e-01	{"n_iterations":4,"converged":true,"exploded":false}	NA	3984	9.9442e-01
DSEL	2.1123e-03	5.5809e-03	3.7849e-01	7.0507e-01	{"n_iterations":4,"converged":true,"exploded":false}	NA	4490	9.9442e-01
PGAM2	3.0305e-03	8.0072e-03	3.7848e-01	7.0508e-01	{"n_iterations":4,"converged":true,"exploded":false}	NA	11756	9.9442e-01
CENPB	8.1337e-03	2.1492e-02	3.7845e-01	7.0510e-01	{"n_iterations":4,"converged":true,"exploded":false}	NA	2774	9.9442e-01
DMGDH	1.1995e-03	3.1698e-03	3.7842e-01	7.0512e-01	{"n_iterations":3,"converged":true,"exploded":false}	NA	4276	9.9442e-01
LAMB4	-1.4830e-03	3.9203e-03	-3.7828e-01	7.0522e-01	{"n_iterations":3,"converged":true,"exploded":false}	NA	8370	9.9442e-01
PIGS	2.5146e-03	6.6492e-03	3.7818e-01	7.0529e-01	{"n_iterations":4,"converged":true,"exploded":false}	NA	11889	9.9442e-01
TOMM22	5.5823e-03	1.4761e-02	3.7817e-01	7.0531e-01	{"n_iterations":4,"converged":true,"exploded":false}	NA	16773	9.9442e-01
RBM17	-8.4191e-03	2.2265e-02	-3.7814e-01	7.0533e-01	{"n_iterations":4,"converged":true,"exploded":false}	NA	13201	9.9442e-01
TMEM212	-5.0840e-03	1.3446e-02	-3.7810e-01	7.0536e-01	{"n_iterations":4,"converged":true,"exploded":false}	NA	16521	9.9442e-01
UTF1	-4.7628e-04	1.2597e-03	-3.7808e-01	7.0537e-01	{"n_iterations":3,"converged":true,"exploded":false}	NA	17580	9.9442e-01
C1QTNF1	-5.1462e-03	1.3612e-02	-3.7806e-01	7.0539e-01	{"n_iterations":4,"converged":true,"exploded":false}	NA	1838	9.9442e-01
HUNK	9.4902e-04	2.5104e-03	3.7803e-01	7.0541e-01	{"n_iterations":3,"converged":true,"exploded":false}	NA	7208	9.9442e-01
FRMD4A	6.3299e-04	1.6747e-03	3.7798e-01	7.0544e-01	{"n_iterations":3,"converged":true,"exploded":false}	NA	5765	9.9442e-01
CFD	-3.1024e-03	8.2112e-03	-3.7783e-01	7.0556e-01	{"n_iterations":4,"converged":true,"exploded":false}	NA	2900	9.9442e-01
EDN1	-1.6482e-02	4.3623e-02	-3.7783e-01	7.0556e-01	{"n_iterations":5,"converged":true,"exploded":false}	NA	4646	9.9442e-01
C17orf58	6.8998e-03	1.8264e-02	3.7779e-01	7.0559e-01	{"n_iterations":5,"converged":true,"exploded":false}	NA	1798	9.9442e-01
HEXA	-6.8502e-04	1.8133e-03	-3.7778e-01	7.0560e-01	{"n_iterations":3,"converged":true,"exploded":false}	NA	6873	9.9442e-01
KRTAP20-2	-2.2279e-01	5.9019e-01	-3.7749e-01	7.0581e-01	{"n_iterations":8,"converged":true,"exploded":false}	NA	8281	9.9442e-01
ADAP1	-1.3214e-03	3.5008e-03	-3.7747e-01	7.0582e-01	{"n_iterations":3,"converged":true,"exploded":false}	NA	294	9.9442e-01
AKAP12	8.9709e-04	2.3768e-03	3.7743e-01	7.0585e-01	{"n_iterations":3,"converged":true,"exploded":false}	NA	494	9.9442e-01
PLK1	-4.0936e-03	1.0848e-02	-3.7737e-01	7.0590e-01	{"n_iterations":3,"converged":true,"exploded":false}	NA	12092	9.9442e-01
PRAMEF2	3.6842e-04	9.7627e-04	3.7737e-01	7.0590e-01	{"n_iterations":3,"converged":true,"exploded":false}	NA	12471	9.9442e-01
ATP6V1B2	2.2700e-03	6.0160e-03	3.7733e-01	7.0593e-01	{"n_iterations":4,"converged":true,"exploded":false}	NA	1280	9.9442e-01
RPS25	3.5824e-03	9.4978e-03	3.7719e-01	7.0604e-01	{"n_iterations":3,"converged":true,"exploded":false}	NA	13757	9.9442e-01
TSC22D1	-2.2831e-03	6.0535e-03	-3.7716e-01	7.0605e-01	{"n_iterations":3,"converged":true,"exploded":false}	NA	17064	9.9442e-01
SMPD4	-9.4019e-04	2.4931e-03	-3.7711e-01	7.0609e-01	{"n_iterations":3,"converged":true,"exploded":false}	NA	15030	9.9442e-01
ESRP2	3.2798e-03	8.6981e-03	3.7707e-01	7.0612e-01	{"n_iterations":4,"converged":true,"exploded":false}	NA	5043	9.9442e-01
MBNL2	8.6109e-03	2.2842e-02	3.7698e-01	7.0619e-01	{"n_iterations":4,"converged":true,"exploded":false}	NA	9132	9.9442e-01
SLK	-3.5104e-03	9.3127e-03	-3.7695e-01	7.0621e-01	{"n_iterations":4,"converged":true,"exploded":false}	NA	14933	9.9442e-01
GLIS2	3.7760e-03	1.0022e-02	3.7676e-01	7.0635e-01	{"n_iterations":3,"converged":true,"exploded":false}	NA	6179	9.9442e-01
WDR53	5.9659e-03	1.5837e-02	3.7670e-01	7.0639e-01	{"n_iterations":4,"converged":true,"exploded":false}	NA	17812	9.9442e-01
MAD2L1	3.8026e-04	1.0102e-03	3.7644e-01	7.0659e-01	{"n_iterations":3,"converged":true,"exploded":false}	NA	8913	9.9442e-01
CENPF	9.1376e-04	2.4274e-03	3.7644e-01	7.0659e-01	{"n_iterations":3,"converged":true,"exploded":false}	NA	2777	9.9442e-01
CFAP73	1.0442e-03	2.7742e-03	3.7638e-01	7.0663e-01	{"n_iterations":3,"converged":true,"exploded":false}	NA	2889	9.9442e-01
LAT2	-1.3380e-03	3.5549e-03	-3.7637e-01	7.0664e-01	{"n_iterations":3,"converged":true,"exploded":false}	NA	8403	9.9442e-01
SCX	6.2370e-03	1.6573e-02	3.7635e-01	7.0666e-01	{"n_iterations":4,"converged":true,"exploded":false}	NA	14099	9.9442e-01
CYP4A11	-2.1796e-03	5.7917e-03	-3.7634e-01	7.0666e-01	{"n_iterations":4,"converged":true,"exploded":false}	NA	3865	9.9442e-01
DES	-5.5122e-03	1.4650e-02	-3.7626e-01	7.0672e-01	{"n_iterations":4,"converged":true,"exploded":false}	NA	4141	9.9442e-01
SCAI	1.9304e-03	5.1336e-03	3.7603e-01	7.0690e-01	{"n_iterations":3,"converged":true,"exploded":false}	NA	14018	9.9442e-01
IFT52	-4.7929e-03	1.2750e-02	-3.7590e-01	7.0699e-01	{"n_iterations":4,"converged":true,"exploded":false}	NA	7322	9.9442e-01
RABGGTB	-4.5033e-03	1.1984e-02	-3.7577e-01	7.0709e-01	{"n_iterations":4,"converged":true,"exploded":false}	NA	13040	9.9442e-01
OR2B2	1.3373e-03	3.5596e-03	3.7568e-01	7.0715e-01	{"n_iterations":3,"converged":true,"exploded":false}	NA	10941	9.9442e-01
TPST1	-4.3664e-03	1.1623e-02	-3.7567e-01	7.0716e-01	{"n_iterations":4,"converged":true,"exploded":false}	NA	16853	9.9442e-01
NSF	-4.6064e-04	1.2265e-03	-3.7556e-01	7.0724e-01	{"n_iterations":3,"converged":true,"exploded":false}	NA	10599	9.9442e-01
MRGPRF	-1.7332e-03	4.6152e-03	-3.7555e-01	7.0725e-01	{"n_iterations":3,"converged":true,"exploded":false}	NA	9580	9.9442e-01
MRPL50	-1.0482e-03	2.7914e-03	-3.7550e-01	7.0729e-01	{"n_iterations":3,"converged":true,"exploded":false}	NA	9640	9.9442e-01
PCDHB10	1.0137e-03	2.7000e-03	3.7544e-01	7.0734e-01	{"n_iterations":3,"converged":true,"exploded":false}	NA	11509	9.9442e-01
CFAP70	-3.2906e-03	8.7654e-03	-3.7540e-01	7.0736e-01	{"n_iterations":4,"converged":true,"exploded":false}	NA	2888	9.9442e-01
SYDE1	3.3732e-03	8.9873e-03	3.7533e-01	7.0741e-01	{"n_iterations":3,"converged":true,"exploded":false}	NA	15746	9.9442e-01
CCNO	-1.0846e-02	2.8904e-02	-3.7523e-01	7.0749e-01	{"n_iterations":4,"converged":true,"exploded":false}	NA	2470	9.9442e-01
ANKRD20A2P	7.4302e-04	1.9804e-03	3.7518e-01	7.0753e-01	{"n_iterations":3,"converged":true,"exploded":false}	NA	695	9.9442e-01
CPLX3	-7.8661e-03	2.0979e-02	-3.7495e-01	7.0769e-01	{"n_iterations":4,"converged":true,"exploded":false}	NA	3481	9.9442e-01
ZNF32	-2.1566e-02	5.7519e-02	-3.7493e-01	7.0771e-01	{"n_iterations":5,"converged":true,"exploded":false}	NA	18350	9.9442e-01
ACTA2	-1.1084e-02	2.9568e-02	-3.7486e-01	7.0776e-01	{"n_iterations":4,"converged":true,"exploded":false}	NA	204	9.9442e-01
TEAD1	3.4484e-03	9.1998e-03	3.7484e-01	7.0778e-01	{"n_iterations":3,"converged":true,"exploded":false}	NA	16072	9.9442e-01
PNPLA3	-1.3955e-03	3.7236e-03	-3.7478e-01	7.0782e-01	{"n_iterations":3,"converged":true,"exploded":false}	NA	12179	9.9442e-01
MLEC	-2.0250e-03	5.4040e-03	-3.7473e-01	7.0786e-01	{"n_iterations":3,"converged":true,"exploded":false}	NA	9429	9.9442e-01
ACSM2A	-4.8648e-04	1.2986e-03	-3.7463e-01	7.0794e-01	{"n_iterations":3,"converged":true,"exploded":false}	NA	194	9.9442e-01
SNAP29	1.4481e-03	3.8657e-03	3.7461e-01	7.0795e-01	{"n_iterations":3,"converged":true,"exploded":false}	NA	15054	9.9442e-01
HTR3E	1.5290e-03	4.0824e-03	3.7454e-01	7.0800e-01	{"n_iterations":3,"converged":true,"exploded":false}	NA	7198	9.9442e-01
KRTAP5-3	-9.2600e-04	2.4735e-03	-3.7437e-01	7.0813e-01	{"n_iterations":3,"converged":true,"exploded":false}	NA	8311	9.9442e-01
ATG14	-4.4252e-03	1.1822e-02	-3.7433e-01	7.0816e-01	{"n_iterations":4,"converged":true,"exploded":false}	NA	1191	9.9442e-01
RBMS2	1.5584e-03	4.1643e-03	3.7421e-01	7.0825e-01	{"n_iterations":3,"converged":true,"exploded":false}	NA	13232	9.9442e-01
SREK1	2.8827e-03	7.7080e-03	3.7399e-01	7.0841e-01	{"n_iterations":4,"converged":true,"exploded":false}	NA	15411	9.9442e-01
NPHS1	7.6255e-04	2.0396e-03	3.7387e-01	7.0850e-01	{"n_iterations":3,"converged":true,"exploded":false}	NA	10493	9.9442e-01
TENT4A	-6.8181e-03	1.8239e-02	-3.7382e-01	7.0854e-01	{"n_iterations":4,"converged":true,"exploded":false}	NA	16102	9.9442e-01
ADCY6	1.7639e-03	4.7195e-03	3.7375e-01	7.0859e-01	{"n_iterations":3,"converged":true,"exploded":false}	NA	311	9.9442e-01
ARC	-1.5149e-02	4.0540e-02	-3.7367e-01	7.0865e-01	{"n_iterations":4,"converged":true,"exploded":false}	NA	901	9.9442e-01
USE1	-6.1675e-03	1.6506e-02	-3.7366e-01	7.0866e-01	{"n_iterations":4,"converged":true,"exploded":false}	NA	17516	9.9442e-01
PRPF38B	-2.9390e-03	7.8701e-03	-3.7344e-01	7.0882e-01	{"n_iterations":3,"converged":true,"exploded":false}	NA	12610	9.9442e-01
CD52	-3.5001e-03	9.3736e-03	-3.7340e-01	7.0885e-01	{"n_iterations":4,"converged":true,"exploded":false}	NA	2564	9.9442e-01
ERBB4	-1.2468e-03	3.3397e-03	-3.7334e-01	7.0890e-01	{"n_iterations":3,"converged":true,"exploded":false}	NA	4978	9.9442e-01
PRTG	-3.9288e-04	1.0527e-03	-3.7320e-01	7.0900e-01	{"n_iterations":3,"converged":true,"exploded":false}	NA	12691	9.9442e-01
ABCG2	-1.5759e-03	4.2228e-03	-3.7319e-01	7.0901e-01	{"n_iterations":3,"converged":true,"exploded":false}	NA	72	9.9442e-01
MRPL19	8.8762e-04	2.3792e-03	3.7308e-01	7.0909e-01	{"n_iterations":3,"converged":true,"exploded":false}	NA	9610	9.9442e-01
NMRK1	-1.4641e-03	3.9256e-03	-3.7297e-01	7.0917e-01	{"n_iterations":3,"converged":true,"exploded":false}	NA	10402	9.9442e-01
CHIC1	-1.1879e-02	3.1873e-02	-3.7268e-01	7.0938e-01	{"n_iterations":5,"converged":true,"exploded":false}	NA	2964	9.9442e-01
SPOUT1	1.1908e-03	3.1955e-03	3.7264e-01	7.0942e-01	{"n_iterations":3,"converged":true,"exploded":false}	NA	15346	9.9442e-01
HNRNPM	4.1393e-03	1.1116e-02	3.7239e-01	7.0960e-01	{"n_iterations":3,"converged":true,"exploded":false}	NA	7013	9.9442e-01
PPP1R16B	3.0137e-03	8.0939e-03	3.7234e-01	7.0964e-01	{"n_iterations":3,"converged":true,"exploded":false}	NA	12389	9.9442e-01
PLD5P1	7.6331e-03	2.0501e-02	3.7233e-01	7.0965e-01	{"n_iterations":4,"converged":true,"exploded":false}	NA	12047	9.9442e-01
TRMT112	-1.7777e-02	4.7757e-02	-3.7225e-01	7.0971e-01	{"n_iterations":5,"converged":true,"exploded":false}	NA	17015	9.9442e-01
TOP1MT	-5.8653e-04	1.5764e-03	-3.7206e-01	7.0985e-01	{"n_iterations":3,"converged":true,"exploded":false}	NA	16784	9.9442e-01
DNASE1L1	-1.6642e-03	4.4731e-03	-3.7204e-01	7.0986e-01	{"n_iterations":3,"converged":true,"exploded":false}	NA	4371	9.9442e-01
MIER3	5.1440e-03	1.3827e-02	3.7203e-01	7.0987e-01	{"n_iterations":4,"converged":true,"exploded":false}	NA	9389	9.9442e-01
NDUFS5	-6.5749e-03	1.7689e-02	-3.7170e-01	7.1012e-01	{"n_iterations":4,"converged":true,"exploded":false}	NA	10173	9.9442e-01
ISCU	4.5655e-04	1.2285e-03	3.7162e-01	7.1018e-01	{"n_iterations":3,"converged":true,"exploded":false}	NA	7632	9.9442e-01
GPIHBP1	1.3303e-03	3.5811e-03	3.7149e-01	7.1027e-01	{"n_iterations":3,"converged":true,"exploded":false}	NA	6363	9.9442e-01
BSG	-2.0698e-03	5.5723e-03	-3.7144e-01	7.1031e-01	{"n_iterations":3,"converged":true,"exploded":false}	NA	1666	9.9442e-01
GIT1	3.5838e-03	9.6485e-03	3.7143e-01	7.1031e-01	{"n_iterations":4,"converged":true,"exploded":false}	NA	6131	9.9442e-01
DAZAP1	-7.1328e-03	1.9205e-02	-3.7140e-01	7.1034e-01	{"n_iterations":4,"converged":true,"exploded":false}	NA	3927	9.9442e-01
NFYC	-1.8154e-03	4.8900e-03	-3.7125e-01	7.1045e-01	{"n_iterations":3,"converged":true,"exploded":false}	NA	10283	9.9442e-01
NELL2	5.8728e-04	1.5821e-03	3.7120e-01	7.1049e-01	{"n_iterations":3,"converged":true,"exploded":false}	NA	10220	9.9442e-01
FOXO3B	3.1814e-03	8.5707e-03	3.7120e-01	7.1049e-01	{"n_iterations":3,"converged":true,"exploded":false}	NA	5732	9.9442e-01
PPM1H	-1.5722e-03	4.2397e-03	-3.7083e-01	7.1076e-01	{"n_iterations":3,"converged":true,"exploded":false}	NA	12364	9.9442e-01
PCDHB5	-2.3741e-03	6.4031e-03	-3.7078e-01	7.1080e-01	{"n_iterations":3,"converged":true,"exploded":false}	NA	11519	9.9442e-01
ADAM18	-3.8345e-04	1.0344e-03	-3.7071e-01	7.1085e-01	{"n_iterations":3,"converged":true,"exploded":false}	NA	254	9.9442e-01
FCRL6	3.9051e-04	1.0534e-03	3.7071e-01	7.1085e-01	{"n_iterations":3,"converged":true,"exploded":false}	NA	5499	9.9442e-01
BRCA1	-9.1317e-04	2.4633e-03	-3.7071e-01	7.1086e-01	{"n_iterations":3,"converged":true,"exploded":false}	NA	1630	9.9442e-01
TRAPPC12	2.8048e-04	7.5669e-04	3.7067e-01	7.1089e-01	{"n_iterations":3,"converged":true,"exploded":false}	NA	16888	9.9442e-01
RGS18	-7.2850e-03	1.9659e-02	-3.7057e-01	7.1096e-01	{"n_iterations":4,"converged":true,"exploded":false}	NA	13396	9.9442e-01
PYCR1	-9.9102e-04	2.6748e-03	-3.7051e-01	7.1100e-01	{"n_iterations":3,"converged":true,"exploded":false}	NA	12919	9.9442e-01
TLE4	-7.2384e-03	1.9536e-02	-3.7051e-01	7.1100e-01	{"n_iterations":4,"converged":true,"exploded":false}	NA	16334	9.9442e-01
RNF208	-1.6638e-02	4.4923e-02	-3.7037e-01	7.1111e-01	{"n_iterations":5,"converged":true,"exploded":false}	NA	13588	9.9442e-01
CCDC73	1.9905e-03	5.3765e-03	3.7022e-01	7.1122e-01	{"n_iterations":3,"converged":true,"exploded":false}	NA	2376	9.9442e-01
ATP5PD	-8.5133e-04	2.2998e-03	-3.7018e-01	7.1125e-01	{"n_iterations":3,"converged":true,"exploded":false}	NA	1264	9.9442e-01
TCAF1	-8.4942e-03	2.2948e-02	-3.7015e-01	7.1127e-01	{"n_iterations":4,"converged":true,"exploded":false}	NA	16003	9.9442e-01
MARS2	-8.1358e-03	2.1983e-02	-3.7009e-01	7.1132e-01	{"n_iterations":4,"converged":true,"exploded":false}	NA	9092	9.9442e-01
RAP1GAP	-4.1709e-04	1.1270e-03	-3.7008e-01	7.1132e-01	{"n_iterations":3,"converged":true,"exploded":false}	NA	13111	9.9442e-01
GPR162	3.7885e-03	1.0238e-02	3.7005e-01	7.1135e-01	{"n_iterations":4,"converged":true,"exploded":false}	NA	6399	9.9442e-01
OBP2A	-3.2142e-04	8.6873e-04	-3.6998e-01	7.1139e-01	{"n_iterations":3,"converged":true,"exploded":false}	NA	10759	9.9442e-01
GNAT1	4.3106e-03	1.1651e-02	3.6998e-01	7.1140e-01	{"n_iterations":4,"converged":true,"exploded":false}	NA	6241	9.9442e-01
MOSPD1	-3.4699e+01	9.3812e+01	-3.6988e-01	7.1147e-01	{"n_iterations":18,"converged":true,"exploded":false}	NA	9528	9.9442e-01
M6PR	3.3134e-03	8.9588e-03	3.6984e-01	7.1150e-01	{"n_iterations":3,"converged":true,"exploded":false}	NA	8899	9.9442e-01
CHCHD4	6.1206e-03	1.6555e-02	3.6971e-01	7.1160e-01	{"n_iterations":4,"converged":true,"exploded":false}	NA	2940	9.9442e-01
CLIP2	2.8007e-03	7.5776e-03	3.6960e-01	7.1168e-01	{"n_iterations":4,"converged":true,"exploded":false}	NA	3175	9.9442e-01
ZNHIT2	3.9824e-03	1.0776e-02	3.6957e-01	7.1170e-01	{"n_iterations":4,"converged":true,"exploded":false}	NA	18736	9.9442e-01
ALDH5A1	3.6581e-04	9.9031e-04	3.6939e-01	7.1184e-01	{"n_iterations":3,"converged":true,"exploded":false}	NA	546	9.9442e-01
CCDC116	4.4040e-04	1.1925e-03	3.6929e-01	7.1191e-01	{"n_iterations":3,"converged":true,"exploded":false}	NA	2283	9.9442e-01
SNX13	-1.7642e-03	4.7781e-03	-3.6923e-01	7.1195e-01	{"n_iterations":3,"converged":true,"exploded":false}	NA	15108	9.9442e-01
DCST1	-8.1929e-04	2.2193e-03	-3.6917e-01	7.1200e-01	{"n_iterations":3,"converged":true,"exploded":false}	NA	3986	9.9442e-01
IL4R	-4.7068e-04	1.2750e-03	-3.6916e-01	7.1201e-01	{"n_iterations":3,"converged":true,"exploded":false}	NA	7458	9.9442e-01
DTYMK	4.7406e-03	1.2844e-02	3.6908e-01	7.1207e-01	{"n_iterations":4,"converged":true,"exploded":false}	NA	4515	9.9442e-01
CTPS1	-9.7193e-04	2.6335e-03	-3.6906e-01	7.1208e-01	{"n_iterations":3,"converged":true,"exploded":false}	NA	3716	9.9442e-01
ENOX2	-8.5254e-03	2.3105e-02	-3.6898e-01	7.1214e-01	{"n_iterations":4,"converged":true,"exploded":false}	NA	4890	9.9442e-01
TTC19	2.1496e-03	5.8262e-03	3.6896e-01	7.1216e-01	{"n_iterations":4,"converged":true,"exploded":false}	NA	17145	9.9442e-01
NBPF14	-1.5966e+00	4.3288e+00	-3.6884e-01	7.1225e-01	{"n_iterations":13,"converged":true,"exploded":false}	NA	10061	9.9442e-01
PTGES3L	-3.8001e-04	1.0304e-03	-3.6878e-01	7.1229e-01	{"n_iterations":3,"converged":true,"exploded":false}	NA	12810	9.9442e-01
RBM8A	-2.7381e-03	7.4265e-03	-3.6869e-01	7.1236e-01	{"n_iterations":3,"converged":true,"exploded":false}	NA	13230	9.9442e-01
TACC3	3.1444e-04	8.5288e-04	3.6868e-01	7.1237e-01	{"n_iterations":3,"converged":true,"exploded":false}	NA	15821	9.9442e-01
VANGL2	3.0742e-03	8.3399e-03	3.6861e-01	7.1242e-01	{"n_iterations":4,"converged":true,"exploded":false}	NA	17608	9.9442e-01
STEEP1	3.7556e-03	1.0191e-02	3.6851e-01	7.1249e-01	{"n_iterations":3,"converged":true,"exploded":false}	NA	15565	9.9442e-01
CNN1	2.6555e-03	7.2063e-03	3.6849e-01	7.1251e-01	{"n_iterations":3,"converged":true,"exploded":false}	NA	3263	9.9442e-01
NOD2	9.7759e-04	2.6531e-03	3.6848e-01	7.1252e-01	{"n_iterations":3,"converged":true,"exploded":false}	NA	10421	9.9442e-01
GNAZ	-1.0527e-02	2.8571e-02	-3.6844e-01	7.1254e-01	{"n_iterations":4,"converged":true,"exploded":false}	NA	6244	9.9442e-01
AGPAT5	-6.3219e-04	1.7160e-03	-3.6842e-01	7.1256e-01	{"n_iterations":3,"converged":true,"exploded":false}	NA	438	9.9442e-01
PNMA8B	-1.5236e-03	4.1386e-03	-3.6815e-01	7.1276e-01	{"n_iterations":3,"converged":true,"exploded":false}	NA	12171	9.9442e-01
C6orf118	-7.4718e-04	2.0309e-03	-3.6791e-01	7.1294e-01	{"n_iterations":3,"converged":true,"exploded":false}	NA	1973	9.9442e-01
MYCBP	8.3098e-04	2.2594e-03	3.6779e-01	7.1303e-01	{"n_iterations":3,"converged":true,"exploded":false}	NA	9869	9.9442e-01
TMEM219	-9.0421e-03	2.4586e-02	-3.6777e-01	7.1304e-01	{"n_iterations":4,"converged":true,"exploded":false}	NA	16528	9.9442e-01
NBL1	-9.1571e-04	2.4900e-03	-3.6776e-01	7.1306e-01	{"n_iterations":3,"converged":true,"exploded":false}	NA	10056	9.9442e-01
OVCA2	4.6434e-03	1.2629e-02	3.6768e-01	7.1312e-01	{"n_iterations":4,"converged":true,"exploded":false}	NA	11273	9.9442e-01
SHFL	-3.4400e-03	9.3580e-03	-3.6760e-01	7.1317e-01	{"n_iterations":4,"converged":true,"exploded":false}	NA	14418	9.9442e-01
POU3F4	1.0399e-02	2.8309e-02	3.6735e-01	7.1336e-01	{"n_iterations":5,"converged":true,"exploded":false}	NA	12304	9.9442e-01
NGB	-7.1424e-03	1.9443e-02	-3.6734e-01	7.1336e-01	{"n_iterations":4,"converged":true,"exploded":false}	NA	10284	9.9442e-01
ELOVL4	-1.2773e-02	3.4777e-02	-3.6728e-01	7.1341e-01	{"n_iterations":4,"converged":true,"exploded":false}	NA	4828	9.9442e-01
NOBOX	1.0478e-03	2.8533e-03	3.6722e-01	7.1345e-01	{"n_iterations":3,"converged":true,"exploded":false}	NA	10415	9.9442e-01
PATJ	-2.5290e-04	6.8879e-04	-3.6716e-01	7.1350e-01	{"n_iterations":3,"converged":true,"exploded":false}	NA	11443	9.9442e-01
SLC25A35	1.3653e-03	3.7187e-03	3.6715e-01	7.1350e-01	{"n_iterations":3,"converged":true,"exploded":false}	NA	14655	9.9442e-01
RNF114	-3.5818e-03	9.7574e-03	-3.6709e-01	7.1355e-01	{"n_iterations":4,"converged":true,"exploded":false}	NA	13542	9.9442e-01
VAV3	-6.4229e-04	1.7505e-03	-3.6691e-01	7.1369e-01	{"n_iterations":3,"converged":true,"exploded":false}	NA	17621	9.9442e-01
RAD50	1.6298e-03	4.4422e-03	3.6689e-01	7.1370e-01	{"n_iterations":4,"converged":true,"exploded":false}	NA	13058	9.9442e-01
ANKRD45	-1.9223e-03	5.2402e-03	-3.6683e-01	7.1375e-01	{"n_iterations":3,"converged":true,"exploded":false}	NA	721	9.9442e-01
ZNF823	5.7181e-03	1.5589e-02	3.6681e-01	7.1376e-01	{"n_iterations":4,"converged":true,"exploded":false}	NA	18699	9.9442e-01
SLC25A21	-1.5295e-03	4.1699e-03	-3.6679e-01	7.1377e-01	{"n_iterations":3,"converged":true,"exploded":false}	NA	14640	9.9442e-01
EIF2AK1	1.3526e-03	3.6882e-03	3.6674e-01	7.1381e-01	{"n_iterations":3,"converged":true,"exploded":false}	NA	4738	9.9442e-01
CIC	4.0183e-03	1.0967e-02	3.6641e-01	7.1406e-01	{"n_iterations":4,"converged":true,"exploded":false}	NA	3055	9.9442e-01
LCE2A	1.4419e-03	3.9357e-03	3.6635e-01	7.1410e-01	{"n_iterations":3,"converged":true,"exploded":false}	NA	8423	9.9442e-01
PITX3	-2.0815e-02	5.6834e-02	-3.6624e-01	7.1418e-01	{"n_iterations":5,"converged":true,"exploded":false}	NA	11951	9.9442e-01
PRKCA	-1.4508e-03	3.9625e-03	-3.6613e-01	7.1427e-01	{"n_iterations":3,"converged":true,"exploded":false}	NA	12548	9.9442e-01
MMS22L	7.6093e-04	2.0796e-03	3.6590e-01	7.1444e-01	{"n_iterations":3,"converged":true,"exploded":false}	NA	9484	9.9442e-01
KCNE5	2.2764e-03	6.2217e-03	3.6588e-01	7.1446e-01	{"n_iterations":4,"converged":true,"exploded":false}	NA	7826	9.9442e-01
NUDCD3	3.7642e-04	1.0290e-03	3.6581e-01	7.1451e-01	{"n_iterations":3,"converged":true,"exploded":false}	NA	10663	9.9442e-01
SOAT2	1.3845e-03	3.7850e-03	3.6578e-01	7.1453e-01	{"n_iterations":3,"converged":true,"exploded":false}	NA	15135	9.9442e-01
PDRG1	4.7706e-03	1.3043e-02	3.6575e-01	7.1455e-01	{"n_iterations":4,"converged":true,"exploded":false}	NA	11667	9.9442e-01
ZNF91	1.7622e-03	4.8187e-03	3.6571e-01	7.1458e-01	{"n_iterations":3,"converged":true,"exploded":false}	NA	18729	9.9442e-01
MAL2	3.0864e-03	8.4415e-03	3.6562e-01	7.1465e-01	{"n_iterations":4,"converged":true,"exploded":false}	NA	8968	9.9442e-01
C4orf19	2.2122e-03	6.0526e-03	3.6550e-01	7.1474e-01	{"n_iterations":4,"converged":true,"exploded":false}	NA	1947	9.9442e-01
AHSG	-1.9706e-03	5.3918e-03	-3.6547e-01	7.1476e-01	{"n_iterations":3,"converged":true,"exploded":false}	NA	462	9.9442e-01
UCN2	-5.3131e-03	1.4539e-02	-3.6544e-01	7.1478e-01	{"n_iterations":4,"converged":true,"exploded":false}	NA	17401	9.9442e-01
FIGN	3.7051e-03	1.0140e-02	3.6540e-01	7.1481e-01	{"n_iterations":4,"converged":true,"exploded":false}	NA	5596	9.9442e-01
LAMP3	-4.4904e-04	1.2293e-03	-3.6529e-01	7.1489e-01	{"n_iterations":3,"converged":true,"exploded":false}	NA	8376	9.9442e-01
MPST	1.0609e-03	2.9044e-03	3.6526e-01	7.1491e-01	{"n_iterations":3,"converged":true,"exploded":false}	NA	9560	9.9442e-01
UTS2R	-5.9842e-03	1.6384e-02	-3.6524e-01	7.1493e-01	{"n_iterations":4,"converged":true,"exploded":false}	NA	17595	9.9442e-01
HLA-DRA	3.6431e-03	9.9762e-03	3.6518e-01	7.1498e-01	{"n_iterations":3,"converged":true,"exploded":false}	NA	6946	9.9442e-01
TTC14	1.8162e-03	4.9739e-03	3.6515e-01	7.1500e-01	{"n_iterations":3,"converged":true,"exploded":false}	NA	17142	9.9442e-01
CCDC57	-2.9398e-04	8.0517e-04	-3.6512e-01	7.1502e-01	{"n_iterations":3,"converged":true,"exploded":false}	NA	2361	9.9442e-01
AKAP8	-1.4331e-03	3.9254e-03	-3.6509e-01	7.1504e-01	{"n_iterations":3,"converged":true,"exploded":false}	NA	502	9.9442e-01
MYO3B	1.4437e-03	3.9546e-03	3.6507e-01	7.1506e-01	{"n_iterations":3,"converged":true,"exploded":false}	NA	9931	9.9442e-01
FCRLB	-1.8864e-03	5.1677e-03	-3.6503e-01	7.1509e-01	{"n_iterations":3,"converged":true,"exploded":false}	NA	5501	9.9442e-01
DDX46	5.1218e-03	1.4032e-02	3.6501e-01	7.1510e-01	{"n_iterations":4,"converged":true,"exploded":false}	NA	4049	9.9442e-01
COL4A5	4.8907e-03	1.3401e-02	3.6494e-01	7.1516e-01	{"n_iterations":4,"converged":true,"exploded":false}	NA	3357	9.9442e-01
ANKRD13C	6.1240e-03	1.6781e-02	3.6494e-01	7.1516e-01	{"n_iterations":4,"converged":true,"exploded":false}	NA	687	9.9442e-01
TOMM5	-1.6934e-03	4.6405e-03	-3.6493e-01	7.1516e-01	{"n_iterations":3,"converged":true,"exploded":false}	NA	16777	9.9442e-01
TNFSF10	3.1244e-03	8.5621e-03	3.6491e-01	7.1518e-01	{"n_iterations":3,"converged":true,"exploded":false}	NA	16715	9.9442e-01
CNDP2	-3.5855e-04	9.8266e-04	-3.6487e-01	7.1521e-01	{"n_iterations":3,"converged":true,"exploded":false}	NA	3246	9.9442e-01
B3GNT9	-7.6441e-03	2.0958e-02	-3.6473e-01	7.1531e-01	{"n_iterations":4,"converged":true,"exploded":false}	NA	1370	9.9442e-01
OLFML1	9.5086e-04	2.6073e-03	3.6470e-01	7.1534e-01	{"n_iterations":3,"converged":true,"exploded":false}	NA	10809	9.9442e-01
CXCL17	-1.8506e-02	5.0762e-02	-3.6457e-01	7.1543e-01	{"n_iterations":5,"converged":true,"exploded":false}	NA	3779	9.9442e-01
OR8K3	-1.0304e-03	2.8278e-03	-3.6438e-01	7.1557e-01	{"n_iterations":3,"converged":true,"exploded":false}	NA	11191	9.9442e-01
MRPL17	8.7044e-04	2.3891e-03	3.6433e-01	7.1561e-01	{"n_iterations":3,"converged":true,"exploded":false}	NA	9608	9.9442e-01
RFX8	-4.6973e-04	1.2893e-03	-3.6432e-01	7.1562e-01	{"n_iterations":3,"converged":true,"exploded":false}	NA	13368	9.9442e-01
UQCR11	-4.8703e-03	1.3368e-02	-3.6432e-01	7.1562e-01	{"n_iterations":4,"converged":true,"exploded":false}	NA	17497	9.9442e-01
PPM1K	2.7396e-03	7.5253e-03	3.6405e-01	7.1582e-01	{"n_iterations":4,"converged":true,"exploded":false}	NA	12366	9.9442e-01
ANKRD44	4.3729e-04	1.2015e-03	3.6394e-01	7.1590e-01	{"n_iterations":3,"converged":true,"exploded":false}	NA	720	9.9442e-01
KALRN	-1.6711e-04	4.5926e-04	-3.6387e-01	7.1595e-01	{"n_iterations":3,"converged":true,"exploded":false}	NA	7765	9.9442e-01
MAPRE3	-8.7992e-03	2.4184e-02	-3.6385e-01	7.1597e-01	{"n_iterations":4,"converged":true,"exploded":false}	NA	9070	9.9442e-01
ERI1	3.6465e-04	1.0025e-03	3.6376e-01	7.1604e-01	{"n_iterations":3,"converged":true,"exploded":false}	NA	5001	9.9442e-01
PPP2R3C	2.6214e-03	7.2067e-03	3.6375e-01	7.1604e-01	{"n_iterations":3,"converged":true,"exploded":false}	NA	12425	9.9442e-01
DDX43	2.5726e-03	7.0758e-03	3.6358e-01	7.1617e-01	{"n_iterations":3,"converged":true,"exploded":false}	NA	4048	9.9442e-01
ZNF443	3.7674e-04	1.0366e-03	3.6344e-01	7.1628e-01	{"n_iterations":3,"converged":true,"exploded":false}	NA	18424	9.9442e-01
GLCE	-7.4281e-03	2.0440e-02	-3.6342e-01	7.1629e-01	{"n_iterations":4,"converged":true,"exploded":false}	NA	6165	9.9442e-01
ZNF528	1.2442e-03	3.4238e-03	3.6339e-01	7.1631e-01	{"n_iterations":3,"converged":true,"exploded":false}	NA	18478	9.9442e-01
KLF16	7.3816e-03	2.0315e-02	3.6336e-01	7.1634e-01	{"n_iterations":4,"converged":true,"exploded":false}	NA	8061	9.9442e-01
DDX24	2.0171e-03	5.5517e-03	3.6333e-01	7.1636e-01	{"n_iterations":3,"converged":true,"exploded":false}	NA	4037	9.9442e-01
NMNAT1	-1.3248e-03	3.6472e-03	-3.6323e-01	7.1643e-01	{"n_iterations":3,"converged":true,"exploded":false}	NA	10398	9.9442e-01
ADAMTS15	1.7765e-03	4.8912e-03	3.6321e-01	7.1645e-01	{"n_iterations":3,"converged":true,"exploded":false}	NA	275	9.9442e-01
SESN3	3.5858e-03	9.8731e-03	3.6319e-01	7.1646e-01	{"n_iterations":4,"converged":true,"exploded":false}	NA	14285	9.9442e-01
RERGL	1.9790e-03	5.4491e-03	3.6318e-01	7.1647e-01	{"n_iterations":4,"converged":true,"exploded":false}	NA	13322	9.9442e-01
MTPAP	-8.6840e-04	2.3914e-03	-3.6313e-01	7.1651e-01	{"n_iterations":3,"converged":true,"exploded":false}	NA	9796	9.9442e-01
HTRA4	1.9001e-03	5.2333e-03	3.6307e-01	7.1655e-01	{"n_iterations":3,"converged":true,"exploded":false}	NA	7206	9.9442e-01
C6orf136	-7.3571e-03	2.0275e-02	-3.6287e-01	7.1671e-01	{"n_iterations":4,"converged":true,"exploded":false}	NA	1976	9.9442e-01
IP6K3	-1.9338e-03	5.3317e-03	-3.6271e-01	7.1682e-01	{"n_iterations":3,"converged":true,"exploded":false}	NA	7561	9.9442e-01
OR8K5	-1.4455e-03	3.9872e-03	-3.6253e-01	7.1696e-01	{"n_iterations":3,"converged":true,"exploded":false}	NA	11192	9.9442e-01
NDP	-3.4880e+00	9.6220e+00	-3.6251e-01	7.1697e-01	{"n_iterations":13,"converged":true,"exploded":false}	NA	10123	9.9442e-01
ARMT1	4.2692e-03	1.1778e-02	3.6246e-01	7.1701e-01	{"n_iterations":4,"converged":true,"exploded":false}	NA	1053	9.9442e-01
OASL	2.9230e-03	8.0663e-03	3.6237e-01	7.1707e-01	{"n_iterations":4,"converged":true,"exploded":false}	NA	10753	9.9442e-01
FAM9C	-4.8194e-03	1.3303e-02	-3.6228e-01	7.1715e-01	{"n_iterations":4,"converged":true,"exploded":false}	NA	5358	9.9442e-01
C19orf33	6.9999e-04	1.9323e-03	3.6225e-01	7.1717e-01	{"n_iterations":3,"converged":true,"exploded":false}	NA	1815	9.9442e-01
PRM2	6.5229e-03	1.8007e-02	3.6223e-01	7.1718e-01	{"n_iterations":4,"converged":true,"exploded":false}	NA	12573	9.9442e-01
CNIH1	5.9157e-03	1.6334e-02	3.6217e-01	7.1723e-01	{"n_iterations":4,"converged":true,"exploded":false}	NA	3255	9.9442e-01
IFI44L	4.3807e-04	1.2107e-03	3.6185e-01	7.1747e-01	{"n_iterations":3,"converged":true,"exploded":false}	NA	7273	9.9442e-01
CD276	-6.0263e-04	1.6655e-03	-3.6184e-01	7.1747e-01	{"n_iterations":3,"converged":true,"exploded":false}	NA	2535	9.9442e-01
DYRK1A	1.4926e-03	4.1257e-03	3.6178e-01	7.1752e-01	{"n_iterations":3,"converged":true,"exploded":false}	NA	4578	9.9442e-01
CALHM3	3.1905e-03	8.8195e-03	3.6176e-01	7.1753e-01	{"n_iterations":4,"converged":true,"exploded":false}	NA	2100	9.9442e-01
FBXL15	5.8067e-03	1.6052e-02	3.6173e-01	7.1755e-01	{"n_iterations":4,"converged":true,"exploded":false}	NA	5414	9.9442e-01
SARM1	-1.0056e-03	2.7806e-03	-3.6165e-01	7.1762e-01	{"n_iterations":3,"converged":true,"exploded":false}	NA	13985	9.9442e-01
CLCN2	-1.1765e-03	3.2538e-03	-3.6159e-01	7.1766e-01	{"n_iterations":3,"converged":true,"exploded":false}	NA	3101	9.9442e-01
CDHR1	6.5723e-04	1.8183e-03	3.6146e-01	7.1776e-01	{"n_iterations":3,"converged":true,"exploded":false}	NA	2660	9.9442e-01
AP5Z1	3.5791e-04	9.9034e-04	3.6140e-01	7.1780e-01	{"n_iterations":3,"converged":true,"exploded":false}	NA	814	9.9442e-01
ZBTB16	-4.9404e-03	1.3676e-02	-3.6124e-01	7.1792e-01	{"n_iterations":4,"converged":true,"exploded":false}	NA	18030	9.9442e-01
FAM47C	-1.6436e-03	4.5500e-03	-3.6124e-01	7.1792e-01	{"n_iterations":3,"converged":true,"exploded":false}	NA	5312	9.9442e-01
UCHL1	-5.5368e-04	1.5329e-03	-3.6119e-01	7.1796e-01	{"n_iterations":3,"converged":true,"exploded":false}	NA	17393	9.9442e-01
LMO7	5.2269e-04	1.4474e-03	3.6112e-01	7.1801e-01	{"n_iterations":3,"converged":true,"exploded":false}	NA	8622	9.9442e-01
METTL22	-7.5192e-04	2.0822e-03	-3.6111e-01	7.1802e-01	{"n_iterations":4,"converged":true,"exploded":false}	NA	9290	9.9442e-01
CXorf38	1.0802e-03	2.9917e-03	3.6105e-01	7.1806e-01	{"n_iterations":3,"converged":true,"exploded":false}	NA	3795	9.9442e-01
OSR1	-5.4164e-03	1.5008e-02	-3.6091e-01	7.1817e-01	{"n_iterations":4,"converged":true,"exploded":false}	NA	11240	9.9442e-01
CYTH2	-1.1821e-03	3.2756e-03	-3.6087e-01	7.1819e-01	{"n_iterations":3,"converged":true,"exploded":false}	NA	3890	9.9442e-01
U2AF1L4	1.9545e-03	5.4165e-03	3.6084e-01	7.1822e-01	{"n_iterations":3,"converged":true,"exploded":false}	NA	17290	9.9442e-01
TEDC1	-1.1040e-03	3.0597e-03	-3.6082e-01	7.1824e-01	{"n_iterations":3,"converged":true,"exploded":false}	NA	16083	9.9442e-01
MLN	-2.3788e-02	6.5938e-02	-3.6075e-01	7.1828e-01	{"n_iterations":5,"converged":true,"exploded":false}	NA	9441	9.9442e-01
MAGOH	-2.5103e-02	6.9589e-02	-3.6074e-01	7.1830e-01	{"n_iterations":4,"converged":true,"exploded":false}	NA	8960	9.9442e-01
ASIC1	1.4381e-03	3.9875e-03	3.6065e-01	7.1836e-01	{"n_iterations":3,"converged":true,"exploded":false}	NA	1135	9.9442e-01
TTI1	2.8273e-03	7.8397e-03	3.6064e-01	7.1837e-01	{"n_iterations":4,"converged":true,"exploded":false}	NA	17180	9.9442e-01
CHGA	-5.3771e-04	1.4917e-03	-3.6048e-01	7.1849e-01	{"n_iterations":3,"converged":true,"exploded":false}	NA	2959	9.9442e-01
GDI1	5.2535e-03	1.4578e-02	3.6036e-01	7.1858e-01	{"n_iterations":4,"converged":true,"exploded":false}	NA	6043	9.9442e-01
RBBP5	-7.7795e-03	2.1589e-02	-3.6035e-01	7.1859e-01	{"n_iterations":4,"converged":true,"exploded":false}	NA	13178	9.9442e-01
SPEF2	-4.5665e-04	1.2673e-03	-3.6034e-01	7.1859e-01	{"n_iterations":3,"converged":true,"exploded":false}	NA	15293	9.9442e-01
TTC29	5.2738e-04	1.4640e-03	3.6025e-01	7.1866e-01	{"n_iterations":3,"converged":true,"exploded":false}	NA	17155	9.9442e-01
ZMYND8	-6.4816e-03	1.7998e-02	-3.6014e-01	7.1875e-01	{"n_iterations":4,"converged":true,"exploded":false}	NA	18226	9.9442e-01
CCDC112	2.3193e-03	6.4403e-03	3.6013e-01	7.1875e-01	{"n_iterations":4,"converged":true,"exploded":false}	NA	2280	9.9442e-01
LRRC57	-7.0938e-04	1.9698e-03	-3.6012e-01	7.1875e-01	{"n_iterations":3,"converged":true,"exploded":false}	NA	8751	9.9442e-01
DRG2	1.4575e-03	4.0489e-03	3.5998e-01	7.1886e-01	{"n_iterations":3,"converged":true,"exploded":false}	NA	4478	9.9442e-01
KCNT1	1.2632e-03	3.5112e-03	3.5977e-01	7.1902e-01	{"n_iterations":3,"converged":true,"exploded":false}	NA	7892	9.9442e-01
ZNF74	2.5701e-03	7.1442e-03	3.5974e-01	7.1904e-01	{"n_iterations":3,"converged":true,"exploded":false}	NA	18645	9.9442e-01
DCX	-1.7548e-03	4.8780e-03	-3.5973e-01	7.1905e-01	{"n_iterations":3,"converged":true,"exploded":false}	NA	4003	9.9442e-01
P2RX3	-1.8970e-03	5.2738e-03	-3.5970e-01	7.1907e-01	{"n_iterations":3,"converged":true,"exploded":false}	NA	11294	9.9442e-01
XPO5	-3.9929e-03	1.1102e-02	-3.5965e-01	7.1911e-01	{"n_iterations":4,"converged":true,"exploded":false}	NA	17942	9.9442e-01
L3MBTL2	1.4463e-03	4.0221e-03	3.5957e-01	7.1917e-01	{"n_iterations":3,"converged":true,"exploded":false}	NA	8348	9.9442e-01
KRTAP4-6	-3.4311e-03	9.5437e-03	-3.5951e-01	7.1921e-01	{"n_iterations":3,"converged":true,"exploded":false}	NA	8303	9.9442e-01
LCTL	-7.8843e-04	2.1933e-03	-3.5947e-01	7.1924e-01	{"n_iterations":3,"converged":true,"exploded":false}	NA	8453	9.9442e-01
SI	1.4264e-03	3.9687e-03	3.5943e-01	7.1928e-01	{"n_iterations":3,"converged":true,"exploded":false}	NA	14449	9.9442e-01
PELI3	5.4834e-03	1.5260e-02	3.5933e-01	7.1935e-01	{"n_iterations":4,"converged":true,"exploded":false}	NA	11703	9.9442e-01
IQCM	8.4933e-04	2.3637e-03	3.5932e-01	7.1936e-01	{"n_iterations":3,"converged":true,"exploded":false}	NA	7589	9.9442e-01
BCHE	-1.5540e-03	4.3250e-03	-3.5929e-01	7.1938e-01	{"n_iterations":3,"converged":true,"exploded":false}	NA	1455	9.9442e-01
OR5W2	2.2426e-03	6.2422e-03	3.5926e-01	7.1940e-01	{"n_iterations":3,"converged":true,"exploded":false}	NA	11133	9.9442e-01
FRZB	-8.5091e-04	2.3691e-03	-3.5917e-01	7.1946e-01	{"n_iterations":3,"converged":true,"exploded":false}	NA	5781	9.9442e-01
RPS19	-3.6529e-03	1.0172e-02	-3.5912e-01	7.1951e-01	{"n_iterations":4,"converged":true,"exploded":false}	NA	13750	9.9442e-01
UBAC2	-2.4496e-03	6.8235e-03	-3.5900e-01	7.1960e-01	{"n_iterations":3,"converged":true,"exploded":false}	NA	17304	9.9442e-01
PSME3IP1	2.3790e-03	6.6268e-03	3.5899e-01	7.1960e-01	{"n_iterations":3,"converged":true,"exploded":false}	NA	12766	9.9442e-01
VIM	4.1495e-03	1.1563e-02	3.5884e-01	7.1971e-01	{"n_iterations":4,"converged":true,"exploded":false}	NA	17656	9.9442e-01
TMEM147	6.4601e-03	1.8003e-02	3.5884e-01	7.1971e-01	{"n_iterations":4,"converged":true,"exploded":false}	NA	16454	9.9442e-01
RELT	1.4110e-03	3.9324e-03	3.5882e-01	7.1973e-01	{"n_iterations":3,"converged":true,"exploded":false}	NA	13310	9.9442e-01
SUN1	-5.8632e-04	1.6344e-03	-3.5874e-01	7.1979e-01	{"n_iterations":3,"converged":true,"exploded":false}	NA	15696	9.9442e-01
MAGEH1	-5.1698e-02	1.4412e-01	-3.5872e-01	7.1981e-01	{"n_iterations":6,"converged":true,"exploded":false}	NA	8954	9.9442e-01
CCDC54	4.9556e-03	1.3820e-02	3.5859e-01	7.1990e-01	{"n_iterations":4,"converged":true,"exploded":false}	NA	2360	9.9442e-01
RARRES2	-1.2391e-03	3.4563e-03	-3.5851e-01	7.1996e-01	{"n_iterations":3,"converged":true,"exploded":false}	NA	13130	9.9442e-01
KRT37	-5.7722e-04	1.6102e-03	-3.5847e-01	7.1999e-01	{"n_iterations":3,"converged":true,"exploded":false}	NA	8212	9.9442e-01
AFTPH	-2.1711e-03	6.0570e-03	-3.5844e-01	7.2001e-01	{"n_iterations":3,"converged":true,"exploded":false}	NA	408	9.9442e-01
TROAP	1.8713e-03	5.2216e-03	3.5837e-01	7.2006e-01	{"n_iterations":3,"converged":true,"exploded":false}	NA	17031	9.9442e-01
ALCAM	1.8473e-03	5.1549e-03	3.5835e-01	7.2008e-01	{"n_iterations":3,"converged":true,"exploded":false}	NA	531	9.9442e-01
CPNE8	-1.6238e-03	4.5315e-03	-3.5833e-01	7.2010e-01	{"n_iterations":3,"converged":true,"exploded":false}	NA	3493	9.9442e-01
ZBTB7B	-6.7799e-03	1.8922e-02	-3.5831e-01	7.2011e-01	{"n_iterations":4,"converged":true,"exploded":false}	NA	18061	9.9442e-01
CCDC117	-1.0125e-03	2.8274e-03	-3.5812e-01	7.2026e-01	{"n_iterations":3,"converged":true,"exploded":false}	NA	2284	9.9442e-01
LTA	1.0366e-02	2.8946e-02	3.5810e-01	7.2027e-01	{"n_iterations":4,"converged":true,"exploded":false}	NA	8815	9.9442e-01
OR56A4	-1.6274e-03	4.5452e-03	-3.5804e-01	7.2032e-01	{"n_iterations":3,"converged":true,"exploded":false}	NA	11084	9.9442e-01
AXDND1	9.3426e-04	2.6098e-03	3.5798e-01	7.2036e-01	{"n_iterations":3,"converged":true,"exploded":false}	NA	1342	9.9442e-01
CASK	4.0569e-03	1.1336e-02	3.5787e-01	7.2044e-01	{"n_iterations":4,"converged":true,"exploded":false}	NA	2191	9.9442e-01
GPR176	-7.3601e-04	2.0568e-03	-3.5785e-01	7.2045e-01	{"n_iterations":3,"converged":true,"exploded":false}	NA	6404	9.9442e-01
CSAG1	1.4742e-04	4.1198e-04	3.5783e-01	7.2047e-01	{"n_iterations":3,"converged":true,"exploded":false}	NA	3610	9.9442e-01
GTPBP8	1.3425e-03	3.7526e-03	3.5775e-01	7.2053e-01	{"n_iterations":3,"converged":true,"exploded":false}	NA	6610	9.9442e-01
NUFIP1	-8.6879e-04	2.4288e-03	-3.5771e-01	7.2056e-01	{"n_iterations":4,"converged":true,"exploded":false}	NA	10687	9.9442e-01
MT1A	9.0708e-04	2.5359e-03	3.5770e-01	7.2057e-01	{"n_iterations":3,"converged":true,"exploded":false}	NA	9733	9.9442e-01
GALNT1	-7.3887e-03	2.0659e-02	-3.5765e-01	7.2061e-01	{"n_iterations":4,"converged":true,"exploded":false}	NA	5921	9.9442e-01
SF3B6	-4.0094e-02	1.1211e-01	-3.5764e-01	7.2061e-01	{"n_iterations":6,"converged":true,"exploded":false}	NA	14315	9.9442e-01
RAD52	-9.1288e-04	2.5528e-03	-3.5760e-01	7.2065e-01	{"n_iterations":3,"converged":true,"exploded":false}	NA	13065	9.9442e-01
PWWP2A	-3.8458e-03	1.0757e-02	-3.5753e-01	7.2070e-01	{"n_iterations":3,"converged":true,"exploded":false}	NA	12905	9.9442e-01
ENAH	1.1645e-03	3.2583e-03	3.5741e-01	7.2079e-01	{"n_iterations":3,"converged":true,"exploded":false}	NA	4872	9.9442e-01
FOXD4L4	1.5002e-03	4.1975e-03	3.5740e-01	7.2079e-01	{"n_iterations":3,"converged":true,"exploded":false}	NA	5704	9.9442e-01
BMS1	1.0549e-03	2.9518e-03	3.5738e-01	7.2081e-01	{"n_iterations":3,"converged":true,"exploded":false}	NA	1584	9.9442e-01
GNAO1	3.1237e-03	8.7414e-03	3.5735e-01	7.2083e-01	{"n_iterations":4,"converged":true,"exploded":false}	NA	6238	9.9442e-01
GABARAPL1	-7.1511e-03	2.0016e-02	-3.5727e-01	7.2089e-01	{"n_iterations":4,"converged":true,"exploded":false}	NA	5869	9.9442e-01
INMT-MINDY4	1.2856e-03	3.5996e-03	3.5714e-01	7.2099e-01	{"n_iterations":3,"converged":true,"exploded":false}	NA	7508	9.9442e-01
DNLZ	-1.2635e-03	3.5395e-03	-3.5697e-01	7.2111e-01	{"n_iterations":3,"converged":true,"exploded":false}	NA	4379	9.9442e-01
DIP2B	-1.7953e-03	5.0324e-03	-3.5676e-01	7.2127e-01	{"n_iterations":3,"converged":true,"exploded":false}	NA	4217	9.9442e-01
PHEX	2.2973e-03	6.4394e-03	3.5676e-01	7.2127e-01	{"n_iterations":3,"converged":true,"exploded":false}	NA	11805	9.9442e-01
MYH6	1.3378e-03	3.7529e-03	3.5648e-01	7.2148e-01	{"n_iterations":3,"converged":true,"exploded":false}	NA	9891	9.9442e-01
OTUD6B	-4.4940e-03	1.2607e-02	-3.5647e-01	7.2149e-01	{"n_iterations":4,"converged":true,"exploded":false}	NA	11266	9.9442e-01
MICOS10	-1.6270e-03	4.5649e-03	-3.5641e-01	7.2153e-01	{"n_iterations":3,"converged":true,"exploded":false}	NA	9373	9.9442e-01
WNT3	-1.6157e-02	4.5343e-02	-3.5633e-01	7.2159e-01	{"n_iterations":5,"converged":true,"exploded":false}	NA	17880	9.9442e-01
NPTX1	-2.6431e-03	7.4187e-03	-3.5627e-01	7.2164e-01	{"n_iterations":3,"converged":true,"exploded":false}	NA	10524	9.9442e-01
RIOX2	5.1978e-04	1.4595e-03	3.5614e-01	7.2173e-01	{"n_iterations":3,"converged":true,"exploded":false}	NA	13483	9.9442e-01
ARPC1A	5.4080e-03	1.5187e-02	3.5610e-01	7.2176e-01	{"n_iterations":4,"converged":true,"exploded":false}	NA	1058	9.9442e-01
DMRT1	2.3079e-03	6.4813e-03	3.5609e-01	7.2177e-01	{"n_iterations":3,"converged":true,"exploded":false}	NA	4280	9.9442e-01
GRPEL2	-1.3369e-03	3.7549e-03	-3.5605e-01	7.2180e-01	{"n_iterations":3,"converged":true,"exploded":false}	NA	6534	9.9442e-01
ELF1	1.9122e-03	5.3708e-03	3.5603e-01	7.2182e-01	{"n_iterations":3,"converged":true,"exploded":false}	NA	4797	9.9442e-01
ENTR1	2.4786e-04	6.9623e-04	3.5600e-01	7.2184e-01	{"n_iterations":3,"converged":true,"exploded":false}	NA	4909	9.9442e-01
ZNF865	-7.5319e-03	2.1157e-02	-3.5600e-01	7.2184e-01	{"n_iterations":4,"converged":true,"exploded":false}	NA	18721	9.9442e-01
COL4A6	1.6121e-03	4.5303e-03	3.5584e-01	7.2196e-01	{"n_iterations":4,"converged":true,"exploded":false}	NA	3358	9.9442e-01
HELB	-1.2315e-03	3.4623e-03	-3.5570e-01	7.2206e-01	{"n_iterations":3,"converged":true,"exploded":false}	NA	6843	9.9442e-01
CAP1	3.3714e-03	9.4794e-03	3.5565e-01	7.2210e-01	{"n_iterations":4,"converged":true,"exploded":false}	NA	2141	9.9442e-01
UNC50	5.2877e-03	1.4869e-02	3.5563e-01	7.2212e-01	{"n_iterations":4,"converged":true,"exploded":false}	NA	17464	9.9442e-01
DEPDC1	-2.6987e-03	7.5939e-03	-3.5537e-01	7.2231e-01	{"n_iterations":4,"converged":true,"exploded":false}	NA	4129	9.9442e-01
ABHD12B	5.3795e-04	1.5138e-03	3.5537e-01	7.2231e-01	{"n_iterations":3,"converged":true,"exploded":false}	NA	80	9.9442e-01
HILPDA	-1.4489e-02	4.0774e-02	-3.5535e-01	7.2232e-01	{"n_iterations":5,"converged":true,"exploded":false}	NA	6911	9.9442e-01
CDR2L	3.0070e-03	8.4636e-03	3.5529e-01	7.2238e-01	{"n_iterations":4,"converged":true,"exploded":false}	NA	2718	9.9442e-01
COG1	-1.3834e-03	3.8949e-03	-3.5519e-01	7.2245e-01	{"n_iterations":3,"converged":true,"exploded":false}	NA	3320	9.9442e-01
SH3GLB2	-1.7087e-03	4.8112e-03	-3.5516e-01	7.2247e-01	{"n_iterations":3,"converged":true,"exploded":false}	NA	14393	9.9442e-01
RPL38	1.6203e-03	4.5633e-03	3.5507e-01	7.2254e-01	{"n_iterations":3,"converged":true,"exploded":false}	NA	13709	9.9442e-01
GMCL1	-3.8859e-03	1.0946e-02	-3.5501e-01	7.2258e-01	{"n_iterations":4,"converged":true,"exploded":false}	NA	6214	9.9442e-01
TMEM42	2.0186e-03	5.6867e-03	3.5497e-01	7.2261e-01	{"n_iterations":4,"converged":true,"exploded":false}	NA	16593	9.9442e-01
THSD7A	-7.0383e-04	1.9835e-03	-3.5485e-01	7.2270e-01	{"n_iterations":3,"converged":true,"exploded":false}	NA	16255	9.9442e-01
SAMD3	7.4066e-04	2.0873e-03	3.5484e-01	7.2271e-01	{"n_iterations":3,"converged":true,"exploded":false}	NA	13961	9.9442e-01
ZBED9	-3.2228e-03	9.0825e-03	-3.5484e-01	7.2271e-01	{"n_iterations":4,"converged":true,"exploded":false}	NA	18023	9.9442e-01
CRTC2	-5.2658e-03	1.4840e-02	-3.5483e-01	7.2272e-01	{"n_iterations":4,"converged":true,"exploded":false}	NA	3582	9.9442e-01
CYP27B1	4.5016e-03	1.2689e-02	3.5478e-01	7.2276e-01	{"n_iterations":4,"converged":true,"exploded":false}	NA	3840	9.9442e-01
DNAJC22	1.2444e-03	3.5078e-03	3.5474e-01	7.2278e-01	{"n_iterations":3,"converged":true,"exploded":false}	NA	4351	9.9442e-01
PI16	1.6248e-03	4.5821e-03	3.5459e-01	7.2290e-01	{"n_iterations":3,"converged":true,"exploded":false}	NA	11855	9.9442e-01
SNX10	-1.8690e-03	5.2717e-03	-3.5454e-01	7.2294e-01	{"n_iterations":3,"converged":true,"exploded":false}	NA	15105	9.9442e-01
ELP1	-2.9922e-04	8.4402e-04	-3.5452e-01	7.2295e-01	{"n_iterations":3,"converged":true,"exploded":false}	NA	4832	9.9442e-01
SYT17	2.2464e-03	6.3379e-03	3.5443e-01	7.2302e-01	{"n_iterations":3,"converged":true,"exploded":false}	NA	15790	9.9442e-01
H3C11	-1.6849e-01	4.7541e-01	-3.5442e-01	7.2303e-01	{"n_iterations":10,"converged":true,"exploded":false}	NA	6706	9.9442e-01
MUCL3	8.1664e-04	2.3042e-03	3.5441e-01	7.2303e-01	{"n_iterations":3,"converged":true,"exploded":false}	NA	9837	9.9442e-01
POC5	-7.1261e-04	2.0108e-03	-3.5439e-01	7.2305e-01	{"n_iterations":3,"converged":true,"exploded":false}	NA	12192	9.9442e-01
PPP2R5A	-4.5811e-03	1.2929e-02	-3.5432e-01	7.2310e-01	{"n_iterations":4,"converged":true,"exploded":false}	NA	12426	9.9442e-01
NSMF	-4.7729e-03	1.3473e-02	-3.5425e-01	7.2315e-01	{"n_iterations":4,"converged":true,"exploded":false}	NA	10609	9.9442e-01
MAN2A1	1.0209e-03	2.8826e-03	3.5417e-01	7.2321e-01	{"n_iterations":3,"converged":true,"exploded":false}	NA	8984	9.9442e-01
NUBPL	3.5122e-04	9.9173e-04	3.5415e-01	7.2323e-01	{"n_iterations":3,"converged":true,"exploded":false}	NA	10656	9.9442e-01
HTR3B	2.2558e-03	6.3731e-03	3.5396e-01	7.2337e-01	{"n_iterations":4,"converged":true,"exploded":false}	CNS	7195	9.9442e-01
BRWD3	-3.6647e-03	1.0364e-02	-3.5359e-01	7.2365e-01	{"n_iterations":4,"converged":true,"exploded":false}	NA	1663	9.9442e-01
TNFAIP8L3	-2.9535e-03	8.3560e-03	-3.5346e-01	7.2374e-01	{"n_iterations":3,"converged":true,"exploded":false}	NA	16693	9.9442e-01
STK4	9.4372e-04	2.6702e-03	3.5343e-01	7.2377e-01	{"n_iterations":3,"converged":true,"exploded":false}	NA	15595	9.9442e-01
H2BC11	-8.5242e-03	2.4119e-02	-3.5342e-01	7.2378e-01	{"n_iterations":4,"converged":true,"exploded":false}	NA	6681	9.9442e-01
MARCHF2	1.5272e-03	4.3212e-03	3.5341e-01	7.2378e-01	{"n_iterations":3,"converged":true,"exploded":false}	NA	9075	9.9442e-01
HARBI1	-4.6217e-03	1.3078e-02	-3.5338e-01	7.2380e-01	{"n_iterations":4,"converged":true,"exploded":false}	NA	6754	9.9442e-01
SNRNP40	3.4746e-03	9.8340e-03	3.5332e-01	7.2385e-01	{"n_iterations":4,"converged":true,"exploded":false}	NA	15079	9.9442e-01
ADAMTS8	2.3252e-03	6.5815e-03	3.5330e-01	7.2386e-01	{"n_iterations":4,"converged":true,"exploded":false}	NA	287	9.9442e-01
C4orf46	-4.6616e-03	1.3204e-02	-3.5304e-01	7.2406e-01	{"n_iterations":4,"converged":true,"exploded":false}	NA	1952	9.9442e-01
NUP88	-3.0890e-04	8.7516e-04	-3.5296e-01	7.2412e-01	{"n_iterations":3,"converged":true,"exploded":false}	NA	10713	9.9442e-01
OR1A1	2.2459e-04	6.3629e-04	3.5296e-01	7.2412e-01	{"n_iterations":3,"converged":true,"exploded":false}	NA	10902	9.9442e-01
CASKIN2	9.3433e-04	2.6474e-03	3.5293e-01	7.2414e-01	{"n_iterations":3,"converged":true,"exploded":false}	NA	2193	9.9442e-01
PTEN	-4.9709e-03	1.4088e-02	-3.5285e-01	7.2420e-01	{"n_iterations":4,"converged":true,"exploded":false}	NA	12797	9.9442e-01
ZFP28	9.8549e-04	2.7933e-03	3.5280e-01	7.2424e-01	{"n_iterations":3,"converged":true,"exploded":false}	NA	18149	9.9442e-01
NAE1	-3.1801e-03	9.0156e-03	-3.5274e-01	7.2428e-01	{"n_iterations":4,"converged":true,"exploded":false}	NA	10003	9.9442e-01
CST3	-1.0486e-03	2.9727e-03	-3.5272e-01	7.2430e-01	{"n_iterations":3,"converged":true,"exploded":false}	NA	3659	9.9442e-01
GGN	-9.4338e-04	2.6753e-03	-3.5262e-01	7.2437e-01	{"n_iterations":3,"converged":true,"exploded":false}	NA	6088	9.9442e-01
DUS3L	1.9170e-03	5.4369e-03	3.5259e-01	7.2439e-01	{"n_iterations":3,"converged":true,"exploded":false}	NA	4522	9.9442e-01
AHCYL1	5.9724e-03	1.6939e-02	3.5258e-01	7.2440e-01	{"n_iterations":4,"converged":true,"exploded":false}	NA	453	9.9442e-01
CCDC15	2.7785e-03	7.8805e-03	3.5258e-01	7.2441e-01	{"n_iterations":4,"converged":true,"exploded":false}	NA	2304	9.9442e-01
PIN1	3.3534e-03	9.5143e-03	3.5246e-01	7.2450e-01	{"n_iterations":4,"converged":true,"exploded":false}	NA	11922	9.9442e-01
LRRC4C	-3.1040e-03	8.8068e-03	-3.5245e-01	7.2450e-01	{"n_iterations":3,"converged":true,"exploded":false}	NA	8746	9.9442e-01
CDK4	5.6750e-03	1.6105e-02	3.5238e-01	7.2455e-01	{"n_iterations":4,"converged":true,"exploded":false}	NA	2685	9.9442e-01
CLDN12	1.9461e-03	5.5239e-03	3.5232e-01	7.2460e-01	{"n_iterations":3,"converged":true,"exploded":false}	NA	3112	9.9442e-01
FLOT2	-2.5870e-03	7.3456e-03	-3.5218e-01	7.2471e-01	{"n_iterations":3,"converged":true,"exploded":false}	NA	5635	9.9442e-01
PFN1	3.2574e-03	9.2507e-03	3.5212e-01	7.2475e-01	{"n_iterations":3,"converged":true,"exploded":false}	NA	11750	9.9442e-01
SCRT2	2.9169e-03	8.2957e-03	3.5162e-01	7.2512e-01	{"n_iterations":3,"converged":true,"exploded":false}	NA	14093	9.9442e-01
LIPT1	-4.2920e-03	1.2207e-02	-3.5160e-01	7.2514e-01	{"n_iterations":4,"converged":true,"exploded":false}	NA	8591	9.9442e-01
WDR44	-2.4632e-02	7.0062e-02	-3.5158e-01	7.2515e-01	{"n_iterations":5,"converged":true,"exploded":false}	NA	17804	9.9442e-01
CC2D1B	-1.4374e-03	4.0886e-03	-3.5157e-01	7.2516e-01	{"n_iterations":3,"converged":true,"exploded":false}	NA	2267	9.9442e-01
DERL1	1.4292e-03	4.0660e-03	3.5149e-01	7.2522e-01	{"n_iterations":3,"converged":true,"exploded":false}	NA	4137	9.9442e-01
LYZL2	-5.4783e-03	1.5590e-02	-3.5141e-01	7.2528e-01	{"n_iterations":4,"converged":true,"exploded":false}	NA	8889	9.9442e-01
OR4N5	-3.4640e-03	9.8587e-03	-3.5136e-01	7.2531e-01	{"n_iterations":4,"converged":true,"exploded":false}	NA	11030	9.9442e-01
CRACR2B	6.0354e-04	1.7178e-03	3.5134e-01	7.2533e-01	{"n_iterations":3,"converged":true,"exploded":false}	NA	3525	9.9442e-01
RPA1	-3.2009e-03	9.1130e-03	-3.5125e-01	7.2540e-01	{"n_iterations":4,"converged":true,"exploded":false}	NA	13651	9.9442e-01
TRIM58	-6.8464e-04	1.9495e-03	-3.5119e-01	7.2545e-01	{"n_iterations":3,"converged":true,"exploded":false}	NA	16972	9.9442e-01
EFCAB9	-1.0462e-02	2.9794e-02	-3.5115e-01	7.2547e-01	{"n_iterations":4,"converged":true,"exploded":false}	NA	4683	9.9442e-01
AMPD3	1.3216e-03	3.7648e-03	3.5103e-01	7.2557e-01	{"n_iterations":3,"converged":true,"exploded":false}	NA	627	9.9442e-01
BCKDHB	-4.9046e-03	1.3974e-02	-3.5098e-01	7.2560e-01	{"n_iterations":4,"converged":true,"exploded":false}	NA	1457	9.9442e-01
C8orf82	2.7127e-03	7.7289e-03	3.5098e-01	7.2560e-01	{"n_iterations":4,"converged":true,"exploded":false}	NA	2004	9.9442e-01
SYT7	-2.3389e-03	6.6640e-03	-3.5098e-01	7.2560e-01	{"n_iterations":3,"converged":true,"exploded":false}	NA	15796	9.9442e-01
NETO1	-1.5258e-03	4.3472e-03	-3.5098e-01	7.2560e-01	{"n_iterations":4,"converged":true,"exploded":false}	NA	10229	9.9442e-01
RASAL2	1.9676e-03	5.6085e-03	3.5083e-01	7.2572e-01	{"n_iterations":4,"converged":true,"exploded":false}	NA	13139	9.9442e-01
GPATCH3	2.3852e-03	6.7995e-03	3.5079e-01	7.2575e-01	{"n_iterations":4,"converged":true,"exploded":false}	NA	6342	9.9442e-01
PRDX4	-1.0807e-03	3.0820e-03	-3.5066e-01	7.2584e-01	{"n_iterations":3,"converged":true,"exploded":false}	NA	12507	9.9442e-01
RHNO1	-1.6011e-03	4.5661e-03	-3.5064e-01	7.2586e-01	{"n_iterations":3,"converged":true,"exploded":false}	NA	13428	9.9442e-01
KAT14	6.3009e-04	1.7972e-03	3.5060e-01	7.2589e-01	{"n_iterations":3,"converged":true,"exploded":false}	NA	7776	9.9442e-01
B3GNT7	-1.3679e-03	3.9029e-03	-3.5047e-01	7.2598e-01	{"n_iterations":3,"converged":true,"exploded":false}	NA	1368	9.9442e-01
TTLL13P	-1.2305e-03	3.5110e-03	-3.5047e-01	7.2599e-01	{"n_iterations":3,"converged":true,"exploded":false}	NA	17188	9.9442e-01
SSMEM1	-2.7303e-03	7.7918e-03	-3.5040e-01	7.2604e-01	{"n_iterations":3,"converged":true,"exploded":false}	NA	15471	9.9442e-01
CCDC175	-9.5864e-04	2.7365e-03	-3.5031e-01	7.2610e-01	{"n_iterations":3,"converged":true,"exploded":false}	NA	2323	9.9442e-01
HIBCH	7.9797e-04	2.2782e-03	3.5027e-01	7.2614e-01	{"n_iterations":3,"converged":true,"exploded":false}	NA	6898	9.9442e-01
ZSCAN23	-9.0836e-04	2.5937e-03	-3.5023e-01	7.2617e-01	{"n_iterations":3,"converged":true,"exploded":false}	NA	18765	9.9442e-01
GRM4	1.1563e-03	3.3025e-03	3.5012e-01	7.2625e-01	{"n_iterations":3,"converged":true,"exploded":false}	NA	6526	9.9442e-01
TMEM164	-8.0173e-03	2.2901e-02	-3.5008e-01	7.2628e-01	{"n_iterations":4,"converged":true,"exploded":false}	NA	16470	9.9442e-01
TRIT1	-2.1817e-03	6.2338e-03	-3.4997e-01	7.2636e-01	{"n_iterations":3,"converged":true,"exploded":false}	NA	17008	9.9442e-01
DHX37	4.0089e-04	1.1460e-03	3.4983e-01	7.2647e-01	{"n_iterations":3,"converged":true,"exploded":false}	NA	4199	9.9442e-01
TRIM64	1.1957e-02	3.4183e-02	3.4979e-01	7.2650e-01	{"n_iterations":5,"converged":true,"exploded":false}	NA	16980	9.9442e-01
OR7D2	-4.6760e-03	1.3371e-02	-3.4971e-01	7.2656e-01	{"n_iterations":4,"converged":true,"exploded":false}	NA	11167	9.9442e-01
IFT27	9.0521e-04	2.5885e-03	3.4971e-01	7.2656e-01	{"n_iterations":3,"converged":true,"exploded":false}	NA	7319	9.9442e-01
USP11	9.5717e-03	2.7372e-02	3.4969e-01	7.2657e-01	{"n_iterations":4,"converged":true,"exploded":false}	NA	17527	9.9442e-01
GP9	-5.2587e-03	1.5039e-02	-3.4968e-01	7.2658e-01	{"n_iterations":4,"converged":true,"exploded":false}	NA	6329	9.9442e-01
VGLL1	9.9555e-03	2.8486e-02	3.4949e-01	7.2672e-01	{"n_iterations":4,"converged":true,"exploded":false}	NA	17648	9.9442e-01
TRPM7	1.2061e-03	3.4512e-03	3.4946e-01	7.2674e-01	{"n_iterations":3,"converged":true,"exploded":false}	NA	17047	9.9442e-01
CEP131	-1.1890e-03	3.4029e-03	-3.4941e-01	7.2678e-01	{"n_iterations":3,"converged":true,"exploded":false}	NA	2800	9.9442e-01
ST8SIA6	3.1090e-04	8.9004e-04	3.4931e-01	7.2686e-01	{"n_iterations":3,"converged":true,"exploded":false}	NA	15521	9.9442e-01
LIMA1	-7.1349e-04	2.0432e-03	-3.4920e-01	7.2694e-01	{"n_iterations":3,"converged":true,"exploded":false}	NA	8556	9.9442e-01
TMEM267	-2.7613e+00	7.9088e+00	-3.4915e-01	7.2698e-01	{"n_iterations":15,"converged":true,"exploded":false}	NA	16574	9.9442e-01
PTOV1	-1.2131e-03	3.4746e-03	-3.4914e-01	7.2698e-01	{"n_iterations":3,"converged":true,"exploded":false}	NA	12832	9.9442e-01
CEP250	-1.7373e-03	4.9769e-03	-3.4908e-01	7.2703e-01	{"n_iterations":4,"converged":true,"exploded":false}	NA	2810	9.9442e-01
CBL	-3.3511e-03	9.6010e-03	-3.4904e-01	7.2706e-01	{"n_iterations":4,"converged":true,"exploded":false}	NA	2236	9.9442e-01
RIPPLY3	-1.2437e-03	3.5637e-03	-3.4900e-01	7.2709e-01	{"n_iterations":3,"converged":true,"exploded":false}	NA	13493	9.9442e-01
DBH	1.2952e-03	3.7113e-03	3.4900e-01	7.2709e-01	{"n_iterations":4,"converged":true,"exploded":false}	NA	3932	9.9442e-01
STARD5	1.0539e-03	3.0223e-03	3.4870e-01	7.2731e-01	{"n_iterations":3,"converged":true,"exploded":false}	NA	15542	9.9442e-01
LDHAL6A	-1.6416e-03	4.7101e-03	-3.4853e-01	7.2744e-01	{"n_iterations":4,"converged":true,"exploded":false}	NA	8460	9.9442e-01
NABP2	-4.7428e-03	1.3608e-02	-3.4852e-01	7.2745e-01	{"n_iterations":4,"converged":true,"exploded":false}	NA	9994	9.9442e-01
IFT80	-1.9184e-03	5.5049e-03	-3.4849e-01	7.2748e-01	{"n_iterations":3,"converged":true,"exploded":false}	NA	7325	9.9442e-01
ZSWIM4	1.4769e-03	4.2389e-03	3.4840e-01	7.2754e-01	{"n_iterations":3,"converged":true,"exploded":false}	NA	18779	9.9442e-01
ZDHHC17	-1.0881e-03	3.1233e-03	-3.4840e-01	7.2754e-01	{"n_iterations":3,"converged":true,"exploded":false}	NA	18115	9.9442e-01
SPART	-3.2495e-03	9.3286e-03	-3.4834e-01	7.2758e-01	{"n_iterations":4,"converged":true,"exploded":false}	NA	15229	9.9442e-01
CNKSR3	-3.4923e-04	1.0027e-03	-3.4828e-01	7.2763e-01	{"n_iterations":3,"converged":true,"exploded":false}	NA	3261	9.9442e-01
ZNF155	-6.8182e-04	1.9579e-03	-3.4824e-01	7.2766e-01	{"n_iterations":3,"converged":true,"exploded":false}	NA	18253	9.9442e-01
TRIM13	-2.1489e-03	6.1710e-03	-3.4823e-01	7.2767e-01	{"n_iterations":3,"converged":true,"exploded":false}	NA	16924	9.9442e-01
FAM209A	-5.0060e-03	1.4377e-02	-3.4820e-01	7.2769e-01	{"n_iterations":4,"converged":true,"exploded":false}	NA	5265	9.9442e-01
MAGEE2	-4.6127e-04	1.3250e-03	-3.4812e-01	7.2775e-01	{"n_iterations":3,"converged":true,"exploded":false}	NA	8952	9.9442e-01
USP20	9.6783e-04	2.7802e-03	3.4812e-01	7.2775e-01	{"n_iterations":3,"converged":true,"exploded":false}	NA	17537	9.9442e-01
NT5C	1.7017e-03	4.8885e-03	3.4811e-01	7.2776e-01	{"n_iterations":3,"converged":true,"exploded":false}	NA	10617	9.9442e-01
NHP2	4.6562e-03	1.3384e-02	3.4789e-01	7.2792e-01	{"n_iterations":4,"converged":true,"exploded":false}	NA	10298	9.9442e-01
TMEM101	-1.0137e-03	2.9147e-03	-3.4778e-01	7.2800e-01	{"n_iterations":3,"converged":true,"exploded":false}	NA	16411	9.9442e-01
TUBGCP4	-7.4970e-04	2.1558e-03	-3.4776e-01	7.2802e-01	{"n_iterations":3,"converged":true,"exploded":false}	NA	17230	9.9442e-01
DPH7	2.3912e-03	6.8760e-03	3.4775e-01	7.2803e-01	{"n_iterations":4,"converged":true,"exploded":false}	NA	4435	9.9442e-01
SLC26A7	9.5373e-04	2.7426e-03	3.4774e-01	7.2803e-01	{"n_iterations":3,"converged":true,"exploded":false}	NA	14681	9.9442e-01
CFAP74	-1.7037e-04	4.9003e-04	-3.4768e-01	7.2808e-01	{"n_iterations":3,"converged":true,"exploded":false}	NA	2890	9.9442e-01
SLCO2B1	-6.4212e-04	1.8474e-03	-3.4757e-01	7.2816e-01	{"n_iterations":3,"converged":true,"exploded":false}	NA	14908	9.9442e-01
FHOD3	9.9747e-04	2.8706e-03	3.4748e-01	7.2823e-01	{"n_iterations":3,"converged":true,"exploded":false}	NA	5589	9.9442e-01
RESP18	1.6614e-03	4.7840e-03	3.4727e-01	7.2839e-01	{"n_iterations":3,"converged":true,"exploded":false}	NA	13324	9.9442e-01
RGPD5	-1.1301e-02	3.2543e-02	-3.4727e-01	7.2839e-01	{"n_iterations":4,"converged":true,"exploded":false}	NA	13384	9.9442e-01
CDKN2B	-1.5386e-03	4.4318e-03	-3.4718e-01	7.2846e-01	{"n_iterations":3,"converged":true,"exploded":false}	NA	2708	9.9442e-01
RASGEF1C	-2.5793e-03	7.4298e-03	-3.4716e-01	7.2847e-01	{"n_iterations":3,"converged":true,"exploded":false}	NA	13146	9.9442e-01
YWHAB	6.0203e-04	1.7348e-03	3.4703e-01	7.2857e-01	{"n_iterations":3,"converged":true,"exploded":false}	NA	18000	9.9442e-01
ADAMTSL4	1.2612e-03	3.6352e-03	3.4694e-01	7.2864e-01	{"n_iterations":3,"converged":true,"exploded":false}	NA	292	9.9442e-01
MYL6	1.5920e-03	4.5904e-03	3.4682e-01	7.2873e-01	{"n_iterations":3,"converged":true,"exploded":false}	NA	9904	9.9442e-01
RAB27B	4.9444e-03	1.4258e-02	3.4678e-01	7.2875e-01	{"n_iterations":4,"converged":true,"exploded":false}	NA	12983	9.9442e-01
IGSF23	-9.8027e-04	2.8276e-03	-3.4668e-01	7.2883e-01	{"n_iterations":3,"converged":true,"exploded":false}	NA	7364	9.9442e-01
AEN	-1.0324e-03	2.9782e-03	-3.4665e-01	7.2885e-01	{"n_iterations":3,"converged":true,"exploded":false}	NA	394	9.9442e-01
FAM163A	8.9130e-04	2.5713e-03	3.4664e-01	7.2886e-01	{"n_iterations":3,"converged":true,"exploded":false}	NA	5221	9.9442e-01
PBX3	4.6874e-03	1.3526e-02	3.4655e-01	7.2893e-01	{"n_iterations":4,"converged":true,"exploded":false}	NA	11467	9.9442e-01
AMD1	1.4336e-03	4.1406e-03	3.4622e-01	7.2918e-01	{"n_iterations":3,"converged":true,"exploded":false}	NA	605	9.9442e-01
PLEKHM1	-1.2690e-03	3.6655e-03	-3.4620e-01	7.2919e-01	{"n_iterations":3,"converged":true,"exploded":false}	NA	12077	9.9442e-01
REEP2	-2.0245e-03	5.8481e-03	-3.4618e-01	7.2921e-01	{"n_iterations":3,"converged":true,"exploded":false}	NA	13293	9.9442e-01
KCNJ2	-1.1322e-02	3.2715e-02	-3.4609e-01	7.2928e-01	{"n_iterations":4,"converged":true,"exploded":false}	NA	7852	9.9442e-01
B4GALNT4	-2.0014e-03	5.7837e-03	-3.4605e-01	7.2931e-01	{"n_iterations":3,"converged":true,"exploded":false}	NA	1375	9.9442e-01
DFFB	-1.0733e-03	3.1023e-03	-3.4598e-01	7.2935e-01	{"n_iterations":3,"converged":true,"exploded":false}	NA	4148	9.9442e-01
CLEC5A	-4.3034e-03	1.2438e-02	-3.4598e-01	7.2936e-01	{"n_iterations":3,"converged":true,"exploded":false}	NA	3161	9.9442e-01
TAOK2	2.8862e-03	8.3422e-03	3.4597e-01	7.2936e-01	{"n_iterations":4,"converged":true,"exploded":false}	NA	15876	9.9442e-01
PI4K2B	3.1217e-03	9.0258e-03	3.4587e-01	7.2944e-01	{"n_iterations":4,"converged":true,"exploded":false}	NA	11858	9.9442e-01
CNPY1	-1.4723e-03	4.2573e-03	-3.4583e-01	7.2947e-01	{"n_iterations":3,"converged":true,"exploded":false}	NA	3283	9.9442e-01
GLIPR1L1	3.6985e-03	1.0697e-02	3.4576e-01	7.2952e-01	{"n_iterations":4,"converged":true,"exploded":false}	NA	6175	9.9442e-01
ZNF607	-1.0844e-03	3.1374e-03	-3.4564e-01	7.2962e-01	{"n_iterations":3,"converged":true,"exploded":false}	NA	18546	9.9442e-01
MED30	4.6632e-03	1.3496e-02	3.4553e-01	7.2970e-01	{"n_iterations":4,"converged":true,"exploded":false}	NA	9234	9.9442e-01
KNG1	1.7449e-03	5.0512e-03	3.4544e-01	7.2976e-01	{"n_iterations":3,"converged":true,"exploded":false}	NA	8158	9.9442e-01
OR10S1	-1.3710e-03	3.9691e-03	-3.4543e-01	7.2977e-01	{"n_iterations":3,"converged":true,"exploded":false}	NA	10871	9.9442e-01
FOXI1	7.3597e-03	2.1313e-02	3.4532e-01	7.2985e-01	{"n_iterations":4,"converged":true,"exploded":false}	NA	5713	9.9442e-01
PRAC2	6.1867e-03	1.7918e-02	3.4528e-01	7.2989e-01	{"n_iterations":4,"converged":true,"exploded":false}	NA	12456	9.9442e-01
WFDC13	4.5820e-03	1.3275e-02	3.4515e-01	7.2998e-01	{"n_iterations":4,"converged":true,"exploded":false}	NA	17849	9.9442e-01
RHO	2.8109e-03	8.1445e-03	3.4513e-01	7.3000e-01	{"n_iterations":3,"converged":true,"exploded":false}	NA	13429	9.9442e-01
ARHGEF11	-4.7807e-04	1.3855e-03	-3.4506e-01	7.3005e-01	{"n_iterations":3,"converged":true,"exploded":false}	NA	966	9.9442e-01
MBOAT1	4.6549e-04	1.3495e-03	3.4494e-01	7.3014e-01	{"n_iterations":3,"converged":true,"exploded":false}	NA	9134	9.9442e-01
ZNF763	-1.1147e-03	3.2330e-03	-3.4480e-01	7.3025e-01	{"n_iterations":3,"converged":true,"exploded":false}	NA	18655	9.9442e-01
CFAP97D1	-3.9056e-03	1.1329e-02	-3.4475e-01	7.3028e-01	{"n_iterations":4,"converged":true,"exploded":false}	NA	2896	9.9442e-01
ZNF583	2.6375e-03	7.6509e-03	3.4473e-01	7.3030e-01	{"n_iterations":4,"converged":true,"exploded":false}	NA	18526	9.9442e-01
TBP	-1.1069e-02	3.2117e-02	-3.4464e-01	7.3037e-01	{"n_iterations":5,"converged":true,"exploded":false}	NA	15980	9.9442e-01
TOR2A	-1.2351e-03	3.5844e-03	-3.4457e-01	7.3042e-01	{"n_iterations":3,"converged":true,"exploded":false}	NA	16796	9.9442e-01
TCAF2	-5.9183e-04	1.7177e-03	-3.4455e-01	7.3043e-01	{"n_iterations":3,"converged":true,"exploded":false}	NA	16004	9.9442e-01
CTNNA1	-1.3592e-03	3.9454e-03	-3.4449e-01	7.3047e-01	{"n_iterations":3,"converged":true,"exploded":false}	NA	3706	9.9442e-01
TAAR2	8.6523e-04	2.5125e-03	3.4437e-01	7.3057e-01	{"n_iterations":3,"converged":true,"exploded":false}	NA	15808	9.9442e-01
DCLRE1A	-1.6645e-03	4.8339e-03	-3.4434e-01	7.3059e-01	{"n_iterations":3,"converged":true,"exploded":false}	NA	3978	9.9442e-01
RASSF2	-1.7786e-03	5.1667e-03	-3.4424e-01	7.3066e-01	{"n_iterations":3,"converged":true,"exploded":false}	NA	13161	9.9442e-01
RS1	4.6488e-03	1.3507e-02	3.4418e-01	7.3071e-01	{"n_iterations":4,"converged":true,"exploded":false}	NA	13813	9.9442e-01
NCALD	-6.9442e-03	2.0177e-02	-3.4416e-01	7.3072e-01	{"n_iterations":4,"converged":true,"exploded":false}	NA	10070	9.9442e-01
VENTX	-2.0122e-03	5.8473e-03	-3.4413e-01	7.3075e-01	{"n_iterations":3,"converged":true,"exploded":false}	NA	17643	9.9442e-01
KLF12	-2.7053e-04	7.8625e-04	-3.4408e-01	7.3079e-01	{"n_iterations":3,"converged":true,"exploded":false}	NA	8057	9.9442e-01
TMEM240	2.3507e-03	6.8327e-03	3.4403e-01	7.3082e-01	{"n_iterations":3,"converged":true,"exploded":false}	NA	16547	9.9442e-01
CCDC181	-2.1555e-03	6.2678e-03	-3.4390e-01	7.3092e-01	{"n_iterations":3,"converged":true,"exploded":false}	NA	2329	9.9442e-01
CALCR	1.2240e-03	3.5591e-03	3.4390e-01	7.3092e-01	{"n_iterations":3,"converged":true,"exploded":false}	NA	2095	9.9442e-01
HSFX1	-9.2719e-01	2.6963e+00	-3.4388e-01	7.3094e-01	{"n_iterations":7,"converged":true,"exploded":false}	NA	7143	9.9442e-01
BATF2	-2.1600e-03	6.2825e-03	-3.4380e-01	7.3099e-01	{"n_iterations":3,"converged":true,"exploded":false}	NA	1421	9.9442e-01
TBPL2	-5.8327e-03	1.6968e-02	-3.4376e-01	7.3103e-01	{"n_iterations":4,"converged":true,"exploded":false}	NA	15982	9.9442e-01
CYRIA	-1.8826e-03	5.4781e-03	-3.4366e-01	7.3110e-01	{"n_iterations":3,"converged":true,"exploded":false}	NA	3882	9.9442e-01
OR6P1	3.4263e-04	9.9727e-04	3.4357e-01	7.3117e-01	{"n_iterations":3,"converged":true,"exploded":false}	NA	11155	9.9442e-01
MAP3K6	8.1169e-04	2.3627e-03	3.4354e-01	7.3119e-01	{"n_iterations":3,"converged":true,"exploded":false}	NA	9028	9.9442e-01
SPANXN3	-2.8288e-02	8.2345e-02	-3.4353e-01	7.3120e-01	{"n_iterations":6,"converged":true,"exploded":false}	NA	15224	9.9442e-01
ZBTB49	-3.6648e-03	1.0668e-02	-3.4352e-01	7.3121e-01	{"n_iterations":3,"converged":true,"exploded":false}	NA	18057	9.9442e-01
ZFP41	1.6946e-03	4.9364e-03	3.4328e-01	7.3139e-01	{"n_iterations":3,"converged":true,"exploded":false}	NA	18156	9.9442e-01
MUC21	-1.2537e-03	3.6523e-03	-3.4326e-01	7.3140e-01	{"n_iterations":3,"converged":true,"exploded":false}	NA	9828	9.9442e-01
NUDT2	-2.0259e-02	5.9026e-02	-3.4323e-01	7.3143e-01	{"n_iterations":5,"converged":true,"exploded":false}	NA	10676	9.9442e-01
EPHB1	4.2574e-03	1.2404e-02	3.4322e-01	7.3144e-01	{"n_iterations":4,"converged":true,"exploded":false}	NA	4941	9.9442e-01
MGAT5B	4.5814e-04	1.3348e-03	3.4321e-01	7.3144e-01	{"n_iterations":3,"converged":true,"exploded":false}	NA	9351	9.9442e-01
TSEN34	3.0511e-03	8.8929e-03	3.4309e-01	7.3153e-01	{"n_iterations":4,"converged":true,"exploded":false}	NA	17070	9.9442e-01
SQOR	-1.2451e-03	3.6294e-03	-3.4305e-01	7.3156e-01	{"n_iterations":3,"converged":true,"exploded":false}	NA	15398	9.9442e-01
RPS6KL1	-4.0678e-04	1.1860e-03	-3.4298e-01	7.3161e-01	{"n_iterations":3,"converged":true,"exploded":false}	NA	13778	9.9442e-01
TIMM8A	2.6361e-03	7.6858e-03	3.4298e-01	7.3161e-01	{"n_iterations":3,"converged":true,"exploded":false}	NA	16298	9.9442e-01
DAPK1	1.3221e-03	3.8549e-03	3.4298e-01	7.3162e-01	{"n_iterations":3,"converged":true,"exploded":false}	NA	3918	9.9442e-01
KIFC1	-5.6209e-03	1.6395e-02	-3.4285e-01	7.3171e-01	{"n_iterations":4,"converged":true,"exploded":false}	NA	8030	9.9442e-01
ANGPTL2	5.0373e-03	1.4693e-02	3.4284e-01	7.3172e-01	{"n_iterations":4,"converged":true,"exploded":false}	NA	654	9.9442e-01
GAL	-4.5422e-03	1.3250e-02	-3.4280e-01	7.3175e-01	{"n_iterations":4,"converged":true,"exploded":false}	NA	5910	9.9442e-01
MTRNR2L4	1.5648e-02	4.5655e-02	3.4275e-01	7.3179e-01	{"n_iterations":5,"converged":true,"exploded":false}	NA	9806	9.9442e-01
EMILIN3	1.7596e-03	5.1386e-03	3.4243e-01	7.3203e-01	{"n_iterations":3,"converged":true,"exploded":false}	NA	4857	9.9442e-01
S100A9	-4.4565e-02	1.3016e-01	-3.4240e-01	7.3205e-01	{"n_iterations":6,"converged":true,"exploded":false}	NA	13926	9.9442e-01
MT2A	-1.3542e-02	3.9549e-02	-3.4240e-01	7.3205e-01	{"n_iterations":5,"converged":true,"exploded":false}	NA	9742	9.9442e-01
SART1	-1.8731e-03	5.4711e-03	-3.4237e-01	7.3207e-01	{"n_iterations":3,"converged":true,"exploded":false}	NA	13989	9.9442e-01
ORAI3	-2.3888e-03	6.9789e-03	-3.4228e-01	7.3214e-01	{"n_iterations":3,"converged":true,"exploded":false}	NA	11206	9.9442e-01
LCAT	-3.5434e-03	1.0352e-02	-3.4228e-01	7.3214e-01	{"n_iterations":3,"converged":true,"exploded":false}	NA	8416	9.9442e-01
ERVMER34-1	-1.5429e-01	4.5088e-01	-3.4220e-01	7.3220e-01	{"n_iterations":9,"converged":true,"exploded":false}	NA	5028	9.9442e-01
ONECUT2	-1.1756e-03	3.4357e-03	-3.4216e-01	7.3223e-01	{"n_iterations":3,"converged":true,"exploded":false}	NA	10822	9.9442e-01
ZNF620	2.2473e-03	6.5689e-03	3.4211e-01	7.3227e-01	{"n_iterations":3,"converged":true,"exploded":false}	NA	18557	9.9442e-01
ADAT1	-8.0830e-04	2.3631e-03	-3.4205e-01	7.3232e-01	{"n_iterations":3,"converged":true,"exploded":false}	NA	299	9.9442e-01
IGFBP2	-4.6776e-03	1.3680e-02	-3.4193e-01	7.3240e-01	{"n_iterations":4,"converged":true,"exploded":false}	NA	7341	9.9442e-01
RTP3	4.7958e-03	1.4028e-02	3.4186e-01	7.3245e-01	{"n_iterations":4,"converged":true,"exploded":false}	NA	13869	9.9442e-01
LY6L	1.6674e-03	4.8783e-03	3.4181e-01	7.3249e-01	{"n_iterations":3,"converged":true,"exploded":false}	NA	8852	9.9442e-01
SPIN2A	-1.4566e-03	4.2626e-03	-3.4173e-01	7.3256e-01	{"n_iterations":3,"converged":true,"exploded":false}	NA	15312	9.9442e-01
INPP5J	-2.6734e-03	7.8236e-03	-3.4170e-01	7.3257e-01	{"n_iterations":4,"converged":true,"exploded":false}	NA	7523	9.9442e-01
PDZD3	1.7992e-03	5.2678e-03	3.4155e-01	7.3269e-01	{"n_iterations":3,"converged":true,"exploded":false}	NA	11679	9.9442e-01
LPAR4	-7.6190e-03	2.2320e-02	-3.4136e-01	7.3283e-01	{"n_iterations":4,"converged":true,"exploded":false}	NA	8651	9.9442e-01
C21orf91	7.3756e-04	2.1608e-03	3.4133e-01	7.3285e-01	{"n_iterations":3,"converged":true,"exploded":false}	NA	1897	9.9442e-01
NCAPH2	-1.6499e-03	4.8336e-03	-3.4133e-01	7.3286e-01	{"n_iterations":3,"converged":true,"exploded":false}	NA	10079	9.9442e-01
SPON1	1.7147e-03	5.0237e-03	3.4132e-01	7.3286e-01	{"n_iterations":4,"converged":true,"exploded":false}	NA	15342	9.9442e-01
H4C11	-3.3533e-02	9.8266e-02	-3.4125e-01	7.3291e-01	{"n_iterations":6,"converged":true,"exploded":false}	NA	6717	9.9442e-01
GRAMD1A	7.5955e-04	2.2261e-03	3.4119e-01	7.3296e-01	{"n_iterations":3,"converged":true,"exploded":false}	NA	6472	9.9442e-01
RXFP3	-7.3398e-03	2.1514e-02	-3.4117e-01	7.3298e-01	{"n_iterations":4,"converged":true,"exploded":false}	NA	13899	9.9442e-01
PHF1	-1.5777e-03	4.6245e-03	-3.4116e-01	7.3298e-01	{"n_iterations":3,"converged":true,"exploded":false}	NA	11806	9.9442e-01
R3HCC1	4.1841e-04	1.2265e-03	3.4115e-01	7.3299e-01	{"n_iterations":3,"converged":true,"exploded":false}	NA	12952	9.9442e-01
GSPT1	6.5962e-04	1.9338e-03	3.4111e-01	7.3302e-01	{"n_iterations":3,"converged":true,"exploded":false}	NA	6556	9.9442e-01
ADAM33	-1.0851e-03	3.1816e-03	-3.4105e-01	7.3307e-01	{"n_iterations":3,"converged":true,"exploded":false}	NA	265	9.9442e-01
ZMYM1	-4.6342e-03	1.3591e-02	-3.4098e-01	7.3312e-01	{"n_iterations":4,"converged":true,"exploded":false}	NA	18215	9.9442e-01
SLC6A2	-7.7450e-04	2.2722e-03	-3.4086e-01	7.3321e-01	{"n_iterations":3,"converged":true,"exploded":false}	CNS	14860	9.9442e-01
CAPNS2	3.0501e-03	8.9493e-03	3.4082e-01	7.3324e-01	{"n_iterations":4,"converged":true,"exploded":false}	NA	2159	9.9442e-01
IL18RAP	-3.5785e-03	1.0512e-02	-3.4042e-01	7.3354e-01	{"n_iterations":3,"converged":true,"exploded":false}	NA	7412	9.9442e-01
ROM1	1.4140e-03	4.1548e-03	3.4033e-01	7.3361e-01	{"n_iterations":3,"converged":true,"exploded":false}	NA	13636	9.9442e-01
OMA1	1.3798e-03	4.0548e-03	3.4029e-01	7.3364e-01	{"n_iterations":3,"converged":true,"exploded":false}	NA	10817	9.9442e-01
MED15	2.3268e-03	6.8380e-03	3.4027e-01	7.3365e-01	{"n_iterations":4,"converged":true,"exploded":false}	NA	9219	9.9442e-01
SEZ6L	2.9841e-03	8.7734e-03	3.4013e-01	7.3376e-01	{"n_iterations":4,"converged":true,"exploded":false}	NA	14304	9.9442e-01
TYW5	-4.9772e-04	1.4634e-03	-3.4010e-01	7.3378e-01	{"n_iterations":3,"converged":true,"exploded":false}	NA	17288	9.9442e-01
SLC23A3	-8.5420e-04	2.5117e-03	-3.4009e-01	7.3379e-01	{"n_iterations":3,"converged":true,"exploded":false}	NA	14621	9.9442e-01
ATP1A2	-4.7626e-03	1.4004e-02	-3.4008e-01	7.3380e-01	{"n_iterations":4,"converged":true,"exploded":false}	NA	1229	9.9442e-01
ZNF830	-3.6814e-03	1.0826e-02	-3.4005e-01	7.3382e-01	{"n_iterations":3,"converged":true,"exploded":false}	NA	18703	9.9442e-01
HEPACAM2	-2.1577e-03	6.3458e-03	-3.4003e-01	7.3384e-01	{"n_iterations":3,"converged":true,"exploded":false}	NA	6853	9.9442e-01
STK16	1.2711e-03	3.7391e-03	3.3995e-01	7.3389e-01	{"n_iterations":3,"converged":true,"exploded":false}	NA	15577	9.9442e-01
RPL7L1	1.6009e-03	4.7098e-03	3.3990e-01	7.3393e-01	{"n_iterations":4,"converged":true,"exploded":false}	NA	13719	9.9442e-01
C1orf122	3.7804e-03	1.1125e-02	3.3981e-01	7.3400e-01	{"n_iterations":4,"converged":true,"exploded":false}	NA	1859	9.9442e-01
SCARF1	1.6225e-03	4.7751e-03	3.3979e-01	7.3401e-01	{"n_iterations":3,"converged":true,"exploded":false}	NA	14031	9.9442e-01
IL17RD	-1.2623e-03	3.7172e-03	-3.3959e-01	7.3417e-01	{"n_iterations":3,"converged":true,"exploded":false}	NA	7406	9.9442e-01
UHMK1	-1.4786e-03	4.3555e-03	-3.3947e-01	7.3425e-01	{"n_iterations":3,"converged":true,"exploded":false}	NA	17440	9.9442e-01
VPREB3	4.8484e-03	1.4284e-02	3.3942e-01	7.3429e-01	{"n_iterations":4,"converged":true,"exploded":false}	NA	17677	9.9442e-01
FAH	5.1763e-04	1.5253e-03	3.3936e-01	7.3434e-01	{"n_iterations":3,"converged":true,"exploded":false}	NA	5168	9.9442e-01
MYH10	-5.3116e-04	1.5656e-03	-3.3927e-01	7.3440e-01	{"n_iterations":3,"converged":true,"exploded":false}	NA	9883	9.9442e-01
TMEM63A	-6.2894e-04	1.8539e-03	-3.3925e-01	7.3442e-01	{"n_iterations":3,"converged":true,"exploded":false}	NA	16611	9.9442e-01
STOX1	-1.3239e-03	3.9025e-03	-3.3924e-01	7.3443e-01	{"n_iterations":3,"converged":true,"exploded":false}	NA	15612	9.9442e-01
SH3GLB1	9.0934e-04	2.6809e-03	3.3919e-01	7.3446e-01	{"n_iterations":3,"converged":true,"exploded":false}	NA	14392	9.9442e-01
C16orf96	1.3272e-03	3.9151e-03	3.3900e-01	7.3461e-01	{"n_iterations":3,"converged":true,"exploded":false}	NA	1792	9.9442e-01
ZNF398	-1.0691e-03	3.1549e-03	-3.3885e-01	7.3472e-01	{"n_iterations":3,"converged":true,"exploded":false}	NA	18394	9.9442e-01
SUCLG2	-1.2196e-03	3.5994e-03	-3.3884e-01	7.3473e-01	{"n_iterations":3,"converged":true,"exploded":false}	NA	15666	9.9442e-01
QARS1	-2.8830e-03	8.5093e-03	-3.3881e-01	7.3475e-01	{"n_iterations":4,"converged":true,"exploded":false}	NA	12936	9.9442e-01
MRPS11	1.9889e-03	5.8705e-03	3.3880e-01	7.3476e-01	{"n_iterations":3,"converged":true,"exploded":false}	NA	9650	9.9442e-01
FAM120C	-1.1948e-02	3.5275e-02	-3.3870e-01	7.3483e-01	{"n_iterations":4,"converged":true,"exploded":false}	NA	5195	9.9442e-01
IFNGR2	2.3733e-03	7.0088e-03	3.3861e-01	7.3490e-01	{"n_iterations":4,"converged":true,"exploded":false}	NA	7305	9.9442e-01
GTSF1	3.6039e-03	1.0643e-02	3.3861e-01	7.3490e-01	{"n_iterations":4,"converged":true,"exploded":false}	NA	6612	9.9442e-01
RBM41	3.4324e-03	1.0139e-02	3.3854e-01	7.3496e-01	{"n_iterations":4,"converged":true,"exploded":false}	NA	13218	9.9442e-01
FREM1	3.5656e-04	1.0533e-03	3.3853e-01	7.3496e-01	{"n_iterations":3,"converged":true,"exploded":false}	NA	5755	9.9442e-01
OLAH	1.4047e-03	4.1496e-03	3.3852e-01	7.3497e-01	{"n_iterations":3,"converged":true,"exploded":false}	NA	10804	9.9442e-01
CXCL3	3.8359e-03	1.1332e-02	3.3850e-01	7.3498e-01	{"n_iterations":4,"converged":true,"exploded":false}	NA	3781	9.9442e-01
MYL7	-3.5172e-03	1.0391e-02	-3.3847e-01	7.3501e-01	{"n_iterations":4,"converged":true,"exploded":false}	NA	9906	9.9442e-01
LRRC17	-8.5298e-04	2.5208e-03	-3.3838e-01	7.3507e-01	{"n_iterations":3,"converged":true,"exploded":false}	NA	8711	9.9442e-01
SLC22A6	-3.9012e-03	1.1531e-02	-3.3832e-01	7.3512e-01	{"n_iterations":4,"converged":true,"exploded":false}	NA	14615	9.9442e-01
DENND4C	1.2929e-03	3.8223e-03	3.3825e-01	7.3518e-01	{"n_iterations":3,"converged":true,"exploded":false}	NA	4123	9.9442e-01
MDK	5.5108e-03	1.6293e-02	3.3824e-01	7.3518e-01	{"n_iterations":4,"converged":true,"exploded":false}	NA	9196	9.9442e-01
TATDN1	-1.6429e-03	4.8579e-03	-3.3819e-01	7.3522e-01	{"n_iterations":3,"converged":true,"exploded":false}	NA	15922	9.9442e-01
RFPL4AL1	1.4352e-03	4.2443e-03	3.3815e-01	7.3525e-01	{"n_iterations":3,"converged":true,"exploded":false}	NA	13355	9.9442e-01
NR6A1	-4.0480e-03	1.1975e-02	-3.3803e-01	7.3534e-01	{"n_iterations":4,"converged":true,"exploded":false}	NA	10560	9.9442e-01
SPINT2	1.1746e-03	3.4757e-03	3.3794e-01	7.3540e-01	{"n_iterations":3,"converged":true,"exploded":false}	NA	15328	9.9442e-01
RNF222	3.2464e-03	9.6068e-03	3.3793e-01	7.3542e-01	{"n_iterations":4,"converged":true,"exploded":false}	NA	13597	9.9442e-01
MRPS7	9.3932e-04	2.7799e-03	3.3790e-01	7.3544e-01	{"n_iterations":3,"converged":true,"exploded":false}	NA	9676	9.9442e-01
DBI	2.3978e-04	7.0982e-04	3.3780e-01	7.3552e-01	{"n_iterations":3,"converged":true,"exploded":false}	NA	3933	9.9442e-01
RSU1	-2.0313e-03	6.0195e-03	-3.3746e-01	7.3577e-01	{"n_iterations":4,"converged":true,"exploded":false}	NA	13839	9.9442e-01
AKT2	-7.1070e-04	2.1062e-03	-3.3744e-01	7.3579e-01	{"n_iterations":3,"converged":true,"exploded":false}	NA	524	9.9442e-01
EFNA2	3.7400e-03	1.1084e-02	3.3743e-01	7.3579e-01	{"n_iterations":4,"converged":true,"exploded":false}	NA	4694	9.9442e-01
MON1B	9.7991e-04	2.9043e-03	3.3741e-01	7.3581e-01	{"n_iterations":3,"converged":true,"exploded":false}	NA	9513	9.9442e-01
BOLL	2.8008e-04	8.3034e-04	3.3731e-01	7.3588e-01	{"n_iterations":3,"converged":true,"exploded":false}	NA	1603	9.9442e-01
NEK7	1.7400e-03	5.1589e-03	3.3728e-01	7.3590e-01	{"n_iterations":3,"converged":true,"exploded":false}	NA	10212	9.9442e-01
PLA2G4D	4.8440e-04	1.4362e-03	3.3727e-01	7.3591e-01	{"n_iterations":3,"converged":true,"exploded":false}	NA	11999	9.9442e-01
CCDC154	5.6194e-04	1.6662e-03	3.3725e-01	7.3593e-01	{"n_iterations":3,"converged":true,"exploded":false}	NA	2308	9.9442e-01
HCFC1	-1.0477e-02	3.1084e-02	-3.3707e-01	7.3606e-01	{"n_iterations":4,"converged":true,"exploded":false}	NA	6790	9.9442e-01
DNPH1	-8.8255e-03	2.6185e-02	-3.3705e-01	7.3608e-01	{"n_iterations":4,"converged":true,"exploded":false}	NA	4390	9.9442e-01
OVOL3	4.4392e-03	1.3175e-02	3.3694e-01	7.3616e-01	{"n_iterations":4,"converged":true,"exploded":false}	NA	11279	9.9442e-01
DNAJC15	2.9491e-04	8.7555e-04	3.3683e-01	7.3625e-01	{"n_iterations":3,"converged":true,"exploded":false}	NA	4344	9.9442e-01
ERICH6	2.5950e-04	7.7045e-04	3.3681e-01	7.3626e-01	{"n_iterations":3,"converged":true,"exploded":false}	NA	5009	9.9442e-01
FBXL3	1.1720e-03	3.4800e-03	3.3680e-01	7.3627e-01	{"n_iterations":3,"converged":true,"exploded":false}	NA	5422	9.9442e-01
NKX6-1	-5.1603e-03	1.5324e-02	-3.3675e-01	7.3630e-01	{"n_iterations":4,"converged":true,"exploded":false}	NA	10355	9.9442e-01
EFCAB13	2.4954e-04	7.4117e-04	3.3669e-01	7.3635e-01	{"n_iterations":3,"converged":true,"exploded":false}	NA	4675	9.9442e-01
AGMAT	3.0068e-04	8.9308e-04	3.3668e-01	7.3636e-01	{"n_iterations":3,"converged":true,"exploded":false}	NA	428	9.9442e-01
NDUFAF4	-1.9871e-03	5.9028e-03	-3.3664e-01	7.3639e-01	{"n_iterations":3,"converged":true,"exploded":false}	NA	10150	9.9442e-01
MIB1	-2.1983e-03	6.5329e-03	-3.3649e-01	7.3650e-01	{"n_iterations":3,"converged":true,"exploded":false}	NA	9364	9.9442e-01
WDR64	3.7151e-04	1.1042e-03	3.3646e-01	7.3652e-01	{"n_iterations":3,"converged":true,"exploded":false}	NA	17820	9.9442e-01
FEN1	-7.8140e-03	2.3232e-02	-3.3634e-01	7.3661e-01	{"n_iterations":4,"converged":true,"exploded":false}	NA	5514	9.9442e-01
ZSWIM7	5.1610e-03	1.5352e-02	3.3618e-01	7.3674e-01	{"n_iterations":4,"converged":true,"exploded":false}	NA	18782	9.9442e-01
PATE3	-2.5966e-03	7.7269e-03	-3.3604e-01	7.3684e-01	{"n_iterations":4,"converged":true,"exploded":false}	NA	11441	9.9442e-01
SLC12A9	-2.1250e-03	6.3246e-03	-3.3599e-01	7.3688e-01	{"n_iterations":3,"converged":true,"exploded":false}	NA	14544	9.9442e-01
ST7L	5.4115e-04	1.6113e-03	3.3585e-01	7.3699e-01	{"n_iterations":3,"converged":true,"exploded":false}	NA	15515	9.9442e-01
CELF6	-3.6871e-03	1.0980e-02	-3.3580e-01	7.3702e-01	{"n_iterations":4,"converged":true,"exploded":false}	NA	2764	9.9442e-01
ZNF331	-3.8618e-03	1.1501e-02	-3.3578e-01	7.3704e-01	{"n_iterations":4,"converged":true,"exploded":false}	NA	18358	9.9442e-01
CHRNE	-5.4926e-04	1.6363e-03	-3.3568e-01	7.3711e-01	{"n_iterations":3,"converged":true,"exploded":false}	NA	3018	9.9442e-01
BRINP3	-4.8831e-03	1.4548e-02	-3.3565e-01	7.3713e-01	{"n_iterations":4,"converged":true,"exploded":false}	NA	1649	9.9442e-01
CDK19	-5.1843e-03	1.5446e-02	-3.3564e-01	7.3715e-01	{"n_iterations":4,"converged":true,"exploded":false}	NA	2679	9.9442e-01
GSTA3	-2.5408e-03	7.5707e-03	-3.3562e-01	7.3716e-01	{"n_iterations":3,"converged":true,"exploded":false}	NA	6562	9.9442e-01
SPPL2C	-2.4964e-04	7.4400e-04	-3.3554e-01	7.3722e-01	{"n_iterations":3,"converged":true,"exploded":false}	NA	15351	9.9442e-01
NDUFB7	-5.8046e-03	1.7299e-02	-3.3554e-01	7.3722e-01	{"n_iterations":4,"converged":true,"exploded":false}	NA	10163	9.9442e-01
PNPLA4	-3.0314e-03	9.0352e-03	-3.3551e-01	7.3724e-01	{"n_iterations":4,"converged":true,"exploded":false}	NA	12180	9.9442e-01
RPL10	-1.4472e-03	4.3137e-03	-3.3548e-01	7.3726e-01	{"n_iterations":3,"converged":true,"exploded":false}	NA	13670	9.9442e-01
CAMK2N1	-1.2206e-02	3.6386e-02	-3.3546e-01	7.3728e-01	{"n_iterations":4,"converged":true,"exploded":false}	NA	2123	9.9442e-01
FGD5	1.6701e-03	4.9805e-03	3.3533e-01	7.3737e-01	{"n_iterations":3,"converged":true,"exploded":false}	NA	5539	9.9442e-01
MAFA	1.3707e-03	4.0878e-03	3.3532e-01	7.3738e-01	{"n_iterations":3,"converged":true,"exploded":false}	NA	8922	9.9442e-01
OS9	-3.2628e-03	9.7316e-03	-3.3528e-01	7.3741e-01	{"n_iterations":4,"converged":true,"exploded":false}	NA	11218	9.9442e-01
RSL24D1	3.3571e-04	1.0013e-03	3.3526e-01	7.3743e-01	{"n_iterations":3,"converged":true,"exploded":false}	NA	13822	9.9442e-01
FAM50A	7.3100e-03	2.1820e-02	3.3501e-01	7.3762e-01	{"n_iterations":3,"converged":true,"exploded":false}	NA	5315	9.9442e-01
C10orf120	-5.8960e-03	1.7600e-02	-3.3500e-01	7.3762e-01	{"n_iterations":4,"converged":true,"exploded":false}	NA	1721	9.9442e-01
MLLT10	1.4733e-03	4.3990e-03	3.3492e-01	7.3768e-01	{"n_iterations":3,"converged":true,"exploded":false}	NA	9437	9.9442e-01
GABRB1	-9.2183e-03	2.7529e-02	-3.3485e-01	7.3774e-01	{"n_iterations":4,"converged":true,"exploded":false}	NA	5882	9.9442e-01
EXOC3L2	1.0618e-03	3.1724e-03	3.3471e-01	7.3785e-01	{"n_iterations":3,"converged":true,"exploded":false}	NA	5097	9.9442e-01
ZNF236	2.7472e-03	8.2093e-03	3.3465e-01	7.3789e-01	{"n_iterations":4,"converged":true,"exploded":false}	NA	18302	9.9442e-01
TMEM31	-9.0273e-02	2.6984e-01	-3.3455e-01	7.3797e-01	{"n_iterations":8,"converged":true,"exploded":false}	NA	16581	9.9442e-01
SLC12A7	7.2481e-04	2.1666e-03	3.3453e-01	7.3798e-01	{"n_iterations":3,"converged":true,"exploded":false}	NA	14542	9.9442e-01
NXNL2	-3.8831e-03	1.1611e-02	-3.3445e-01	7.3804e-01	{"n_iterations":4,"converged":true,"exploded":false}	NA	10733	9.9442e-01
CAB39L	-3.5812e-03	1.0711e-02	-3.3436e-01	7.3811e-01	{"n_iterations":4,"converged":true,"exploded":false}	NA	2038	9.9442e-01
GPAT4	-4.4774e-03	1.3391e-02	-3.3435e-01	7.3812e-01	{"n_iterations":4,"converged":true,"exploded":false}	NA	6337	9.9442e-01
AP3B1	-9.1174e-04	2.7270e-03	-3.3434e-01	7.3812e-01	{"n_iterations":3,"converged":true,"exploded":false}	NA	800	9.9442e-01
IPPK	6.0402e-04	1.8071e-03	3.3425e-01	7.3819e-01	{"n_iterations":3,"converged":true,"exploded":false}	NA	7572	9.9442e-01
ARHGAP11A-SCG5	-1.7203e-03	5.1470e-03	-3.3424e-01	7.3820e-01	{"n_iterations":3,"converged":true,"exploded":false}	NA	926	9.9442e-01
KRTAP5-5	5.2605e-04	1.5751e-03	3.3398e-01	7.3839e-01	{"n_iterations":3,"converged":true,"exploded":false}	NA	8313	9.9442e-01
HLF	2.7275e-03	8.1692e-03	3.3387e-01	7.3848e-01	{"n_iterations":3,"converged":true,"exploded":false}	NA	6953	9.9442e-01
FGB	-2.3293e-03	6.9784e-03	-3.3379e-01	7.3854e-01	{"n_iterations":3,"converged":true,"exploded":false}	NA	5534	9.9442e-01
KCTD17	-3.0178e-03	9.0413e-03	-3.3378e-01	7.3854e-01	{"n_iterations":3,"converged":true,"exploded":false}	NA	7906	9.9442e-01
CNTN1	-5.1437e-03	1.5412e-02	-3.3375e-01	7.3857e-01	{"n_iterations":4,"converged":true,"exploded":false}	NA	3295	9.9442e-01
ANKRD18B	-1.0438e-03	3.1280e-03	-3.3368e-01	7.3862e-01	{"n_iterations":3,"converged":true,"exploded":false}	NA	692	9.9442e-01
ATRX	1.5274e-03	4.5777e-03	3.3367e-01	7.3863e-01	{"n_iterations":3,"converged":true,"exploded":false}	NA	1311	9.9442e-01
C19orf54	-1.5520e-03	4.6529e-03	-3.3356e-01	7.3871e-01	{"n_iterations":3,"converged":true,"exploded":false}	NA	1820	9.9442e-01
RASA4B	6.2507e-04	1.8741e-03	3.3352e-01	7.3874e-01	{"n_iterations":3,"converged":true,"exploded":false}	NA	13137	9.9442e-01
CSTF3	5.9927e-03	1.7971e-02	3.3347e-01	7.3878e-01	{"n_iterations":4,"converged":true,"exploded":false}	NA	3672	9.9442e-01
CHPF2	-1.6737e-03	5.0193e-03	-3.3346e-01	7.3879e-01	{"n_iterations":3,"converged":true,"exploded":false}	NA	2992	9.9442e-01
CD37	-1.6476e-03	4.9414e-03	-3.3343e-01	7.3881e-01	{"n_iterations":3,"converged":true,"exploded":false}	NA	2551	9.9442e-01
MYBBP1A	-6.7452e-04	2.0234e-03	-3.3337e-01	7.3886e-01	{"n_iterations":3,"converged":true,"exploded":false}	NA	9860	9.9442e-01
TMEM234	1.1598e-03	3.4794e-03	3.3334e-01	7.3888e-01	{"n_iterations":3,"converged":true,"exploded":false}	NA	16541	9.9442e-01
CFAP100	-8.1396e-04	2.4437e-03	-3.3308e-01	7.3907e-01	{"n_iterations":3,"converged":true,"exploded":false}	NA	2854	9.9442e-01
NPHP3	-1.0126e-03	3.0406e-03	-3.3302e-01	7.3912e-01	{"n_iterations":3,"converged":true,"exploded":false}	NA	10490	9.9442e-01
ETV4	-4.7528e-04	1.4274e-03	-3.3298e-01	7.3915e-01	{"n_iterations":3,"converged":true,"exploded":false}	NA	5069	9.9442e-01
GABRA1	3.1659e-03	9.5093e-03	3.3293e-01	7.3919e-01	{"n_iterations":3,"converged":true,"exploded":false}	NA	5876	9.9442e-01
PWWP2B	3.2164e-03	9.6650e-03	3.3279e-01	7.3929e-01	{"n_iterations":4,"converged":true,"exploded":false}	NA	12906	9.9442e-01
BANF2	2.9288e-04	8.8027e-04	3.3271e-01	7.3935e-01	{"n_iterations":3,"converged":true,"exploded":false}	NA	1410	9.9442e-01
PRR15L	-3.4605e-03	1.0402e-02	-3.3267e-01	7.3939e-01	{"n_iterations":4,"converged":true,"exploded":false}	NA	12631	9.9442e-01
C16orf92	-1.0180e-02	3.0617e-02	-3.3250e-01	7.3951e-01	{"n_iterations":5,"converged":true,"exploded":false}	NA	1790	9.9442e-01
DGKG	-6.9477e-04	2.0898e-03	-3.3246e-01	7.3954e-01	{"n_iterations":3,"converged":true,"exploded":false}	NA	4159	9.9442e-01
OSER1	-1.6438e-03	4.9454e-03	-3.3240e-01	7.3959e-01	{"n_iterations":3,"converged":true,"exploded":false}	NA	11233	9.9442e-01
ARHGAP42	5.0422e-04	1.5171e-03	3.3236e-01	7.3961e-01	{"n_iterations":3,"converged":true,"exploded":false}	NA	953	9.9442e-01
EEF1AKMT4-ECE2	2.0017e-03	6.0247e-03	3.3224e-01	7.3971e-01	{"n_iterations":4,"converged":true,"exploded":false}	NA	4660	9.9442e-01
ZSWIM3	6.9321e-03	2.0865e-02	3.3223e-01	7.3972e-01	{"n_iterations":4,"converged":true,"exploded":false}	NA	18778	9.9442e-01
GGNBP2	-1.6470e-03	4.9587e-03	-3.3214e-01	7.3978e-01	{"n_iterations":3,"converged":true,"exploded":false}	NA	6089	9.9442e-01
FIGNL2	2.4136e-03	7.2674e-03	3.3212e-01	7.3980e-01	{"n_iterations":4,"converged":true,"exploded":false}	NA	5598	9.9442e-01
MCM7	3.0222e-03	9.1038e-03	3.3198e-01	7.3991e-01	{"n_iterations":4,"converged":true,"exploded":false}	NA	9170	9.9442e-01
PLD6	3.4648e-03	1.0438e-02	3.3196e-01	7.3992e-01	{"n_iterations":4,"converged":true,"exploded":false}	NA	12048	9.9442e-01
TRH	-2.0099e-03	6.0548e-03	-3.3195e-01	7.3992e-01	{"n_iterations":4,"converged":true,"exploded":false}	NA	16914	9.9442e-01
CPS1	-1.6497e-03	4.9703e-03	-3.3192e-01	7.3995e-01	{"n_iterations":3,"converged":true,"exploded":false}	NA	3499	9.9442e-01
DRC7	-1.7905e-04	5.3948e-04	-3.3190e-01	7.3997e-01	{"n_iterations":3,"converged":true,"exploded":false}	NA	4471	9.9442e-01
NCKAP1	-6.8930e-04	2.0769e-03	-3.3189e-01	7.3997e-01	{"n_iterations":3,"converged":true,"exploded":false}	NA	10091	9.9442e-01
RAB5A	-1.3569e-03	4.0898e-03	-3.3178e-01	7.4006e-01	{"n_iterations":3,"converged":true,"exploded":false}	NA	13019	9.9442e-01
COX7C	-1.3231e-02	3.9899e-02	-3.3161e-01	7.4018e-01	{"n_iterations":5,"converged":true,"exploded":false}	NA	3457	9.9442e-01
RRP36	-1.8742e-03	5.6523e-03	-3.3158e-01	7.4021e-01	{"n_iterations":4,"converged":true,"exploded":false}	NA	13808	9.9442e-01
IRGC	-9.9953e-04	3.0149e-03	-3.3153e-01	7.4024e-01	{"n_iterations":3,"converged":true,"exploded":false}	NA	7618	9.9442e-01
ETS2	1.1210e-03	3.3818e-03	3.3149e-01	7.4027e-01	{"n_iterations":3,"converged":true,"exploded":false}	NA	5064	9.9442e-01
PFKP	9.4159e-04	2.8428e-03	3.3122e-01	7.4048e-01	{"n_iterations":3,"converged":true,"exploded":false}	NA	11749	9.9442e-01
NAF1	5.7210e-04	1.7273e-03	3.3120e-01	7.4049e-01	{"n_iterations":3,"converged":true,"exploded":false}	NA	10004	9.9442e-01
YWHAQ	-4.0150e-03	1.2123e-02	-3.3118e-01	7.4051e-01	{"n_iterations":3,"converged":true,"exploded":false}	NA	18004	9.9442e-01
LMNA	-2.5781e-03	7.7886e-03	-3.3101e-01	7.4064e-01	{"n_iterations":3,"converged":true,"exploded":false}	NA	8613	9.9442e-01
NGDN	7.6151e-04	2.3007e-03	3.3100e-01	7.4065e-01	{"n_iterations":3,"converged":true,"exploded":false}	NA	10285	9.9442e-01
ZGLP1	6.6433e-03	2.0082e-02	3.3081e-01	7.4079e-01	{"n_iterations":4,"converged":true,"exploded":false}	NA	18185	9.9442e-01
ZNF654	3.4846e-03	1.0535e-02	3.3077e-01	7.4082e-01	{"n_iterations":4,"converged":true,"exploded":false}	NA	18578	9.9442e-01
AQP12A	-2.2520e-04	6.8096e-04	-3.3071e-01	7.4086e-01	{"n_iterations":3,"converged":true,"exploded":false}	NA	885	9.9442e-01
ISY1	-7.1502e-03	2.1627e-02	-3.3061e-01	7.4094e-01	{"n_iterations":4,"converged":true,"exploded":false}	NA	7646	9.9442e-01
CCNB2	-2.6184e-03	7.9234e-03	-3.3047e-01	7.4104e-01	{"n_iterations":3,"converged":true,"exploded":false}	NA	2450	9.9442e-01
FAT1	7.6767e-04	2.3230e-03	3.3046e-01	7.4105e-01	{"n_iterations":3,"converged":true,"exploded":false}	NA	5388	9.9442e-01
PBX4	3.2290e-03	9.7758e-03	3.3030e-01	7.4117e-01	{"n_iterations":4,"converged":true,"exploded":false}	NA	11468	9.9442e-01
NRG4	-2.1739e+00	6.5848e+00	-3.3014e-01	7.4129e-01	{"n_iterations":14,"converged":true,"exploded":false}	NA	10575	9.9442e-01
FAM120B	2.8763e-03	8.7138e-03	3.3009e-01	7.4133e-01	{"n_iterations":3,"converged":true,"exploded":false}	NA	5194	9.9442e-01
NDE1	1.2887e-03	3.9050e-03	3.3002e-01	7.4139e-01	{"n_iterations":3,"converged":true,"exploded":false}	NA	10116	9.9442e-01
CDC42EP4	-3.6635e-03	1.1111e-02	-3.2973e-01	7.4161e-01	{"n_iterations":4,"converged":true,"exploded":false}	NA	2619	9.9442e-01
CFAP418	-3.3774e-03	1.0243e-02	-3.2972e-01	7.4161e-01	{"n_iterations":4,"converged":true,"exploded":false}	NA	2874	9.9442e-01
GUCA1ANB	-2.4286e-03	7.3676e-03	-3.2963e-01	7.4168e-01	{"n_iterations":3,"converged":true,"exploded":false}	NA	6615	9.9442e-01
MAFB	-2.3485e-02	7.1263e-02	-3.2955e-01	7.4174e-01	{"n_iterations":5,"converged":true,"exploded":false}	NA	8923	9.9442e-01
ATP5F1B	7.3078e-03	2.2177e-02	3.2953e-01	7.4176e-01	{"n_iterations":4,"converged":true,"exploded":false}	NA	1249	9.9442e-01
BLCAP	2.8913e-03	8.7742e-03	3.2952e-01	7.4176e-01	{"n_iterations":4,"converged":true,"exploded":false}	NA	1549	9.9442e-01
ECE1	8.0989e-04	2.4578e-03	3.2952e-01	7.4176e-01	{"n_iterations":3,"converged":true,"exploded":false}	NA	4614	9.9442e-01
TMEM170A	1.9214e-03	5.8317e-03	3.2948e-01	7.4179e-01	{"n_iterations":3,"converged":true,"exploded":false}	NA	16477	9.9442e-01
ADAMTS2	1.7691e-03	5.3696e-03	3.2946e-01	7.4181e-01	{"n_iterations":3,"converged":true,"exploded":false}	NA	280	9.9442e-01
NR1I3	-2.2031e-03	6.6884e-03	-3.2939e-01	7.4186e-01	{"n_iterations":3,"converged":true,"exploded":false}	NA	10544	9.9442e-01
WDR62	6.9615e-04	2.1137e-03	3.2936e-01	7.4189e-01	{"n_iterations":3,"converged":true,"exploded":false}	NA	17819	9.9442e-01
VEZF1	-9.9417e-03	3.0186e-02	-3.2935e-01	7.4189e-01	{"n_iterations":4,"converged":true,"exploded":false}	NA	17645	9.9442e-01
ORMDL3	2.0428e-03	6.2041e-03	3.2926e-01	7.4196e-01	{"n_iterations":3,"converged":true,"exploded":false}	NA	11217	9.9442e-01
TRIM10	-1.0433e-03	3.1714e-03	-3.2897e-01	7.4218e-01	{"n_iterations":3,"converged":true,"exploded":false}	NA	16922	9.9442e-01
AFF2	-3.8971e-03	1.1851e-02	-3.2884e-01	7.4228e-01	{"n_iterations":4,"converged":true,"exploded":false}	NA	400	9.9442e-01
ZNF668	4.1805e-03	1.2723e-02	3.2859e-01	7.4247e-01	{"n_iterations":4,"converged":true,"exploded":false}	NA	18586	9.9442e-01
NAPRT	7.1833e-04	2.1865e-03	3.2853e-01	7.4251e-01	{"n_iterations":3,"converged":true,"exploded":false}	NA	10032	9.9442e-01
CHRAC1	-3.3864e-03	1.0310e-02	-3.2847e-01	7.4256e-01	{"n_iterations":3,"converged":true,"exploded":false}	NA	2994	9.9442e-01
SLC16A1	5.1279e-03	1.5612e-02	3.2846e-01	7.4256e-01	{"n_iterations":4,"converged":true,"exploded":false}	NA	14557	9.9442e-01
KHDC1	-5.5365e-04	1.6860e-03	-3.2837e-01	7.4263e-01	{"n_iterations":3,"converged":true,"exploded":false}	NA	7947	9.9442e-01
NR4A3	6.1150e-03	1.8623e-02	3.2836e-01	7.4264e-01	{"n_iterations":4,"converged":true,"exploded":false}	NA	10557	9.9442e-01
GLYATL2	-1.2758e-03	3.8865e-03	-3.2828e-01	7.4270e-01	{"n_iterations":3,"converged":true,"exploded":false}	NA	6209	9.9442e-01
ARID1A	1.4918e-03	4.5446e-03	3.2826e-01	7.4271e-01	{"n_iterations":3,"converged":true,"exploded":false}	NA	989	9.9442e-01
PTGFRN	-2.4373e-03	7.4272e-03	-3.2816e-01	7.4279e-01	{"n_iterations":4,"converged":true,"exploded":false}	NA	12813	9.9442e-01
PSMD11	3.5281e-03	1.0752e-02	3.2814e-01	7.4281e-01	{"n_iterations":4,"converged":true,"exploded":false}	NA	12751	9.9442e-01
MROH2A	2.3615e-04	7.1970e-04	3.2812e-01	7.4282e-01	{"n_iterations":3,"converged":true,"exploded":false}	NA	9593	9.9442e-01
TFF2	-6.0162e-03	1.8342e-02	-3.2801e-01	7.4290e-01	{"n_iterations":4,"converged":true,"exploded":false}	NA	16177	9.9442e-01
SAP30	-2.4086e-02	7.3433e-02	-3.2800e-01	7.4291e-01	{"n_iterations":5,"converged":true,"exploded":false}	NA	13976	9.9442e-01
AGGF1	-3.2080e-03	9.7827e-03	-3.2792e-01	7.4297e-01	{"n_iterations":4,"converged":true,"exploded":false}	NA	425	9.9442e-01
GSTO1	-1.6610e-03	5.0661e-03	-3.2787e-01	7.4301e-01	{"n_iterations":3,"converged":true,"exploded":false}	NA	6572	9.9442e-01
CD3G	5.1317e-04	1.5656e-03	3.2779e-01	7.4307e-01	{"n_iterations":3,"converged":true,"exploded":false}	NA	2555	9.9442e-01
GRIP2	-6.4378e-04	1.9651e-03	-3.2760e-01	7.4321e-01	{"n_iterations":3,"converged":true,"exploded":false}	NA	6514	9.9442e-01
MAP1LC3A	7.6366e-03	2.3312e-02	3.2759e-01	7.4322e-01	{"n_iterations":4,"converged":true,"exploded":false}	NA	9001	9.9442e-01
ABCB5	-2.3598e-04	7.2043e-04	-3.2756e-01	7.4325e-01	{"n_iterations":3,"converged":true,"exploded":false}	NA	46	9.9442e-01
JCHAIN	5.6284e-03	1.7189e-02	3.2744e-01	7.4333e-01	{"n_iterations":4,"converged":true,"exploded":false}	NA	7737	9.9442e-01
PRRC2C	-1.8928e-03	5.7811e-03	-3.2741e-01	7.4336e-01	{"n_iterations":4,"converged":true,"exploded":false}	NA	12655	9.9442e-01
FAM120A	3.1502e-03	9.6241e-03	3.2733e-01	7.4342e-01	{"n_iterations":4,"converged":true,"exploded":false}	NA	5192	9.9442e-01
S100A10	-4.0835e-03	1.2486e-02	-3.2704e-01	7.4363e-01	{"n_iterations":4,"converged":true,"exploded":false}	NA	13911	9.9442e-01
TVP23A	-5.2190e-04	1.5960e-03	-3.2701e-01	7.4366e-01	{"n_iterations":3,"converged":true,"exploded":false}	NA	17245	9.9442e-01
KCNT2	1.0836e-03	3.3141e-03	3.2698e-01	7.4368e-01	{"n_iterations":3,"converged":true,"exploded":false}	NA	7893	9.9442e-01
YLPM1	2.9677e-04	9.0768e-04	3.2696e-01	7.4370e-01	{"n_iterations":3,"converged":true,"exploded":false}	NA	17986	9.9442e-01
TNNC2	5.4263e-03	1.6597e-02	3.2695e-01	7.4371e-01	{"n_iterations":4,"converged":true,"exploded":false}	NA	16739	9.9442e-01
FGF22	1.9326e-03	5.9117e-03	3.2692e-01	7.4373e-01	{"n_iterations":3,"converged":true,"exploded":false}	NA	5553	9.9442e-01
CPSF6	5.7078e-03	1.7466e-02	3.2679e-01	7.4382e-01	{"n_iterations":4,"converged":true,"exploded":false}	NA	3505	9.9442e-01
MTRNR2L10	-2.4457e+02	7.4880e+02	-3.2661e-01	7.4396e-01	{"n_iterations":20,"converged":true,"exploded":false}	NA	9804	9.9442e-01
SST	-8.1183e-03	2.4859e-02	-3.2658e-01	7.4399e-01	{"n_iterations":4,"converged":true,"exploded":false}	NA	15479	9.9442e-01
GNL3	-1.8592e-03	5.6949e-03	-3.2648e-01	7.4406e-01	{"n_iterations":3,"converged":true,"exploded":false}	NA	6266	9.9442e-01
ZNF483	5.5804e-04	1.7096e-03	3.2641e-01	7.4411e-01	{"n_iterations":3,"converged":true,"exploded":false}	NA	18445	9.9442e-01
GPR50	3.3700e-03	1.0329e-02	3.2628e-01	7.4421e-01	{"n_iterations":4,"converged":true,"exploded":false}	NA	6428	9.9442e-01
ANOS1	5.6698e-04	1.7377e-03	3.2628e-01	7.4422e-01	{"n_iterations":3,"converged":true,"exploded":false}	NA	756	9.9442e-01
HSPB7	-3.5539e-04	1.0895e-03	-3.2620e-01	7.4427e-01	{"n_iterations":3,"converged":true,"exploded":false}	NA	7171	9.9442e-01
TM6SF1	-1.2787e-03	3.9204e-03	-3.2617e-01	7.4430e-01	{"n_iterations":3,"converged":true,"exploded":false}	NA	16367	9.9442e-01
OR52J3	-1.7392e-04	5.3391e-04	-3.2574e-01	7.4462e-01	{"n_iterations":3,"converged":true,"exploded":false}	NA	11072	9.9442e-01
FOXJ2	4.3175e-03	1.3256e-02	3.2569e-01	7.4466e-01	{"n_iterations":4,"converged":true,"exploded":false}	NA	5717	9.9442e-01
TBC1D16	-3.8675e-04	1.1875e-03	-3.2568e-01	7.4466e-01	{"n_iterations":3,"converged":true,"exploded":false}	NA	15936	9.9442e-01
CCL20	5.7679e-03	1.7713e-02	3.2564e-01	7.4470e-01	{"n_iterations":4,"converged":true,"exploded":false}	NA	2422	9.9442e-01
ACVR2A	-1.1395e-02	3.4991e-02	-3.2564e-01	7.4470e-01	{"n_iterations":4,"converged":true,"exploded":false}	NA	237	9.9442e-01
NANOGNB	-4.8469e-03	1.4889e-02	-3.2553e-01	7.4478e-01	{"n_iterations":4,"converged":true,"exploded":false}	NA	10017	9.9442e-01
NREP	-8.3870e-04	2.5784e-03	-3.2528e-01	7.4497e-01	{"n_iterations":3,"converged":true,"exploded":false}	NA	10570	9.9442e-01
SFTA2	5.7113e-04	1.7568e-03	3.2511e-01	7.4510e-01	{"n_iterations":3,"converged":true,"exploded":false}	NA	14330	9.9442e-01
RUVBL1	1.5088e-03	4.6410e-03	3.2509e-01	7.4511e-01	{"n_iterations":3,"converged":true,"exploded":false}	NA	13890	9.9442e-01
PAMR1	-2.4986e-03	7.6879e-03	-3.2500e-01	7.4518e-01	{"n_iterations":4,"converged":true,"exploded":false}	NA	11383	9.9442e-01
OR8H2	8.8406e-04	2.7217e-03	3.2482e-01	7.4532e-01	{"n_iterations":3,"converged":true,"exploded":false}	NA	11185	9.9442e-01
GJB1	1.0724e-02	3.3026e-02	3.2471e-01	7.4540e-01	{"n_iterations":4,"converged":true,"exploded":false}	NA	6140	9.9442e-01
C15orf65	5.2468e-03	1.6161e-02	3.2466e-01	7.4544e-01	{"n_iterations":4,"converged":true,"exploded":false}	NA	1778	9.9442e-01
TMEM59	6.1775e-04	1.9035e-03	3.2454e-01	7.4553e-01	{"n_iterations":3,"converged":true,"exploded":false}	NA	16606	9.9442e-01
TMCO2	2.7666e-03	8.5251e-03	3.2453e-01	7.4554e-01	{"n_iterations":3,"converged":true,"exploded":false}	NA	16392	9.9442e-01
CD70	-1.5183e-03	4.6855e-03	-3.2405e-01	7.4590e-01	{"n_iterations":3,"converged":true,"exploded":false}	NA	2575	9.9442e-01
DUSP7	-1.0932e-02	3.3752e-02	-3.2389e-01	7.4602e-01	{"n_iterations":4,"converged":true,"exploded":false}	NA	4546	9.9442e-01
TMEM65	-1.7821e-03	5.5029e-03	-3.2385e-01	7.4605e-01	{"n_iterations":3,"converged":true,"exploded":false}	NA	16615	9.9442e-01
OXER1	1.4488e-03	4.4741e-03	3.2382e-01	7.4607e-01	{"n_iterations":3,"converged":true,"exploded":false}	NA	11283	9.9442e-01
GPR139	-4.9824e-03	1.5393e-02	-3.2368e-01	7.4618e-01	{"n_iterations":4,"converged":true,"exploded":false}	NA	6382	9.9442e-01
MMP26	-1.5054e-03	4.6525e-03	-3.2356e-01	7.4627e-01	{"n_iterations":3,"converged":true,"exploded":false}	NA	9474	9.9442e-01
CRYBB1	-8.9167e-03	2.7563e-02	-3.2350e-01	7.4632e-01	{"n_iterations":4,"converged":true,"exploded":false}	NA	3592	9.9442e-01
ARHGEF7	-7.2081e-04	2.2284e-03	-3.2346e-01	7.4635e-01	{"n_iterations":3,"converged":true,"exploded":false}	NA	987	9.9442e-01
MS4A6E	-9.5668e-04	2.9598e-03	-3.2323e-01	7.4652e-01	{"n_iterations":3,"converged":true,"exploded":false}	NA	9695	9.9442e-01
ERICH6B	-9.1466e-04	2.8307e-03	-3.2312e-01	7.4660e-01	{"n_iterations":3,"converged":true,"exploded":false}	NA	5010	9.9442e-01
RTN4RL1	-1.5033e-03	4.6529e-03	-3.2310e-01	7.4662e-01	{"n_iterations":3,"converged":true,"exploded":false}	NA	13865	9.9442e-01
PCDHA8	-6.5039e-04	2.0136e-03	-3.2300e-01	7.4670e-01	{"n_iterations":3,"converged":true,"exploded":false}	NA	11504	9.9442e-01
GAREM1	2.7661e-03	8.5640e-03	3.2299e-01	7.4670e-01	{"n_iterations":3,"converged":true,"exploded":false}	NA	5956	9.9442e-01
GPR135	1.6678e-03	5.1642e-03	3.2296e-01	7.4673e-01	{"n_iterations":3,"converged":true,"exploded":false}	NA	6378	9.9442e-01
TMEM61	8.4704e-04	2.6229e-03	3.2294e-01	7.4674e-01	{"n_iterations":3,"converged":true,"exploded":false}	NA	16609	9.9442e-01
TRPC5OS	-2.6624e-02	8.2446e-02	-3.2293e-01	7.4675e-01	{"n_iterations":6,"converged":true,"exploded":false}	NA	17038	9.9442e-01
CIBAR1	4.3142e-04	1.3362e-03	3.2286e-01	7.4680e-01	{"n_iterations":3,"converged":true,"exploded":false}	NA	3053	9.9442e-01
PF4V1	4.7753e-03	1.4796e-02	3.2274e-01	7.4689e-01	{"n_iterations":4,"converged":true,"exploded":false}	NA	11736	9.9442e-01
TPRG1L	-2.3347e-03	7.2354e-03	-3.2268e-01	7.4694e-01	{"n_iterations":4,"converged":true,"exploded":false}	NA	16845	9.9442e-01
NSUN6	-2.6731e-03	8.2847e-03	-3.2266e-01	7.4695e-01	{"n_iterations":3,"converged":true,"exploded":false}	NA	10615	9.9442e-01
PLXNA3	5.6496e-04	1.7511e-03	3.2264e-01	7.4697e-01	{"n_iterations":3,"converged":true,"exploded":false}	NA	12131	9.9442e-01
TMEM69	-6.9433e-03	2.1521e-02	-3.2263e-01	7.4698e-01	{"n_iterations":4,"converged":true,"exploded":false}	NA	16618	9.9442e-01
KLHL28	1.2550e-03	3.8900e-03	3.2261e-01	7.4699e-01	{"n_iterations":3,"converged":true,"exploded":false}	NA	8098	9.9442e-01
MT1G	-2.4031e-03	7.4501e-03	-3.2255e-01	7.4703e-01	{"n_iterations":3,"converged":true,"exploded":false}	NA	9737	9.9442e-01
WDR5B	1.5643e-03	4.8498e-03	3.2254e-01	7.4704e-01	{"n_iterations":3,"converged":true,"exploded":false}	NA	17816	9.9442e-01
FUZ	1.6798e-03	5.2104e-03	3.2239e-01	7.4716e-01	{"n_iterations":3,"converged":true,"exploded":false}	NA	5827	9.9442e-01
RASL10A	-6.4359e-03	1.9965e-02	-3.2236e-01	7.4718e-01	{"n_iterations":4,"converged":true,"exploded":false}	NA	13154	9.9442e-01
GNAQ	-9.1284e-03	2.8320e-02	-3.2233e-01	7.4720e-01	{"n_iterations":4,"converged":true,"exploded":false}	CNS	6239	9.9442e-01
PTX4	-6.7048e-04	2.0802e-03	-3.2232e-01	7.4721e-01	{"n_iterations":3,"converged":true,"exploded":false}	NA	12885	9.9442e-01
MRPL53	-4.8595e-03	1.5077e-02	-3.2231e-01	7.4722e-01	{"n_iterations":4,"converged":true,"exploded":false}	NA	9643	9.9442e-01
TAS2R43	-8.0232e-05	2.4895e-04	-3.2228e-01	7.4724e-01	{"n_iterations":3,"converged":true,"exploded":false}	NA	15909	9.9442e-01
GIPR	-4.5512e-04	1.4126e-03	-3.2219e-01	7.4731e-01	{"n_iterations":3,"converged":true,"exploded":false}	NA	6130	9.9442e-01
SPRR1B	-2.1061e-03	6.5374e-03	-3.2216e-01	7.4733e-01	{"n_iterations":3,"converged":true,"exploded":false}	NA	15360	9.9442e-01
USP35	-1.0713e-03	3.3256e-03	-3.2215e-01	7.4734e-01	{"n_iterations":3,"converged":true,"exploded":false}	NA	17552	9.9442e-01
CHMP3	2.9340e-03	9.1079e-03	3.2214e-01	7.4735e-01	{"n_iterations":4,"converged":true,"exploded":false}	NA	2978	9.9442e-01
C14orf180	-2.6029e-03	8.0831e-03	-3.2202e-01	7.4743e-01	{"n_iterations":4,"converged":true,"exploded":false}	NA	1769	9.9442e-01
KBTBD2	-8.8392e-03	2.7453e-02	-3.2198e-01	7.4747e-01	{"n_iterations":4,"converged":true,"exploded":false}	NA	7795	9.9442e-01
PTCD1	-1.3220e-03	4.1062e-03	-3.2195e-01	7.4749e-01	{"n_iterations":3,"converged":true,"exploded":false}	NA	12787	9.9442e-01
LMBR1L	-2.5538e-03	7.9387e-03	-3.2169e-01	7.4769e-01	{"n_iterations":3,"converged":true,"exploded":false}	NA	8606	9.9442e-01
ALDH7A1	3.1484e-04	9.7890e-04	3.2163e-01	7.4773e-01	{"n_iterations":3,"converged":true,"exploded":false}	NA	548	9.9442e-01
ELK1	-1.7495e-02	5.4397e-02	-3.2162e-01	7.4774e-01	{"n_iterations":4,"converged":true,"exploded":false}	NA	4804	9.9442e-01
SMLR1	-2.2907e-04	7.1246e-04	-3.2151e-01	7.4782e-01	{"n_iterations":3,"converged":true,"exploded":false}	NA	15019	9.9442e-01
CTNND2	2.7114e-03	8.4342e-03	3.2147e-01	7.4785e-01	{"n_iterations":4,"converged":true,"exploded":false}	NA	3714	9.9442e-01
TOR4A	-5.5673e-03	1.7319e-02	-3.2146e-01	7.4786e-01	{"n_iterations":4,"converged":true,"exploded":false}	NA	16798	9.9442e-01
CRNKL1	7.8271e-04	2.4358e-03	3.2134e-01	7.4795e-01	{"n_iterations":3,"converged":true,"exploded":false}	NA	3571	9.9442e-01
PSMB2	1.2999e-03	4.0459e-03	3.2129e-01	7.4799e-01	{"n_iterations":3,"converged":true,"exploded":false}	NA	12734	9.9442e-01
ADGRG6	-1.1345e-03	3.5321e-03	-3.2120e-01	7.4806e-01	{"n_iterations":3,"converged":true,"exploded":false}	NA	341	9.9442e-01
DERL3	-7.2805e-04	2.2667e-03	-3.2119e-01	7.4807e-01	{"n_iterations":3,"converged":true,"exploded":false}	NA	4139	9.9442e-01
SCRN2	1.8842e-03	5.8680e-03	3.2109e-01	7.4814e-01	{"n_iterations":3,"converged":true,"exploded":false}	NA	14090	9.9442e-01
RPL19	5.5000e-03	1.7131e-02	3.2106e-01	7.4817e-01	{"n_iterations":4,"converged":true,"exploded":false}	NA	13683	9.9442e-01
PMFBP1	-4.2761e-04	1.3319e-03	-3.2104e-01	7.4818e-01	{"n_iterations":3,"converged":true,"exploded":false}	NA	12146	9.9442e-01
VPS45	2.6067e-03	8.1200e-03	3.2102e-01	7.4820e-01	{"n_iterations":3,"converged":true,"exploded":false}	NA	17702	9.9442e-01
CT45A10	-2.8142e-03	8.7670e-03	-3.2100e-01	7.4821e-01	{"n_iterations":4,"converged":true,"exploded":false}	NA	3675	9.9442e-01
LDLRAD4	-6.7033e-04	2.0890e-03	-3.2088e-01	7.4830e-01	{"n_iterations":3,"converged":true,"exploded":false}	NA	8469	9.9442e-01
STON1-GTF2A1L	-1.1618e-03	3.6211e-03	-3.2085e-01	7.4832e-01	{"n_iterations":3,"converged":true,"exploded":false}	NA	15610	9.9442e-01
SERPINA10	-7.6131e-04	2.3751e-03	-3.2053e-01	7.4856e-01	{"n_iterations":3,"converged":true,"exploded":false}	NA	14245	9.9442e-01
PCDHGC3	-2.6343e-03	8.2187e-03	-3.2053e-01	7.4857e-01	{"n_iterations":4,"converged":true,"exploded":false}	NA	11543	9.9442e-01
PRR11	1.7921e-03	5.5916e-03	3.2051e-01	7.4858e-01	{"n_iterations":3,"converged":true,"exploded":false}	NA	12625	9.9442e-01
AMFR	6.3573e-04	1.9839e-03	3.2045e-01	7.4863e-01	{"n_iterations":3,"converged":true,"exploded":false}	NA	612	9.9442e-01
SEC13	2.7981e-03	8.7322e-03	3.2044e-01	7.4864e-01	{"n_iterations":4,"converged":true,"exploded":false}	NA	14134	9.9442e-01
RSRC2	-3.5086e-03	1.0957e-02	-3.2022e-01	7.4880e-01	{"n_iterations":4,"converged":true,"exploded":false}	NA	13837	9.9442e-01
DDX11	2.3270e-04	7.2672e-04	3.2021e-01	7.4881e-01	{"n_iterations":3,"converged":true,"exploded":false}	NA	4029	9.9442e-01
COX14	-1.5070e-03	4.7067e-03	-3.2017e-01	7.4884e-01	{"n_iterations":3,"converged":true,"exploded":false}	NA	3437	9.9442e-01
MIS18BP1	9.0698e-04	2.8330e-03	3.2014e-01	7.4886e-01	{"n_iterations":3,"converged":true,"exploded":false}	NA	9411	9.9442e-01
ZNF562	-8.7707e-04	2.7404e-03	-3.2005e-01	7.4893e-01	{"n_iterations":3,"converged":true,"exploded":false}	NA	18504	9.9442e-01
NATD1	-5.2986e-04	1.6557e-03	-3.2002e-01	7.4895e-01	{"n_iterations":3,"converged":true,"exploded":false}	NA	10046	9.9442e-01
PIK3IP1	-3.4113e-03	1.0668e-02	-3.1978e-01	7.4914e-01	{"n_iterations":4,"converged":true,"exploded":false}	NA	11908	9.9442e-01
PRMT7	-1.5243e-03	4.7676e-03	-3.1973e-01	7.4917e-01	{"n_iterations":3,"converged":true,"exploded":false}	NA	12580	9.9442e-01
MRGPRX1	-1.2910e-03	4.0382e-03	-3.1970e-01	7.4920e-01	{"n_iterations":3,"converged":true,"exploded":false}	NA	9582	9.9442e-01
CCNQ	-6.1499e-03	1.9239e-02	-3.1966e-01	7.4923e-01	{"n_iterations":4,"converged":true,"exploded":false}	NA	2472	9.9442e-01
LCE4A	-3.4082e-03	1.0663e-02	-3.1963e-01	7.4925e-01	{"n_iterations":3,"converged":true,"exploded":false}	NA	8432	9.9442e-01
SUCO	-2.6260e-03	8.2167e-03	-3.1959e-01	7.4928e-01	{"n_iterations":4,"converged":true,"exploded":false}	NA	15668	9.9442e-01
TEX11	-4.7964e-03	1.5009e-02	-3.1958e-01	7.4929e-01	{"n_iterations":4,"converged":true,"exploded":false}	NA	16128	9.9442e-01
TFB1M	8.2681e-04	2.5885e-03	3.1942e-01	7.4941e-01	{"n_iterations":3,"converged":true,"exploded":false}	NA	16166	9.9442e-01
ITGAV	-4.1135e-04	1.2884e-03	-3.1927e-01	7.4952e-01	{"n_iterations":3,"converged":true,"exploded":false}	NA	7668	9.9442e-01
PCSK2	-7.3521e-03	2.3031e-02	-3.1922e-01	7.4956e-01	{"n_iterations":4,"converged":true,"exploded":false}	NA	11578	9.9442e-01
VDAC2	6.1203e-03	1.9176e-02	3.1916e-01	7.4960e-01	{"n_iterations":4,"converged":true,"exploded":false}	NA	17636	9.9442e-01
PHF8	-4.2430e-03	1.3295e-02	-3.1914e-01	7.4962e-01	{"n_iterations":4,"converged":true,"exploded":false}	NA	11824	9.9442e-01
SMIM2	-5.5822e-03	1.7492e-02	-3.1913e-01	7.4963e-01	{"n_iterations":4,"converged":true,"exploded":false}	NA	15001	9.9442e-01
PCDHB4	-6.5833e-04	2.0632e-03	-3.1909e-01	7.4966e-01	{"n_iterations":3,"converged":true,"exploded":false}	NA	11518	9.9442e-01
MTMR2	4.6875e-04	1.4693e-03	3.1904e-01	7.4970e-01	{"n_iterations":3,"converged":true,"exploded":false}	NA	9785	9.9442e-01
BRMS1L	-5.6517e-03	1.7717e-02	-3.1900e-01	7.4973e-01	{"n_iterations":4,"converged":true,"exploded":false}	NA	1655	9.9442e-01
RABGGTA	-3.5688e-03	1.1189e-02	-3.1897e-01	7.4975e-01	{"n_iterations":4,"converged":true,"exploded":false}	NA	13039	9.9442e-01
BAIAP2	-6.4243e-04	2.0141e-03	-3.1896e-01	7.4975e-01	{"n_iterations":3,"converged":true,"exploded":false}	NA	1403	9.9442e-01
FBXO36	-6.5901e-04	2.0670e-03	-3.1883e-01	7.4986e-01	{"n_iterations":3,"converged":true,"exploded":false}	NA	5446	9.9442e-01
DAPK2	-3.2123e-04	1.0078e-03	-3.1875e-01	7.4992e-01	{"n_iterations":3,"converged":true,"exploded":false}	NA	3919	9.9442e-01
TALDO1	2.4683e-03	7.7444e-03	3.1872e-01	7.4994e-01	{"n_iterations":3,"converged":true,"exploded":false}	NA	15867	9.9442e-01
ACHE	-3.0012e-03	9.4180e-03	-3.1866e-01	7.4998e-01	{"n_iterations":4,"converged":true,"exploded":false}	NA	149	9.9442e-01
CHIC2	-3.8360e-03	1.2048e-02	-3.1840e-01	7.5018e-01	{"n_iterations":4,"converged":true,"exploded":false}	NA	2965	9.9442e-01
CA11	5.7467e-03	1.8056e-02	3.1828e-01	7.5028e-01	{"n_iterations":4,"converged":true,"exploded":false}	NA	2023	9.9442e-01
KRTAP10-4	-4.4361e-04	1.3950e-03	-3.1800e-01	7.5049e-01	{"n_iterations":3,"converged":true,"exploded":false}	NA	8250	9.9442e-01
LY6K	9.1192e-05	2.8682e-04	3.1794e-01	7.5053e-01	{"n_iterations":3,"converged":true,"exploded":false}	NA	8851	9.9442e-01
PTGER2	-7.3035e-04	2.2984e-03	-3.1777e-01	7.5066e-01	{"n_iterations":3,"converged":true,"exploded":false}	NA	12804	9.9442e-01
GPHA2	-5.7837e-03	1.8209e-02	-3.1763e-01	7.5076e-01	{"n_iterations":4,"converged":true,"exploded":false}	NA	6359	9.9442e-01
CR2	1.0229e-03	3.2210e-03	3.1758e-01	7.5080e-01	{"n_iterations":3,"converged":true,"exploded":false}	NA	3519	9.9442e-01
DPP8	-2.0039e-03	6.3111e-03	-3.1753e-01	7.5084e-01	{"n_iterations":3,"converged":true,"exploded":false}	NA	4444	9.9442e-01
INCENP	-3.6315e-04	1.1438e-03	-3.1750e-01	7.5086e-01	{"n_iterations":3,"converged":true,"exploded":false}	NA	7492	9.9442e-01
GNAI3	-1.9058e-03	6.0031e-03	-3.1748e-01	7.5088e-01	{"n_iterations":3,"converged":true,"exploded":false}	CNS	6236	9.9442e-01
FAHD2B	1.5894e-03	5.0077e-03	3.1740e-01	7.5094e-01	{"n_iterations":3,"converged":true,"exploded":false}	NA	5171	9.9442e-01
YBX3	-1.4063e-03	4.4317e-03	-3.1733e-01	7.5099e-01	{"n_iterations":3,"converged":true,"exploded":false}	NA	17968	9.9442e-01
ATP2B1	-5.0394e-03	1.5882e-02	-3.1730e-01	7.5102e-01	{"n_iterations":4,"converged":true,"exploded":false}	NA	1240	9.9442e-01
SOX21	-6.8877e-03	2.1716e-02	-3.1718e-01	7.5111e-01	{"n_iterations":4,"converged":true,"exploded":false}	NA	15179	9.9442e-01
XPO4	2.0872e-03	6.5811e-03	3.1715e-01	7.5113e-01	{"n_iterations":3,"converged":true,"exploded":false}	NA	17941	9.9442e-01
FXYD5	2.1732e-03	6.8539e-03	3.1708e-01	7.5119e-01	{"n_iterations":4,"converged":true,"exploded":false}	NA	5835	9.9442e-01
ZNF766	6.1847e-04	1.9511e-03	3.1698e-01	7.5126e-01	{"n_iterations":3,"converged":true,"exploded":false}	NA	18658	9.9442e-01
FGL2	2.8118e-03	8.8709e-03	3.1697e-01	7.5127e-01	{"n_iterations":3,"converged":true,"exploded":false}	NA	5574	9.9442e-01
SLC25A16	-6.2963e-04	1.9864e-03	-3.1696e-01	7.5127e-01	{"n_iterations":3,"converged":true,"exploded":false}	NA	14634	9.9442e-01
TXN	-8.4353e-03	2.6617e-02	-3.1691e-01	7.5131e-01	{"n_iterations":4,"converged":true,"exploded":false}	NA	17259	9.9442e-01
AGAP5	1.5569e-03	4.9135e-03	3.1686e-01	7.5135e-01	{"n_iterations":3,"converged":true,"exploded":false}	NA	414	9.9442e-01
XRCC3	-8.4412e-04	2.6644e-03	-3.1681e-01	7.5138e-01	{"n_iterations":3,"converged":true,"exploded":false}	NA	17949	9.9442e-01
GFRA3	-9.2804e-03	2.9294e-02	-3.1681e-01	7.5139e-01	{"n_iterations":4,"converged":true,"exploded":false}	NA	6076	9.9442e-01
TSPAN31	2.9684e-03	9.3703e-03	3.1678e-01	7.5141e-01	{"n_iterations":3,"converged":true,"exploded":false}	NA	17103	9.9442e-01
CDH5	-9.1869e-04	2.9010e-03	-3.1668e-01	7.5148e-01	{"n_iterations":3,"converged":true,"exploded":false}	NA	2655	9.9442e-01
CD177	7.6611e-04	2.4195e-03	3.1664e-01	7.5151e-01	{"n_iterations":3,"converged":true,"exploded":false}	NA	2514	9.9442e-01
ZBTB34	8.7505e-03	2.7642e-02	3.1657e-01	7.5157e-01	{"n_iterations":4,"converged":true,"exploded":false}	NA	18043	9.9442e-01
NDUFA4L2	3.0781e-03	9.7236e-03	3.1656e-01	7.5158e-01	{"n_iterations":4,"converged":true,"exploded":false}	NA	10140	9.9442e-01
TMEM230	4.7977e-04	1.5156e-03	3.1655e-01	7.5159e-01	{"n_iterations":3,"converged":true,"exploded":false}	NA	16537	9.9442e-01
TTC9C	-8.6188e-04	2.7242e-03	-3.1638e-01	7.5171e-01	{"n_iterations":3,"converged":true,"exploded":false}	NA	17177	9.9442e-01
PTPN20	-4.7243e-04	1.4933e-03	-3.1636e-01	7.5173e-01	{"n_iterations":3,"converged":true,"exploded":false}	NA	12846	9.9442e-01
TNRC6C	1.3200e-03	4.1730e-03	3.1632e-01	7.5176e-01	{"n_iterations":3,"converged":true,"exploded":false}	NA	16756	9.9442e-01
EMCN	-3.8040e-04	1.2029e-03	-3.1623e-01	7.5183e-01	{"n_iterations":3,"converged":true,"exploded":false}	NA	4849	9.9442e-01
CYP3A7-CYP3A51P	-1.6748e-03	5.3006e-03	-3.1597e-01	7.5203e-01	{"n_iterations":3,"converged":true,"exploded":false}	NA	3863	9.9442e-01
HLA-DRB5	-7.3471e-05	2.3253e-04	-3.1596e-01	7.5203e-01	{"n_iterations":3,"converged":true,"exploded":false}	NA	6948	9.9442e-01
TMEM154	-3.2880e-04	1.0411e-03	-3.1583e-01	7.5213e-01	{"n_iterations":3,"converged":true,"exploded":false}	NA	16463	9.9442e-01
SEH1L	-6.8682e-04	2.1752e-03	-3.1575e-01	7.5219e-01	{"n_iterations":3,"converged":true,"exploded":false}	NA	14164	9.9442e-01
HDDC3	-1.0308e-03	3.2657e-03	-3.1564e-01	7.5227e-01	{"n_iterations":3,"converged":true,"exploded":false}	NA	6816	9.9442e-01
MBD2	-4.7396e-03	1.5024e-02	-3.1547e-01	7.5240e-01	{"n_iterations":4,"converged":true,"exploded":false}	NA	9121	9.9442e-01
PEX11B	-5.8113e-03	1.8425e-02	-3.1541e-01	7.5245e-01	{"n_iterations":4,"converged":true,"exploded":false}	NA	11721	9.9442e-01
TUBGCP5	1.6831e-03	5.3363e-03	3.1541e-01	7.5245e-01	{"n_iterations":3,"converged":true,"exploded":false}	NA	17231	9.9442e-01
ZNF670	4.0084e-03	1.2711e-02	3.1535e-01	7.5250e-01	{"n_iterations":4,"converged":true,"exploded":false}	NA	18588	9.9442e-01
GPR35	2.5369e-04	8.0449e-04	3.1534e-01	7.5250e-01	{"n_iterations":3,"converged":true,"exploded":false}	NA	6422	9.9442e-01
DPY19L3	1.6587e-03	5.2600e-03	3.1534e-01	7.5251e-01	{"n_iterations":3,"converged":true,"exploded":false}	NA	4454	9.9442e-01
GABRR2	-1.1898e-03	3.7741e-03	-3.1526e-01	7.5256e-01	{"n_iterations":3,"converged":true,"exploded":false}	NA	5893	9.9442e-01
EIF6	2.0117e-03	6.3824e-03	3.1519e-01	7.5262e-01	{"n_iterations":3,"converged":true,"exploded":false}	NA	4786	9.9442e-01
PLSCR4	1.0486e-03	3.3272e-03	3.1516e-01	7.5264e-01	{"n_iterations":3,"converged":true,"exploded":false}	NA	12123	9.9442e-01
VEGFD	-1.6084e-02	5.1044e-02	-3.1510e-01	7.5269e-01	{"n_iterations":5,"converged":true,"exploded":false}	NA	17642	9.9442e-01
NOXA1	-1.1263e-03	3.5747e-03	-3.1506e-01	7.5271e-01	{"n_iterations":3,"converged":true,"exploded":false}	NA	10468	9.9442e-01
DCTD	-1.6994e-03	5.3963e-03	-3.1492e-01	7.5282e-01	{"n_iterations":3,"converged":true,"exploded":false}	NA	3990	9.9442e-01
ETS1	-2.8660e-03	9.1020e-03	-3.1488e-01	7.5285e-01	{"n_iterations":3,"converged":true,"exploded":false}	NA	5063	9.9442e-01
PSMD3	3.1269e-03	9.9307e-03	3.1487e-01	7.5286e-01	{"n_iterations":3,"converged":true,"exploded":false}	NA	12756	9.9442e-01
ABCE1	-2.8737e-03	9.1279e-03	-3.1482e-01	7.5290e-01	{"n_iterations":3,"converged":true,"exploded":false}	NA	66	9.9442e-01
ALKBH4	1.5093e-03	4.7940e-03	3.1482e-01	7.5290e-01	{"n_iterations":3,"converged":true,"exploded":false}	NA	574	9.9442e-01
EXD1	1.3722e-03	4.3595e-03	3.1477e-01	7.5294e-01	{"n_iterations":4,"converged":true,"exploded":false}	NA	5088	9.9442e-01
LIN7A	3.1703e-03	1.0073e-02	3.1474e-01	7.5296e-01	{"n_iterations":4,"converged":true,"exploded":false}	NA	8570	9.9442e-01
HOXA10	6.8167e-03	2.1660e-02	3.1472e-01	7.5298e-01	{"n_iterations":4,"converged":true,"exploded":false}	NA	7032	9.9442e-01
CIAO2A	1.5306e-03	4.8684e-03	3.1440e-01	7.5322e-01	{"n_iterations":3,"converged":true,"exploded":false}	NA	3044	9.9442e-01
ZNRF4	-3.0783e-04	9.7924e-04	-3.1436e-01	7.5325e-01	{"n_iterations":3,"converged":true,"exploded":false}	NA	18743	9.9442e-01
MTRES1	-5.7985e-03	1.8457e-02	-3.1416e-01	7.5340e-01	{"n_iterations":4,"converged":true,"exploded":false}	NA	9799	9.9442e-01
POU4F3	5.2389e-03	1.6676e-02	3.1416e-01	7.5340e-01	{"n_iterations":4,"converged":true,"exploded":false}	NA	12307	9.9442e-01
RNF187	8.1542e-04	2.5959e-03	3.1412e-01	7.5343e-01	{"n_iterations":3,"converged":true,"exploded":false}	NA	13582	9.9442e-01
ZNF276	9.4757e-04	3.0173e-03	3.1405e-01	7.5349e-01	{"n_iterations":3,"converged":true,"exploded":false}	NA	18323	9.9442e-01
RNASE13	-3.7022e-03	1.1790e-02	-3.1401e-01	7.5352e-01	{"n_iterations":4,"converged":true,"exploded":false}	NA	13516	9.9442e-01
SLC25A2	-3.6028e-03	1.1482e-02	-3.1376e-01	7.5370e-01	{"n_iterations":4,"converged":true,"exploded":false}	NA	14638	9.9442e-01
GCM2	-1.6974e-03	5.4102e-03	-3.1375e-01	7.5371e-01	{"n_iterations":3,"converged":true,"exploded":false}	NA	6016	9.9442e-01
PRPF31	-5.0383e-03	1.6062e-02	-3.1368e-01	7.5376e-01	{"n_iterations":4,"converged":true,"exploded":false}	NA	12608	9.9442e-01
MRPL39	3.7425e-04	1.1938e-03	3.1350e-01	7.5390e-01	{"n_iterations":3,"converged":true,"exploded":false}	NA	9628	9.9442e-01
CENPV	-7.7812e-03	2.4826e-02	-3.1343e-01	7.5396e-01	{"n_iterations":4,"converged":true,"exploded":false}	NA	2792	9.9442e-01
CD86	9.0549e-04	2.8894e-03	3.1339e-01	7.5399e-01	{"n_iterations":3,"converged":true,"exploded":false}	NA	2585	9.9442e-01
GADD45B	-6.4554e-03	2.0617e-02	-3.1312e-01	7.5419e-01	{"n_iterations":4,"converged":true,"exploded":false}	NA	5898	9.9442e-01
ASB18	2.8352e-04	9.0554e-04	3.1310e-01	7.5421e-01	{"n_iterations":3,"converged":true,"exploded":false}	NA	1112	9.9442e-01
ZNF316	-4.5912e-04	1.4673e-03	-3.1291e-01	7.5435e-01	{"n_iterations":3,"converged":true,"exploded":false}	NA	18346	9.9442e-01
SYT16	1.2632e-03	4.0372e-03	3.1290e-01	7.5436e-01	{"n_iterations":3,"converged":true,"exploded":false}	NA	15789	9.9442e-01
CLCN7	-7.1796e-04	2.2946e-03	-3.1289e-01	7.5436e-01	{"n_iterations":3,"converged":true,"exploded":false}	NA	3106	9.9442e-01
BTBD1	-2.3279e-03	7.4410e-03	-3.1285e-01	7.5439e-01	{"n_iterations":3,"converged":true,"exploded":false}	NA	1675	9.9442e-01
PDZD8	-2.2135e-03	7.0760e-03	-3.1281e-01	7.5442e-01	{"n_iterations":3,"converged":true,"exploded":false}	NA	11682	9.9442e-01
TRADD	-7.7638e-03	2.4824e-02	-3.1275e-01	7.5447e-01	{"n_iterations":4,"converged":true,"exploded":false}	NA	16865	9.9442e-01
MZT1	-1.6086e-03	5.1440e-03	-3.1272e-01	7.5449e-01	{"n_iterations":3,"converged":true,"exploded":false}	NA	9965	9.9442e-01
GNA14	2.0513e-03	6.5640e-03	3.1251e-01	7.5466e-01	{"n_iterations":3,"converged":true,"exploded":false}	NA	6232	9.9442e-01
BTBD10	-4.4337e-03	1.4190e-02	-3.1246e-01	7.5469e-01	{"n_iterations":4,"converged":true,"exploded":false}	NA	1676	9.9442e-01
NME9	2.7089e-03	8.6722e-03	3.1237e-01	7.5476e-01	{"n_iterations":4,"converged":true,"exploded":false}	NA	10396	9.9442e-01
BCORL1	2.2365e-03	7.1610e-03	3.1231e-01	7.5480e-01	{"n_iterations":4,"converged":true,"exploded":false}	NA	1486	9.9442e-01
HTRA3	1.3249e-03	4.2438e-03	3.1219e-01	7.5490e-01	{"n_iterations":3,"converged":true,"exploded":false}	NA	7205	9.9442e-01
LZTS2	1.9794e-03	6.3445e-03	3.1199e-01	7.5505e-01	{"n_iterations":4,"converged":true,"exploded":false}	NA	8896	9.9442e-01
ITPRIPL1	1.2786e-03	4.0985e-03	3.1198e-01	7.5506e-01	{"n_iterations":3,"converged":true,"exploded":false}	NA	7705	9.9442e-01
SPATS2	-1.3226e-03	4.2395e-03	-3.1197e-01	7.5506e-01	{"n_iterations":3,"converged":true,"exploded":false}	NA	15271	9.9442e-01
GOLGA6D	-4.5787e-04	1.4679e-03	-3.1192e-01	7.5510e-01	{"n_iterations":3,"converged":true,"exploded":false}	NA	6288	9.9442e-01
CCK	-1.1425e-02	3.6631e-02	-3.1189e-01	7.5512e-01	{"n_iterations":5,"converged":true,"exploded":false}	NA	2408	9.9442e-01
EYS	-3.7063e-04	1.1896e-03	-3.1156e-01	7.5538e-01	{"n_iterations":3,"converged":true,"exploded":false}	NA	5126	9.9442e-01
SH2D4B	-8.2119e-04	2.6360e-03	-3.1153e-01	7.5540e-01	{"n_iterations":3,"converged":true,"exploded":false}	NA	14374	9.9442e-01
RGS20	3.9797e-03	1.2778e-02	3.1146e-01	7.5545e-01	{"n_iterations":4,"converged":true,"exploded":false}	NA	13399	9.9442e-01
NDUFA1	-2.6224e-03	8.4233e-03	-3.1133e-01	7.5555e-01	{"n_iterations":3,"converged":true,"exploded":false}	NA	10132	9.9442e-01
GARNL3	2.3797e-03	7.6461e-03	3.1124e-01	7.5562e-01	{"n_iterations":4,"converged":true,"exploded":false}	NA	5958	9.9442e-01
SLC5A4	-7.1042e-04	2.2832e-03	-3.1116e-01	7.5568e-01	{"n_iterations":3,"converged":true,"exploded":false}	NA	14841	9.9442e-01
GMDS	-4.9327e-03	1.5856e-02	-3.1110e-01	7.5573e-01	{"n_iterations":4,"converged":true,"exploded":false}	NA	6215	9.9442e-01
DUSP12	1.2348e-03	3.9695e-03	3.1108e-01	7.5574e-01	{"n_iterations":3,"converged":true,"exploded":false}	NA	4528	9.9442e-01
ATXN7L3	-2.9067e-03	9.3459e-03	-3.1101e-01	7.5579e-01	{"n_iterations":4,"converged":true,"exploded":false}	NA	1322	9.9442e-01
CCS	-3.6045e-03	1.1592e-02	-3.1096e-01	7.5583e-01	{"n_iterations":4,"converged":true,"exploded":false}	NA	2490	9.9442e-01
PRAMEF17	4.2932e-04	1.3818e-03	3.1069e-01	7.5603e-01	{"n_iterations":3,"converged":true,"exploded":false}	NA	12468	9.9442e-01
C5orf49	7.4474e-04	2.3979e-03	3.1058e-01	7.5612e-01	{"n_iterations":3,"converged":true,"exploded":false}	NA	1967	9.9442e-01
CARD19	-8.8853e-04	2.8618e-03	-3.1048e-01	7.5620e-01	{"n_iterations":3,"converged":true,"exploded":false}	NA	2174	9.9442e-01
DPH1	1.1136e-03	3.5893e-03	3.1027e-01	7.5636e-01	{"n_iterations":3,"converged":true,"exploded":false}	NA	4430	9.9442e-01
NOL10	-3.8410e-04	1.2379e-03	-3.1027e-01	7.5636e-01	{"n_iterations":3,"converged":true,"exploded":false}	NA	10424	9.9442e-01
LENG9	1.6806e-04	5.4204e-04	3.1005e-01	7.5652e-01	{"n_iterations":3,"converged":true,"exploded":false}	NA	8485	9.9442e-01
FABP3	-4.0033e-03	1.2919e-02	-3.0988e-01	7.5665e-01	{"n_iterations":3,"converged":true,"exploded":false}	NA	5155	9.9442e-01
DKC1	6.5365e-03	2.1096e-02	3.0984e-01	7.5668e-01	{"n_iterations":4,"converged":true,"exploded":false}	NA	4235	9.9442e-01
USP45	2.8123e-04	9.0769e-04	3.0984e-01	7.5669e-01	{"n_iterations":3,"converged":true,"exploded":false}	NA	17562	9.9442e-01
MMAB	-3.9237e-04	1.2666e-03	-3.0979e-01	7.5672e-01	{"n_iterations":3,"converged":true,"exploded":false}	NA	9450	9.9442e-01
SGPL1	-1.6331e-03	5.2719e-03	-3.0978e-01	7.5673e-01	{"n_iterations":3,"converged":true,"exploded":false}	NA	14356	9.9442e-01
TAF10	-3.2370e-03	1.0452e-02	-3.0971e-01	7.5678e-01	{"n_iterations":4,"converged":true,"exploded":false}	NA	15832	9.9442e-01
ITGB6	2.0359e-03	6.5741e-03	3.0968e-01	7.5680e-01	{"n_iterations":3,"converged":true,"exploded":false}	NA	7678	9.9442e-01
FRYL	1.9103e-03	6.1688e-03	3.0967e-01	7.5681e-01	{"n_iterations":3,"converged":true,"exploded":false}	NA	5780	9.9442e-01
ODAD3	1.4601e-03	4.7194e-03	3.0939e-01	7.5702e-01	{"n_iterations":3,"converged":true,"exploded":false}	NA	10775	9.9442e-01
ASB11	-1.2578e-03	4.0655e-03	-3.0939e-01	7.5702e-01	{"n_iterations":3,"converged":true,"exploded":false}	NA	1105	9.9442e-01
H2BC3	-4.8393e-02	1.5643e-01	-3.0935e-01	7.5705e-01	{"n_iterations":6,"converged":true,"exploded":false}	NA	6689	9.9442e-01
P2RX5-TAX1BP3	-9.0773e-04	2.9346e-03	-3.0932e-01	7.5708e-01	{"n_iterations":3,"converged":true,"exploded":false}	NA	11297	9.9442e-01
USP16	-1.5226e-03	4.9233e-03	-3.0926e-01	7.5712e-01	{"n_iterations":3,"converged":true,"exploded":false}	NA	17532	9.9442e-01
ESRRB	-1.3437e-03	4.3461e-03	-3.0919e-01	7.5718e-01	{"n_iterations":3,"converged":true,"exploded":false}	NA	5045	9.9442e-01
NOSIP	2.9797e-03	9.6395e-03	3.0912e-01	7.5723e-01	{"n_iterations":4,"converged":true,"exploded":false}	NA	10453	9.9442e-01
INTS13	3.0739e-03	9.9515e-03	3.0889e-01	7.5741e-01	{"n_iterations":3,"converged":true,"exploded":false}	NA	7546	9.9442e-01
HNRNPCL1	8.0701e-04	2.6128e-03	3.0887e-01	7.5742e-01	{"n_iterations":3,"converged":true,"exploded":false}	NA	7002	9.9442e-01
INTS5	5.7666e-03	1.8672e-02	3.0885e-01	7.5744e-01	{"n_iterations":4,"converged":true,"exploded":false}	NA	7551	9.9442e-01
CYB561A3	-1.7692e-03	5.7290e-03	-3.0881e-01	7.5747e-01	{"n_iterations":3,"converged":true,"exploded":false}	NA	3800	9.9442e-01
SEMA3C	1.6020e-03	5.1886e-03	3.0876e-01	7.5750e-01	{"n_iterations":4,"converged":true,"exploded":false}	NA	14188	9.9442e-01
PDIA6	9.6407e-04	3.1226e-03	3.0874e-01	7.5752e-01	{"n_iterations":3,"converged":true,"exploded":false}	NA	11649	9.9442e-01
ZNF614	1.1603e-03	3.7591e-03	3.0867e-01	7.5757e-01	{"n_iterations":3,"converged":true,"exploded":false}	NA	18552	9.9442e-01
LY6E	-9.9564e-04	3.2256e-03	-3.0867e-01	7.5757e-01	{"n_iterations":3,"converged":true,"exploded":false}	NA	8843	9.9442e-01
TGFB3	5.5632e-03	1.8029e-02	3.0857e-01	7.5765e-01	{"n_iterations":4,"converged":true,"exploded":false}	NA	16192	9.9442e-01
GZMA	-4.1986e-03	1.3614e-02	-3.0840e-01	7.5778e-01	{"n_iterations":4,"converged":true,"exploded":false}	NA	6643	9.9442e-01
NPRL2	4.5863e-03	1.4873e-02	3.0836e-01	7.5781e-01	{"n_iterations":4,"converged":true,"exploded":false}	NA	10519	9.9442e-01
PLEK	-8.9910e-04	2.9158e-03	-3.0835e-01	7.5782e-01	{"n_iterations":3,"converged":true,"exploded":false}	NA	12050	9.9442e-01
P4HA1	3.7925e-03	1.2301e-02	3.0830e-01	7.5786e-01	{"n_iterations":4,"converged":true,"exploded":false}	NA	11316	9.9442e-01
TNFRSF17	-5.8360e-03	1.8944e-02	-3.0806e-01	7.5803e-01	{"n_iterations":4,"converged":true,"exploded":false}	NA	16704	9.9442e-01
RNF14	3.7134e-03	1.2057e-02	3.0797e-01	7.5810e-01	{"n_iterations":4,"converged":true,"exploded":false}	NA	13556	9.9442e-01
C1orf87	-9.6154e-04	3.1236e-03	-3.0783e-01	7.5821e-01	{"n_iterations":3,"converged":true,"exploded":false}	NA	1884	9.9442e-01
LKAAEAR1	-2.2298e-03	7.2453e-03	-3.0776e-01	7.5827e-01	{"n_iterations":3,"converged":true,"exploded":false}	NA	8596	9.9442e-01
RPRD2	-9.5316e-04	3.0984e-03	-3.0763e-01	7.5837e-01	{"n_iterations":3,"converged":true,"exploded":false}	NA	13736	9.9442e-01
DNAAF4	4.0200e-04	1.3068e-03	3.0762e-01	7.5837e-01	{"n_iterations":3,"converged":true,"exploded":false}	NA	4299	9.9442e-01
SPATA20	-5.5713e-04	1.8112e-03	-3.0760e-01	7.5839e-01	{"n_iterations":3,"converged":true,"exploded":false}	NA	15239	9.9442e-01
OR2L3	-2.6027e-04	8.4617e-04	-3.0758e-01	7.5840e-01	{"n_iterations":3,"converged":true,"exploded":false}	NA	10960	9.9442e-01
RLN3	1.5555e-03	5.0584e-03	3.0751e-01	7.5846e-01	{"n_iterations":3,"converged":true,"exploded":false}	NA	13502	9.9442e-01
DCTN5	-4.6867e-04	1.5242e-03	-3.0750e-01	7.5846e-01	{"n_iterations":3,"converged":true,"exploded":false}	NA	3995	9.9442e-01
MRTO4	2.1571e-03	7.0158e-03	3.0747e-01	7.5849e-01	{"n_iterations":3,"converged":true,"exploded":false}	NA	9682	9.9442e-01
PTK6	7.5125e-04	2.4436e-03	3.0743e-01	7.5851e-01	{"n_iterations":3,"converged":true,"exploded":false}	NA	12827	9.9442e-01
SERPINF2	2.4531e-03	7.9819e-03	3.0733e-01	7.5859e-01	{"n_iterations":3,"converged":true,"exploded":false}	NA	14273	9.9442e-01
TUBD1	-2.8654e-03	9.3237e-03	-3.0733e-01	7.5860e-01	{"n_iterations":4,"converged":true,"exploded":false}	NA	17224	9.9442e-01
TUBB2A	1.1481e-02	3.7369e-02	3.0723e-01	7.5867e-01	{"n_iterations":4,"converged":true,"exploded":false}	NA	17217	9.9442e-01
EXOC3L1	-8.8187e-04	2.8710e-03	-3.0717e-01	7.5871e-01	{"n_iterations":3,"converged":true,"exploded":false}	NA	5096	9.9442e-01
MEPCE	6.2307e-03	2.0288e-02	3.0712e-01	7.5875e-01	{"n_iterations":4,"converged":true,"exploded":false}	NA	9268	9.9442e-01
CIBAR2	6.3647e-04	2.0725e-03	3.0711e-01	7.5876e-01	{"n_iterations":3,"converged":true,"exploded":false}	NA	3054	9.9442e-01
EFNA3	1.3599e-03	4.4282e-03	3.0710e-01	7.5877e-01	{"n_iterations":3,"converged":true,"exploded":false}	NA	4695	9.9442e-01
DDX27	-4.6241e-04	1.5062e-03	-3.0701e-01	7.5884e-01	{"n_iterations":3,"converged":true,"exploded":false}	NA	4039	9.9442e-01
SLC22A2	-8.2066e-04	2.6734e-03	-3.0697e-01	7.5886e-01	{"n_iterations":3,"converged":true,"exploded":false}	NA	14607	9.9442e-01
LAYN	-1.2792e-03	4.1673e-03	-3.0696e-01	7.5888e-01	{"n_iterations":3,"converged":true,"exploded":false}	NA	8407	9.9442e-01
DEFB127	1.4446e-04	4.7065e-04	3.0693e-01	7.5890e-01	{"n_iterations":3,"converged":true,"exploded":false}	NA	4096	9.9442e-01
ZNF33A	-6.6331e-04	2.1612e-03	-3.0691e-01	7.5891e-01	{"n_iterations":3,"converged":true,"exploded":false}	NA	18363	9.9442e-01
STUM	-3.2086e-03	1.0455e-02	-3.0691e-01	7.5891e-01	{"n_iterations":4,"converged":true,"exploded":false}	NA	15634	9.9442e-01
THUMPD2	1.2550e-03	4.0896e-03	3.0689e-01	7.5893e-01	{"n_iterations":3,"converged":true,"exploded":false}	NA	16260	9.9442e-01
B3GNTL1	3.6563e-04	1.1915e-03	3.0687e-01	7.5894e-01	{"n_iterations":3,"converged":true,"exploded":false}	NA	1371	9.9442e-01
ENPP4	2.3202e-03	7.5613e-03	3.0686e-01	7.5895e-01	{"n_iterations":3,"converged":true,"exploded":false}	NA	4895	9.9442e-01
GUCA1A	-1.3407e-03	4.3695e-03	-3.0683e-01	7.5897e-01	{"n_iterations":3,"converged":true,"exploded":false}	NA	6614	9.9442e-01
CCNE1	-5.5101e-03	1.7969e-02	-3.0664e-01	7.5912e-01	{"n_iterations":4,"converged":true,"exploded":false}	NA	2457	9.9442e-01
BCAT2	-1.4839e-03	4.8398e-03	-3.0659e-01	7.5915e-01	{"n_iterations":3,"converged":true,"exploded":false}	NA	1452	9.9442e-01
PARP15	2.9191e-04	9.5226e-04	3.0654e-01	7.5919e-01	{"n_iterations":3,"converged":true,"exploded":false}	NA	11424	9.9442e-01
NUDT22	-1.2143e-03	3.9614e-03	-3.0652e-01	7.5921e-01	{"n_iterations":4,"converged":true,"exploded":false}	NA	10678	9.9442e-01
ABI1	-1.6290e-03	5.3161e-03	-3.0643e-01	7.5927e-01	{"n_iterations":3,"converged":true,"exploded":false}	NA	98	9.9442e-01
GKN1	-5.0383e-03	1.6448e-02	-3.0633e-01	7.5936e-01	{"n_iterations":4,"converged":true,"exploded":false}	NA	6157	9.9442e-01
KRTCAP2	-3.5418e-03	1.1564e-02	-3.0627e-01	7.5940e-01	{"n_iterations":4,"converged":true,"exploded":false}	NA	8331	9.9442e-01
HMGCLL1	-1.7447e-03	5.6969e-03	-3.0626e-01	7.5941e-01	{"n_iterations":3,"converged":true,"exploded":false}	NA	6971	9.9442e-01
SIAH2	-1.4628e-02	4.7783e-02	-3.0614e-01	7.5949e-01	{"n_iterations":4,"converged":true,"exploded":false}	NA	14452	9.9442e-01
NMBR	5.5200e-04	1.8038e-03	3.0602e-01	7.5959e-01	{"n_iterations":3,"converged":true,"exploded":false}	NA	10385	9.9442e-01
SUPT20H	-7.5846e-04	2.4808e-03	-3.0573e-01	7.5981e-01	{"n_iterations":3,"converged":true,"exploded":false}	NA	15702	9.9442e-01
NLE1	1.5898e-03	5.2002e-03	3.0572e-01	7.5982e-01	{"n_iterations":4,"converged":true,"exploded":false}	NA	10358	9.9442e-01
TMEM217	-3.0154e-03	9.8676e-03	-3.0558e-01	7.5992e-01	{"n_iterations":4,"converged":true,"exploded":false}	NA	16526	9.9442e-01
SLC25A31	-6.6594e-03	2.1797e-02	-3.0552e-01	7.5997e-01	{"n_iterations":4,"converged":true,"exploded":false}	NA	14651	9.9442e-01
TOR1A	-1.1691e-03	3.8290e-03	-3.0533e-01	7.6012e-01	{"n_iterations":3,"converged":true,"exploded":false}	NA	16792	9.9442e-01
ZIC3	-5.0794e-03	1.6637e-02	-3.0530e-01	7.6014e-01	{"n_iterations":4,"converged":true,"exploded":false}	NA	18194	9.9442e-01
MOGAT1	1.7933e-03	5.8759e-03	3.0519e-01	7.6022e-01	{"n_iterations":4,"converged":true,"exploded":false}	NA	9507	9.9442e-01
ANO3	-1.6591e-03	5.4370e-03	-3.0515e-01	7.6026e-01	{"n_iterations":3,"converged":true,"exploded":false}	NA	749	9.9442e-01
ACTL7A	-2.0452e-03	6.7053e-03	-3.0501e-01	7.6036e-01	{"n_iterations":3,"converged":true,"exploded":false}	NA	213	9.9442e-01
SCN7A	4.6856e-04	1.5362e-03	3.0500e-01	7.6036e-01	{"n_iterations":3,"converged":true,"exploded":false}	NA	14073	9.9442e-01
DIO1	2.4488e-03	8.0293e-03	3.0499e-01	7.6038e-01	{"n_iterations":4,"converged":true,"exploded":false}	NA	4213	9.9442e-01
ILDR2	-4.2320e-04	1.3877e-03	-3.0496e-01	7.6040e-01	{"n_iterations":3,"converged":true,"exploded":false}	NA	7468	9.9442e-01
TNFRSF4	-4.6553e-03	1.5270e-02	-3.0487e-01	7.6046e-01	{"n_iterations":4,"converged":true,"exploded":false}	NA	16711	9.9442e-01
ATP7A	-5.9072e-04	1.9383e-03	-3.0476e-01	7.6055e-01	{"n_iterations":3,"converged":true,"exploded":false}	NA	1293	9.9442e-01
CPSF2	1.5156e-03	4.9745e-03	3.0467e-01	7.6062e-01	{"n_iterations":3,"converged":true,"exploded":false}	NA	3501	9.9442e-01
GARS1	-3.9075e-04	1.2830e-03	-3.0455e-01	7.6071e-01	{"n_iterations":3,"converged":true,"exploded":false}	NA	5960	9.9442e-01
SESN2	-4.5363e-03	1.4895e-02	-3.0455e-01	7.6071e-01	{"n_iterations":4,"converged":true,"exploded":false}	NA	14284	9.9442e-01
MAS1	1.4087e-03	4.6262e-03	3.0450e-01	7.6074e-01	{"n_iterations":3,"converged":true,"exploded":false}	NA	9096	9.9442e-01
GCNT1	5.9513e-04	1.9548e-03	3.0445e-01	7.6079e-01	{"n_iterations":3,"converged":true,"exploded":false}	NA	6019	9.9442e-01
RAB4B	2.9428e-03	9.6667e-03	3.0443e-01	7.6080e-01	{"n_iterations":4,"converged":true,"exploded":false}	NA	13017	9.9442e-01
RAB15	1.6142e-03	5.3025e-03	3.0443e-01	7.6080e-01	{"n_iterations":3,"converged":true,"exploded":false}	NA	12969	9.9442e-01
KRTAP19-4	9.6818e-03	3.1808e-02	3.0438e-01	7.6084e-01	{"n_iterations":4,"converged":true,"exploded":false}	NA	8271	9.9442e-01
MCCD1	9.8338e-04	3.2310e-03	3.0436e-01	7.6085e-01	{"n_iterations":3,"converged":true,"exploded":false}	NA	9152	9.9442e-01
ZNF41	-3.9242e-03	1.2895e-02	-3.0432e-01	7.6089e-01	{"n_iterations":4,"converged":true,"exploded":false}	NA	18398	9.9442e-01
MOGAT2	-2.1691e-03	7.1307e-03	-3.0420e-01	7.6098e-01	{"n_iterations":3,"converged":true,"exploded":false}	NA	9508	9.9442e-01
ACAP3	1.4857e-03	4.8842e-03	3.0418e-01	7.6099e-01	{"n_iterations":4,"converged":true,"exploded":false}	NA	133	9.9442e-01
CDC42SE1	-4.0288e-03	1.3245e-02	-3.0417e-01	7.6100e-01	{"n_iterations":4,"converged":true,"exploded":false}	NA	2621	9.9442e-01
UXS1	2.3804e-03	7.8275e-03	3.0411e-01	7.6105e-01	{"n_iterations":4,"converged":true,"exploded":false}	NA	17598	9.9442e-01
TMEM38B	1.1618e-03	3.8206e-03	3.0409e-01	7.6106e-01	{"n_iterations":3,"converged":true,"exploded":false}	NA	16587	9.9442e-01
C17orf80	3.8111e-04	1.2533e-03	3.0407e-01	7.6107e-01	{"n_iterations":3,"converged":true,"exploded":false}	NA	1803	9.9442e-01
SENP2	1.4187e-03	4.6661e-03	3.0404e-01	7.6110e-01	{"n_iterations":3,"converged":true,"exploded":false}	NA	14209	9.9442e-01
ANO8	2.7649e-03	9.0939e-03	3.0403e-01	7.6110e-01	{"n_iterations":4,"converged":true,"exploded":false}	NA	754	9.9442e-01
CBLN2	-3.1214e-03	1.0267e-02	-3.0401e-01	7.6112e-01	{"n_iterations":3,"converged":true,"exploded":false}	NA	2243	9.9442e-01
CUTA	-2.1606e-03	7.1081e-03	-3.0396e-01	7.6116e-01	{"n_iterations":3,"converged":true,"exploded":false}	NA	3757	9.9442e-01
STX10	-4.5611e-03	1.5015e-02	-3.0377e-01	7.6131e-01	{"n_iterations":4,"converged":true,"exploded":false}	NA	15635	9.9442e-01
DOLK	3.7823e-03	1.2456e-02	3.0364e-01	7.6140e-01	{"n_iterations":4,"converged":true,"exploded":false}	NA	4415	9.9442e-01
OR51G2	-1.2062e-03	3.9728e-03	-3.0361e-01	7.6142e-01	{"n_iterations":3,"converged":true,"exploded":false}	NA	11050	9.9442e-01
PPP1R3G	7.6355e-04	2.5150e-03	3.0360e-01	7.6143e-01	{"n_iterations":3,"converged":true,"exploded":false}	NA	12409	9.9442e-01
GMEB1	-1.6819e-03	5.5407e-03	-3.0355e-01	7.6147e-01	{"n_iterations":3,"converged":true,"exploded":false}	NA	6216	9.9442e-01
SNTA1	4.1069e-03	1.3530e-02	3.0354e-01	7.6148e-01	{"n_iterations":4,"converged":true,"exploded":false}	NA	15094	9.9442e-01
KBTBD7	-6.6112e-03	2.1783e-02	-3.0350e-01	7.6151e-01	{"n_iterations":4,"converged":true,"exploded":false}	NA	7799	9.9442e-01
HNRNPA1	3.5381e-03	1.1659e-02	3.0347e-01	7.6153e-01	{"n_iterations":4,"converged":true,"exploded":false}	NA	6996	9.9442e-01
RAB8B	-3.6826e-03	1.2136e-02	-3.0346e-01	7.6154e-01	{"n_iterations":4,"converged":true,"exploded":false}	NA	13029	9.9442e-01
CCT8L2	-1.5661e-03	5.1614e-03	-3.0343e-01	7.6156e-01	{"n_iterations":3,"converged":true,"exploded":false}	NA	2502	9.9442e-01
EIF4E	-1.9876e-03	6.5510e-03	-3.0340e-01	7.6158e-01	{"n_iterations":3,"converged":true,"exploded":false}	NA	4769	9.9442e-01
ALG1	8.1840e-04	2.6977e-03	3.0337e-01	7.6161e-01	{"n_iterations":3,"converged":true,"exploded":false}	NA	554	9.9442e-01
MIA3	-8.7037e-04	2.8696e-03	-3.0331e-01	7.6165e-01	{"n_iterations":3,"converged":true,"exploded":false}	NA	9363	9.9442e-01
CACFD1	1.1777e-03	3.8835e-03	3.0326e-01	7.6169e-01	{"n_iterations":3,"converged":true,"exploded":false}	NA	2050	9.9442e-01
FN3K	1.0002e-03	3.2985e-03	3.0321e-01	7.6173e-01	{"n_iterations":3,"converged":true,"exploded":false}	NA	5663	9.9442e-01
KCNE3	1.4797e-03	4.8801e-03	3.0321e-01	7.6173e-01	{"n_iterations":3,"converged":true,"exploded":false}	NA	7824	9.9442e-01
DNAH11	2.0975e-04	6.9191e-04	3.0314e-01	7.6178e-01	{"n_iterations":3,"converged":true,"exploded":false}	NA	4306	9.9442e-01
BEX5	-8.2708e-02	2.7291e-01	-3.0306e-01	7.6184e-01	{"n_iterations":8,"converged":true,"exploded":false}	NA	1515	9.9442e-01
CASP3	-4.4491e-03	1.4682e-02	-3.0304e-01	7.6186e-01	{"n_iterations":4,"converged":true,"exploded":false}	NA	2198	9.9442e-01
COPG1	2.9088e-03	9.6039e-03	3.0287e-01	7.6199e-01	{"n_iterations":3,"converged":true,"exploded":false}	NA	3399	9.9442e-01
RPS2	-2.4308e-03	8.0261e-03	-3.0287e-01	7.6199e-01	{"n_iterations":3,"converged":true,"exploded":false}	NA	13752	9.9442e-01
ONECUT1	2.0170e-03	6.6601e-03	3.0285e-01	7.6200e-01	{"n_iterations":3,"converged":true,"exploded":false}	NA	10821	9.9442e-01
CENPC	9.9449e-04	3.2854e-03	3.0270e-01	7.6212e-01	{"n_iterations":3,"converged":true,"exploded":false}	NA	2775	9.9442e-01
WAS	4.9351e-03	1.6305e-02	3.0268e-01	7.6214e-01	{"n_iterations":4,"converged":true,"exploded":false}	NA	17758	9.9442e-01
HR	1.1672e-03	3.8570e-03	3.0261e-01	7.6219e-01	{"n_iterations":3,"converged":true,"exploded":false}	NA	7091	9.9442e-01
PRADC1	-7.0558e-03	2.3317e-02	-3.0260e-01	7.6220e-01	{"n_iterations":4,"converged":true,"exploded":false}	NA	12457	9.9442e-01
ME1	-6.6246e-04	2.1896e-03	-3.0255e-01	7.6223e-01	{"n_iterations":3,"converged":true,"exploded":false}	NA	9202	9.9442e-01
SLC2A10	2.5689e-03	8.4909e-03	3.0255e-01	7.6223e-01	{"n_iterations":3,"converged":true,"exploded":false}	NA	14698	9.9442e-01
INTS10	-3.3432e-03	1.1051e-02	-3.0253e-01	7.6225e-01	{"n_iterations":4,"converged":true,"exploded":false}	NA	7543	9.9442e-01
KRTAP19-6	-1.8562e-02	6.1357e-02	-3.0253e-01	7.6225e-01	{"n_iterations":5,"converged":true,"exploded":false}	NA	8273	9.9442e-01
IGSF5	1.5909e-03	5.2593e-03	3.0248e-01	7.6228e-01	{"n_iterations":3,"converged":true,"exploded":false}	NA	7366	9.9442e-01
TBCEL	-5.8948e-03	1.9494e-02	-3.0239e-01	7.6236e-01	{"n_iterations":4,"converged":true,"exploded":false}	NA	15971	9.9442e-01
PTN	1.5349e-03	5.0762e-03	3.0237e-01	7.6237e-01	{"n_iterations":3,"converged":true,"exploded":false}	NA	12831	9.9442e-01
DDX60L	-1.2470e-04	4.1269e-04	-3.0217e-01	7.6252e-01	{"n_iterations":3,"converged":true,"exploded":false}	NA	4064	9.9442e-01
KRTAP10-5	-2.3031e-03	7.6222e-03	-3.0215e-01	7.6254e-01	{"n_iterations":3,"converged":true,"exploded":false}	NA	8251	9.9442e-01
RAPH1	1.5974e-03	5.2871e-03	3.0212e-01	7.6256e-01	{"n_iterations":3,"converged":true,"exploded":false}	NA	13124	9.9442e-01
TIMMDC1	2.1931e-03	7.2622e-03	3.0199e-01	7.6266e-01	{"n_iterations":3,"converged":true,"exploded":false}	NA	16301	9.9442e-01
CORO7	-3.1137e-04	1.0313e-03	-3.0191e-01	7.6272e-01	{"n_iterations":3,"converged":true,"exploded":false}	NA	3431	9.9442e-01
ZNF83	1.4217e-03	4.7096e-03	3.0188e-01	7.6274e-01	{"n_iterations":3,"converged":true,"exploded":false}	NA	18702	9.9442e-01
C1RL	-7.5716e-04	2.5082e-03	-3.0188e-01	7.6275e-01	{"n_iterations":3,"converged":true,"exploded":false}	NA	1851	9.9442e-01
B4GALNT3	6.2239e-04	2.0623e-03	3.0180e-01	7.6281e-01	{"n_iterations":3,"converged":true,"exploded":false}	NA	1374	9.9442e-01
TMEM117	3.4511e-03	1.1439e-02	3.0170e-01	7.6288e-01	{"n_iterations":4,"converged":true,"exploded":false}	NA	16424	9.9442e-01
CPNE9	1.0326e-03	3.4236e-03	3.0161e-01	7.6295e-01	{"n_iterations":3,"converged":true,"exploded":false}	NA	3494	9.9442e-01
SPTA1	5.0383e-04	1.6706e-03	3.0159e-01	7.6297e-01	{"n_iterations":3,"converged":true,"exploded":false}	NA	15381	9.9442e-01
PPCS	-6.0098e-03	1.9928e-02	-3.0157e-01	7.6298e-01	{"n_iterations":4,"converged":true,"exploded":false}	NA	12326	9.9442e-01
MAPKAPK3	4.1175e-03	1.3659e-02	3.0144e-01	7.6308e-01	{"n_iterations":4,"converged":true,"exploded":false}	NA	9065	9.9442e-01
INHBC	1.0147e-03	3.3671e-03	3.0136e-01	7.6314e-01	{"n_iterations":3,"converged":true,"exploded":false}	NA	7502	9.9442e-01
FLG	-9.7828e-05	3.2484e-04	-3.0116e-01	7.6329e-01	{"n_iterations":3,"converged":true,"exploded":false}	NA	5627	9.9442e-01
PWP1	1.4593e-03	4.8461e-03	3.0112e-01	7.6332e-01	{"n_iterations":3,"converged":true,"exploded":false}	NA	12904	9.9442e-01
ST3GAL6	4.2522e-04	1.4123e-03	3.0108e-01	7.6335e-01	{"n_iterations":3,"converged":true,"exploded":false}	NA	15505	9.9442e-01
TCTA	-4.2224e-03	1.4025e-02	-3.0105e-01	7.6337e-01	{"n_iterations":4,"converged":true,"exploded":false}	NA	16052	9.9442e-01
TEAD4	3.2532e-03	1.0806e-02	3.0105e-01	7.6338e-01	{"n_iterations":4,"converged":true,"exploded":false}	NA	16075	9.9442e-01
DYM	-1.0023e-03	3.3303e-03	-3.0097e-01	7.6344e-01	{"n_iterations":3,"converged":true,"exploded":false}	NA	4557	9.9442e-01
FOXK1	1.9760e-03	6.5660e-03	3.0095e-01	7.6345e-01	{"n_iterations":3,"converged":true,"exploded":false}	NA	5719	9.9442e-01
BEAN1	-2.0318e-03	6.7537e-03	-3.0085e-01	7.6353e-01	{"n_iterations":3,"converged":true,"exploded":false}	NA	1495	9.9442e-01
ARCN1	-6.1979e-03	2.0602e-02	-3.0084e-01	7.6353e-01	{"n_iterations":4,"converged":true,"exploded":false}	NA	902	9.9442e-01
RNH1	-1.8799e-04	6.2510e-04	-3.0074e-01	7.6361e-01	{"n_iterations":3,"converged":true,"exploded":false}	NA	13621	9.9442e-01
CYP39A1	8.2294e-04	2.7381e-03	3.0055e-01	7.6376e-01	{"n_iterations":3,"converged":true,"exploded":false}	NA	3858	9.9442e-01
LTBP3	-1.2283e-03	4.0907e-03	-3.0026e-01	7.6398e-01	{"n_iterations":3,"converged":true,"exploded":false}	NA	8822	9.9442e-01
BANK1	5.1641e-04	1.7200e-03	3.0024e-01	7.6400e-01	{"n_iterations":3,"converged":true,"exploded":false}	NA	1411	9.9442e-01
SH2D5	-1.8329e-03	6.1056e-03	-3.0020e-01	7.6402e-01	{"n_iterations":3,"converged":true,"exploded":false}	NA	14375	9.9442e-01
SPATA24	2.9055e-03	9.6793e-03	3.0018e-01	7.6404e-01	{"n_iterations":4,"converged":true,"exploded":false}	NA	15242	9.9442e-01
BDH2	-1.2209e-03	4.0676e-03	-3.0015e-01	7.6406e-01	{"n_iterations":3,"converged":true,"exploded":false}	NA	1490	9.9442e-01
MPL	-2.2918e-03	7.6355e-03	-3.0015e-01	7.6407e-01	{"n_iterations":4,"converged":true,"exploded":false}	NA	9547	9.9442e-01
PRMT2	-1.7362e-03	5.7847e-03	-3.0014e-01	7.6407e-01	{"n_iterations":3,"converged":true,"exploded":false}	NA	12576	9.9442e-01
NME8	-5.2070e-04	1.7349e-03	-3.0014e-01	7.6407e-01	{"n_iterations":3,"converged":true,"exploded":false}	NA	10395	9.9442e-01
PABPC4	-1.1323e-03	3.7732e-03	-3.0008e-01	7.6411e-01	{"n_iterations":3,"converged":true,"exploded":false}	NA	11330	9.9442e-01
TMEM199	1.7699e-03	5.8983e-03	3.0007e-01	7.6412e-01	{"n_iterations":3,"converged":true,"exploded":false}	NA	16507	9.9442e-01
IDI2	-4.2346e-04	1.4116e-03	-2.9998e-01	7.6419e-01	{"n_iterations":3,"converged":true,"exploded":false}	NA	7253	9.9442e-01
SLC7A2	-9.4655e-04	3.1557e-03	-2.9995e-01	7.6422e-01	{"n_iterations":3,"converged":true,"exploded":false}	NA	14874	9.9442e-01
MLPH	-9.5475e-04	3.1843e-03	-2.9983e-01	7.6431e-01	{"n_iterations":3,"converged":true,"exploded":false}	NA	9443	9.9442e-01
ITGA8	-1.9973e-03	6.6656e-03	-2.9965e-01	7.6445e-01	{"n_iterations":4,"converged":true,"exploded":false}	NA	7662	9.9442e-01
PAQR5	-1.8510e-03	6.1781e-03	-2.9961e-01	7.6448e-01	{"n_iterations":4,"converged":true,"exploded":false}	NA	11404	9.9442e-01
HLA-DRB1	4.1056e-05	1.3709e-04	2.9948e-01	7.6457e-01	{"n_iterations":3,"converged":true,"exploded":false}	NA	6947	9.9442e-01
EME2	4.4020e-04	1.4703e-03	2.9940e-01	7.6463e-01	{"n_iterations":3,"converged":true,"exploded":false}	NA	4852	9.9442e-01
FBN2	4.9366e-04	1.6492e-03	2.9934e-01	7.6468e-01	{"n_iterations":3,"converged":true,"exploded":false}	NA	5405	9.9442e-01
ZCCHC14	1.3842e-03	4.6254e-03	2.9926e-01	7.6474e-01	{"n_iterations":3,"converged":true,"exploded":false}	NA	18093	9.9442e-01
DOHH	-4.1082e-03	1.3732e-02	-2.9918e-01	7.6481e-01	{"n_iterations":4,"converged":true,"exploded":false}	NA	4407	9.9442e-01
SPIN1	-6.3979e-03	2.1392e-02	-2.9909e-01	7.6487e-01	{"n_iterations":4,"converged":true,"exploded":false}	NA	15311	9.9442e-01
RIMS1	-1.8143e-03	6.0667e-03	-2.9906e-01	7.6489e-01	{"n_iterations":3,"converged":true,"exploded":false}	NA	13469	9.9442e-01
TLCD1	3.9106e-03	1.3080e-02	2.9898e-01	7.6495e-01	{"n_iterations":4,"converged":true,"exploded":false}	NA	16323	9.9442e-01
GRK5	-6.1939e-04	2.0719e-03	-2.9896e-01	7.6497e-01	{"n_iterations":3,"converged":true,"exploded":false}	CNS	6520	9.9442e-01
PLA2G3	9.6755e-04	3.2367e-03	2.9894e-01	7.6499e-01	{"n_iterations":3,"converged":true,"exploded":false}	NA	11995	9.9442e-01
SRRT	-4.8745e-03	1.6313e-02	-2.9881e-01	7.6509e-01	{"n_iterations":4,"converged":true,"exploded":false}	NA	15444	9.9442e-01
TRNT1	-1.1333e-03	3.7926e-03	-2.9880e-01	7.6509e-01	{"n_iterations":3,"converged":true,"exploded":false}	NA	17029	9.9442e-01
SH3TC2	5.2465e-04	1.7562e-03	2.9875e-01	7.6513e-01	{"n_iterations":3,"converged":true,"exploded":false}	NA	14401	9.9442e-01
BRS3	-3.2948e-02	1.1031e-01	-2.9870e-01	7.6517e-01	{"n_iterations":5,"converged":true,"exploded":false}	NA	1659	9.9442e-01
ACTL8	-7.0358e-03	2.3556e-02	-2.9868e-01	7.6518e-01	{"n_iterations":4,"converged":true,"exploded":false}	NA	215	9.9442e-01
SGTB	-2.7971e-03	9.3649e-03	-2.9868e-01	7.6518e-01	{"n_iterations":3,"converged":true,"exploded":false}	NA	14364	9.9442e-01
