## supplemental tables for "PharmGScore scores of compound genetic variant burden for psychiatric treatment optimization" (part 3 of 3)

### Sheet: table-G-adr-control-all (continued)
gene_name	beta	standard_error	z_stat	p_value	fit	group	idx	p_value_fdr
SF1	2.3447e-03	7.8502e-03	2.9868e-01	7.6519e-01	{"n_iterations":4,"converged":true,"exploded":false}	NA	14306	9.9442e-01
FAM184B	9.1464e-04	3.0633e-03	2.9858e-01	7.6526e-01	{"n_iterations":3,"converged":true,"exploded":false}	NA	5249	9.9442e-01
NR3C1	-1.4542e-03	4.8713e-03	-2.9851e-01	7.6531e-01	{"n_iterations":3,"converged":true,"exploded":false}	CNS	10553	9.9442e-01
RAD9B	2.2597e-03	7.5715e-03	2.9846e-01	7.6536e-01	{"n_iterations":3,"converged":true,"exploded":false}	NA	13070	9.9442e-01
TLR9	-5.8710e-03	1.9675e-02	-2.9841e-01	7.6539e-01	{"n_iterations":4,"converged":true,"exploded":false}	NA	16353	9.9442e-01
FZD6	2.8852e-03	9.6693e-03	2.9839e-01	7.6540e-01	{"n_iterations":4,"converged":true,"exploded":false}	NA	5850	9.9442e-01
IQCJ-SCHIP1	3.8706e-03	1.2976e-02	2.9829e-01	7.6548e-01	{"n_iterations":4,"converged":true,"exploded":false}	NA	7587	9.9442e-01
UPP2	-4.7189e-03	1.5820e-02	-2.9828e-01	7.6549e-01	{"n_iterations":4,"converged":true,"exploded":false}	NA	17491	9.9442e-01
PKP1	1.3730e-03	4.6047e-03	2.9818e-01	7.6557e-01	{"n_iterations":3,"converged":true,"exploded":false}	NA	11980	9.9442e-01
HES7	-5.0333e-03	1.6881e-02	-2.9817e-01	7.6557e-01	{"n_iterations":4,"converged":true,"exploded":false}	NA	6871	9.9442e-01
PLA2G10	-3.1641e-02	1.0612e-01	-2.9816e-01	7.6558e-01	{"n_iterations":6,"converged":true,"exploded":false}	NA	11985	9.9442e-01
HBZ	3.8889e-03	1.3049e-02	2.9802e-01	7.6568e-01	{"n_iterations":4,"converged":true,"exploded":false}	NA	6785	9.9442e-01
ABCF2	1.1346e-03	3.8073e-03	2.9800e-01	7.6570e-01	{"n_iterations":3,"converged":true,"exploded":false}	NA	68	9.9442e-01
GTF2H5	1.4247e-03	4.7819e-03	2.9793e-01	7.6576e-01	{"n_iterations":3,"converged":true,"exploded":false}	NA	6593	9.9442e-01
HMGN4	-6.3063e-03	2.1167e-02	-2.9793e-01	7.6576e-01	{"n_iterations":4,"converged":true,"exploded":false}	NA	6978	9.9442e-01
BOP1	-1.0410e-03	3.4959e-03	-2.9779e-01	7.6586e-01	{"n_iterations":3,"converged":true,"exploded":false}	NA	1604	9.9442e-01
VSX1	1.1577e-03	3.8877e-03	2.9778e-01	7.6587e-01	{"n_iterations":3,"converged":true,"exploded":false}	NA	17732	9.9442e-01
GAS2L3	-2.0211e-03	6.7882e-03	-2.9773e-01	7.6591e-01	{"n_iterations":3,"converged":true,"exploded":false}	NA	5966	9.9442e-01
ZNF655	6.8661e-04	2.3067e-03	2.9765e-01	7.6597e-01	{"n_iterations":3,"converged":true,"exploded":false}	NA	18579	9.9442e-01
FMO4	-2.6243e-03	8.8182e-03	-2.9760e-01	7.6601e-01	{"n_iterations":4,"converged":true,"exploded":false}	NA	5657	9.9442e-01
TOX	2.6344e-03	8.8583e-03	2.9740e-01	7.6616e-01	{"n_iterations":3,"converged":true,"exploded":false}	NA	16799	9.9442e-01
B3GALNT1	-9.7919e-04	3.2930e-03	-2.9736e-01	7.6619e-01	{"n_iterations":3,"converged":true,"exploded":false}	NA	1352	9.9442e-01
TBCD	4.4845e-04	1.5087e-03	2.9724e-01	7.6629e-01	{"n_iterations":3,"converged":true,"exploded":false}	NA	15969	9.9442e-01
SLC43A2	-1.8998e-03	6.3926e-03	-2.9719e-01	7.6632e-01	{"n_iterations":4,"converged":true,"exploded":false}	NA	14799	9.9442e-01
OR2T35	8.3866e-04	2.8220e-03	2.9719e-01	7.6632e-01	{"n_iterations":3,"converged":true,"exploded":false}	NA	10979	9.9442e-01
SLC38A9	-1.5415e-03	5.1920e-03	-2.9690e-01	7.6654e-01	{"n_iterations":3,"converged":true,"exploded":false}	NA	14777	9.9442e-01
WWTR1	8.4363e-04	2.8426e-03	2.9678e-01	7.6664e-01	{"n_iterations":3,"converged":true,"exploded":false}	NA	17909	9.9442e-01
CCDC168	2.8922e-04	9.7470e-04	2.9672e-01	7.6668e-01	{"n_iterations":3,"converged":true,"exploded":false}	NA	2315	9.9442e-01
TMEM174	-7.4700e-03	2.5177e-02	-2.9670e-01	7.6670e-01	{"n_iterations":4,"converged":true,"exploded":false}	NA	16480	9.9442e-01
SSC5D	4.2247e-04	1.4242e-03	2.9664e-01	7.6674e-01	{"n_iterations":3,"converged":true,"exploded":false}	NA	15467	9.9442e-01
RNF166	-4.7410e-04	1.5984e-03	-2.9661e-01	7.6677e-01	{"n_iterations":3,"converged":true,"exploded":false}	NA	13569	9.9442e-01
KCTD10	7.6798e-04	2.5895e-03	2.9657e-01	7.6679e-01	{"n_iterations":3,"converged":true,"exploded":false}	NA	7899	9.9442e-01
SEMA5B	-1.1318e-03	3.8178e-03	-2.9645e-01	7.6688e-01	{"n_iterations":3,"converged":true,"exploded":false}	NA	14200	9.9442e-01
CTSK	2.9412e-03	9.9253e-03	2.9633e-01	7.6698e-01	{"n_iterations":4,"converged":true,"exploded":false}	NA	3731	9.9442e-01
CFAP157	-1.8810e-03	6.3487e-03	-2.9628e-01	7.6701e-01	{"n_iterations":3,"converged":true,"exploded":false}	NA	2859	9.9442e-01
CEACAM7	-1.0218e-03	3.4487e-03	-2.9628e-01	7.6702e-01	{"n_iterations":3,"converged":true,"exploded":false}	NA	2743	9.9442e-01
XKR7	-2.0750e-03	7.0040e-03	-2.9626e-01	7.6703e-01	{"n_iterations":3,"converged":true,"exploded":false}	NA	17929	9.9442e-01
ERICH1	-2.1328e-04	7.2002e-04	-2.9622e-01	7.6706e-01	{"n_iterations":3,"converged":true,"exploded":false}	NA	5004	9.9442e-01
KCNJ5	7.0922e-04	2.3950e-03	2.9613e-01	7.6713e-01	{"n_iterations":3,"converged":true,"exploded":false}	NA	7855	9.9442e-01
USP50	8.1563e-04	2.7544e-03	2.9612e-01	7.6714e-01	{"n_iterations":3,"converged":true,"exploded":false}	NA	17568	9.9442e-01
ERCC1	1.8522e-03	6.2595e-03	2.9591e-01	7.6730e-01	{"n_iterations":3,"converged":true,"exploded":false}	NA	4982	9.9442e-01
ADRA2C	-1.9459e-02	6.5772e-02	-2.9586e-01	7.6734e-01	{"n_iterations":5,"converged":true,"exploded":false}	NA	383	9.9442e-01
EOGT	-2.6531e-04	8.9695e-04	-2.9579e-01	7.6739e-01	{"n_iterations":3,"converged":true,"exploded":false}	NA	4911	9.9442e-01
ZXDA	-4.7769e-03	1.6158e-02	-2.9564e-01	7.6751e-01	{"n_iterations":4,"converged":true,"exploded":false}	NA	18789	9.9442e-01
PEG3	6.5819e-04	2.2264e-03	2.9563e-01	7.6751e-01	{"n_iterations":3,"converged":true,"exploded":false}	NA	11700	9.9442e-01
BIRC2	-1.6041e-03	5.4310e-03	-2.9536e-01	7.6772e-01	{"n_iterations":3,"converged":true,"exploded":false}	NA	1542	9.9442e-01
LIPT2	-9.3641e-04	3.1717e-03	-2.9523e-01	7.6781e-01	{"n_iterations":3,"converged":true,"exploded":false}	NA	8592	9.9442e-01
MMP24	4.1047e-03	1.3903e-02	2.9523e-01	7.6782e-01	{"n_iterations":4,"converged":true,"exploded":false}	NA	9472	9.9442e-01
RPS28	-2.5886e-03	8.7687e-03	-2.9521e-01	7.6783e-01	{"n_iterations":3,"converged":true,"exploded":false}	NA	13762	9.9442e-01
CPLX1	1.1238e-03	3.8110e-03	2.9490e-01	7.6807e-01	{"n_iterations":3,"converged":true,"exploded":false}	NA	3479	9.9442e-01
EIF2B5	9.9797e-04	3.3843e-03	2.9489e-01	7.6808e-01	{"n_iterations":3,"converged":true,"exploded":false}	NA	4746	9.9442e-01
SANBR	1.2833e-03	4.3523e-03	2.9486e-01	7.6810e-01	{"n_iterations":3,"converged":true,"exploded":false}	NA	13972	9.9442e-01
FNIP2	9.7592e-04	3.3099e-03	2.9485e-01	7.6811e-01	{"n_iterations":3,"converged":true,"exploded":false}	NA	5679	9.9442e-01
NAGS	3.7785e-03	1.2819e-02	2.9476e-01	7.6818e-01	{"n_iterations":4,"converged":true,"exploded":false}	NA	10009	9.9442e-01
STMN3	1.8806e-03	6.3888e-03	2.9436e-01	7.6848e-01	{"n_iterations":3,"converged":true,"exploded":false}	NA	15600	9.9442e-01
THOC2	-1.2198e-02	4.1439e-02	-2.9436e-01	7.6848e-01	{"n_iterations":5,"converged":true,"exploded":false}	NA	16242	9.9442e-01
LCOR	5.2007e-04	1.7670e-03	2.9433e-01	7.6851e-01	{"n_iterations":3,"converged":true,"exploded":false}	NA	8448	9.9442e-01
ACTN3	1.4693e-04	4.9934e-04	2.9425e-01	7.6857e-01	{"n_iterations":3,"converged":true,"exploded":false}	NA	219	9.9442e-01
COCH	-1.0208e-03	3.4700e-03	-2.9418e-01	7.6862e-01	{"n_iterations":3,"converged":true,"exploded":false}	NA	3319	9.9442e-01
RNF34	1.2505e-03	4.2531e-03	2.9401e-01	7.6875e-01	{"n_iterations":3,"converged":true,"exploded":false}	NA	13606	9.9442e-01
WDHD1	-3.8554e-04	1.3116e-03	-2.9395e-01	7.6880e-01	{"n_iterations":3,"converged":true,"exploded":false}	NA	17780	9.9442e-01
NKD1	1.2797e-03	4.3537e-03	2.9393e-01	7.6881e-01	{"n_iterations":3,"converged":true,"exploded":false}	NA	10337	9.9442e-01
THOC6	2.2087e-03	7.5172e-03	2.9382e-01	7.6890e-01	{"n_iterations":4,"converged":true,"exploded":false}	NA	16245	9.9442e-01
TP53BP2	-6.2222e-04	2.1189e-03	-2.9365e-01	7.6903e-01	{"n_iterations":3,"converged":true,"exploded":false}	NA	16806	9.9442e-01
TLCD5	-2.4223e-03	8.2556e-03	-2.9341e-01	7.6921e-01	{"n_iterations":3,"converged":true,"exploded":false}	NA	16329	9.9442e-01
AGAP2	-1.6375e-03	5.5841e-03	-2.9325e-01	7.6933e-01	{"n_iterations":3,"converged":true,"exploded":false}	NA	411	9.9442e-01
EPHA3	-3.5160e-03	1.1992e-02	-2.9321e-01	7.6936e-01	{"n_iterations":4,"converged":true,"exploded":false}	NA	4935	9.9442e-01
LACC1	2.8046e-03	9.5666e-03	2.9317e-01	7.6939e-01	{"n_iterations":3,"converged":true,"exploded":false}	NA	8351	9.9442e-01
AKR1B10	1.9023e-03	6.4907e-03	2.9308e-01	7.6946e-01	{"n_iterations":3,"converged":true,"exploded":false}	NA	512	9.9442e-01
DTX3L	2.6708e-03	9.1167e-03	2.9296e-01	7.6955e-01	{"n_iterations":4,"converged":true,"exploded":false}	NA	4513	9.9442e-01
CNTNAP1	8.1753e-04	2.7920e-03	2.9282e-01	7.6966e-01	{"n_iterations":3,"converged":true,"exploded":false}	NA	3301	9.9442e-01
CDC45	2.2768e-03	7.7769e-03	2.9276e-01	7.6971e-01	{"n_iterations":3,"converged":true,"exploded":false}	NA	2623	9.9442e-01
RAB17	7.0040e-04	2.3924e-03	2.9276e-01	7.6971e-01	{"n_iterations":3,"converged":true,"exploded":false}	NA	12970	9.9442e-01
CYP2A7	-2.4843e-04	8.4869e-04	-2.9273e-01	7.6973e-01	{"n_iterations":3,"converged":true,"exploded":false}	NA	3844	9.9442e-01
ZNF438	3.2339e-03	1.1048e-02	2.9272e-01	7.6973e-01	{"n_iterations":4,"converged":true,"exploded":false}	NA	18418	9.9442e-01
CYB561D1	-1.8620e-03	6.3617e-03	-2.9269e-01	7.6976e-01	{"n_iterations":3,"converged":true,"exploded":false}	NA	3801	9.9442e-01
RNF150	-4.9016e-04	1.6769e-03	-2.9230e-01	7.7006e-01	{"n_iterations":3,"converged":true,"exploded":false}	NA	13564	9.9442e-01
BORCS6	-5.4728e-03	1.8724e-02	-2.9228e-01	7.7007e-01	{"n_iterations":4,"converged":true,"exploded":false}	NA	1607	9.9442e-01
NAA15	-4.1453e-03	1.4183e-02	-2.9227e-01	7.7008e-01	{"n_iterations":4,"converged":true,"exploded":false}	NA	9976	9.9442e-01
STARD8	2.2949e-03	7.8587e-03	2.9202e-01	7.7027e-01	{"n_iterations":4,"converged":true,"exploded":false}	NA	15545	9.9442e-01
PRLH	-2.8281e-03	9.6872e-03	-2.9194e-01	7.7033e-01	{"n_iterations":3,"converged":true,"exploded":false}	NA	12569	9.9442e-01
C17orf78	3.4454e-03	1.1805e-02	2.9186e-01	7.7039e-01	{"n_iterations":4,"converged":true,"exploded":false}	NA	1802	9.9442e-01
GSTT2B	-2.5983e-03	8.9027e-03	-2.9186e-01	7.7040e-01	{"n_iterations":3,"converged":true,"exploded":false}	NA	6575	9.9442e-01
PSKH1	-4.5658e-03	1.5645e-02	-2.9183e-01	7.7041e-01	{"n_iterations":4,"converged":true,"exploded":false}	NA	12721	9.9442e-01
LTK	-8.4692e-04	2.9023e-03	-2.9181e-01	7.7044e-01	{"n_iterations":3,"converged":true,"exploded":false}	NA	8827	9.9442e-01
PHYH	-1.0403e-03	3.5655e-03	-2.9176e-01	7.7047e-01	{"n_iterations":3,"converged":true,"exploded":false}	NA	11849	9.9442e-01
TECR	-1.5778e-03	5.4096e-03	-2.9167e-01	7.7054e-01	{"n_iterations":3,"converged":true,"exploded":false}	NA	16079	9.9442e-01
GPR89A	-1.9560e-03	6.7079e-03	-2.9160e-01	7.7059e-01	{"n_iterations":3,"converged":true,"exploded":false}	NA	6445	9.9442e-01
LGALS9C	1.7511e-04	6.0051e-04	2.9160e-01	7.7059e-01	{"n_iterations":3,"converged":true,"exploded":false}	NA	8511	9.9442e-01
VPS36	-3.1618e-03	1.0844e-02	-2.9157e-01	7.7062e-01	{"n_iterations":4,"converged":true,"exploded":false}	NA	17695	9.9442e-01
THYN1	-3.4993e-03	1.2003e-02	-2.9153e-01	7.7065e-01	{"n_iterations":4,"converged":true,"exploded":false}	NA	16263	9.9442e-01
ERP29	2.7500e-03	9.4346e-03	2.9148e-01	7.7068e-01	{"n_iterations":3,"converged":true,"exploded":false}	NA	5023	9.9442e-01
NAT1	-9.8961e-04	3.3979e-03	-2.9124e-01	7.7087e-01	{"n_iterations":3,"converged":true,"exploded":false}	NA	10038	9.9442e-01
ARHGAP8	6.8754e-04	2.3612e-03	2.9118e-01	7.7091e-01	{"n_iterations":3,"converged":true,"exploded":false}	NA	958	9.9442e-01
SLN	-4.6653e-03	1.6022e-02	-2.9118e-01	7.7091e-01	{"n_iterations":4,"converged":true,"exploded":false}	NA	14935	9.9442e-01
PTPN7	6.8452e-04	2.3521e-03	2.9102e-01	7.7103e-01	{"n_iterations":3,"converged":true,"exploded":false}	NA	12854	9.9442e-01
WNT11	-2.8493e-03	9.7920e-03	-2.9098e-01	7.7106e-01	{"n_iterations":4,"converged":true,"exploded":false}	NA	17876	9.9442e-01
PIK3R3	1.2402e-03	4.2627e-03	2.9095e-01	7.7109e-01	{"n_iterations":3,"converged":true,"exploded":false}	NA	11911	9.9442e-01
CCDC89	-2.3358e-03	8.0283e-03	-2.9094e-01	7.7110e-01	{"n_iterations":3,"converged":true,"exploded":false}	NA	2394	9.9442e-01
RAPGEF3	-2.9364e-04	1.0093e-03	-2.9093e-01	7.7110e-01	{"n_iterations":3,"converged":true,"exploded":false}	NA	13119	9.9442e-01
HSPA1L	6.9994e-04	2.4064e-03	2.9086e-01	7.7116e-01	{"n_iterations":3,"converged":true,"exploded":false}	NA	7157	9.9442e-01
SPCS2	-4.9280e-03	1.6946e-02	-2.9080e-01	7.7120e-01	{"n_iterations":4,"converged":true,"exploded":false}	NA	15276	9.9442e-01
MIOS	2.9122e-03	1.0016e-02	2.9077e-01	7.7123e-01	{"n_iterations":4,"converged":true,"exploded":false}	NA	9404	9.9442e-01
TCP11	-6.7298e-04	2.3151e-03	-2.9069e-01	7.7129e-01	{"n_iterations":3,"converged":true,"exploded":false}	NA	16048	9.9442e-01
CHRNB1	3.2249e-04	1.1095e-03	2.9067e-01	7.7131e-01	{"n_iterations":3,"converged":true,"exploded":false}	NA	3013	9.9442e-01
TM4SF1	-1.1293e-03	3.8854e-03	-2.9066e-01	7.7131e-01	{"n_iterations":3,"converged":true,"exploded":false}	NA	16360	9.9442e-01
TRIM7	-4.7031e-04	1.6183e-03	-2.9063e-01	7.7134e-01	{"n_iterations":3,"converged":true,"exploded":false}	NA	16988	9.9442e-01
MAX	1.3600e-03	4.6800e-03	2.9059e-01	7.7137e-01	{"n_iterations":3,"converged":true,"exploded":false}	NA	9116	9.9442e-01
JCAD	6.5593e-04	2.2576e-03	2.9054e-01	7.7140e-01	{"n_iterations":3,"converged":true,"exploded":false}	NA	7736	9.9442e-01
TMEM143	6.7136e-04	2.3117e-03	2.9042e-01	7.7149e-01	{"n_iterations":3,"converged":true,"exploded":false}	NA	16451	9.9442e-01
MAGED1	5.1136e-03	1.7620e-02	2.9021e-01	7.7165e-01	{"n_iterations":4,"converged":true,"exploded":false}	NA	8949	9.9442e-01
OR2M7	-2.2935e-04	7.9059e-04	-2.9010e-01	7.7174e-01	{"n_iterations":3,"converged":true,"exploded":false}	NA	10967	9.9442e-01
MAPKAPK2	3.8849e-03	1.3395e-02	2.9003e-01	7.7180e-01	{"n_iterations":4,"converged":true,"exploded":false}	NA	9064	9.9442e-01
PIK3R2	-4.8906e-03	1.6869e-02	-2.8992e-01	7.7188e-01	{"n_iterations":4,"converged":true,"exploded":false}	NA	11910	9.9442e-01
SART3	1.7045e-03	5.8801e-03	2.8987e-01	7.7191e-01	{"n_iterations":3,"converged":true,"exploded":false}	NA	13990	9.9442e-01
COA3	-2.0944e-03	7.2257e-03	-2.8985e-01	7.7193e-01	{"n_iterations":4,"converged":true,"exploded":false}	NA	3310	9.9442e-01
TMEM116	1.2612e-03	4.3519e-03	2.8981e-01	7.7196e-01	{"n_iterations":3,"converged":true,"exploded":false}	NA	16423	9.9442e-01
SLC39A9	-9.6308e-04	3.3235e-03	-2.8978e-01	7.7199e-01	{"n_iterations":3,"converged":true,"exploded":false}	NA	14791	9.9442e-01
CSPG4	-6.0538e-04	2.0900e-03	-2.8966e-01	7.7208e-01	{"n_iterations":3,"converged":true,"exploded":false}	NA	3647	9.9442e-01
TAAR9	1.5344e-04	5.2976e-04	2.8965e-01	7.7208e-01	{"n_iterations":3,"converged":true,"exploded":false}	NA	15812	9.9442e-01
RTBDN	1.6347e-03	5.6450e-03	2.8959e-01	7.7213e-01	{"n_iterations":3,"converged":true,"exploded":false}	NA	13840	9.9442e-01
MSL3	-2.1640e-03	7.4735e-03	-2.8956e-01	7.7215e-01	{"n_iterations":3,"converged":true,"exploded":false}	NA	9715	9.9442e-01
PSMB11	-9.9067e-04	3.4216e-03	-2.8953e-01	7.7217e-01	{"n_iterations":3,"converged":true,"exploded":false}	NA	12733	9.9442e-01
OR4N4	-1.0273e-01	3.5505e-01	-2.8934e-01	7.7232e-01	{"n_iterations":8,"converged":true,"exploded":false}	NA	11029	9.9442e-01
MUTYH	8.3352e-04	2.8819e-03	2.8922e-01	7.7241e-01	{"n_iterations":3,"converged":true,"exploded":false}	NA	9842	9.9442e-01
MOB1A	-7.8318e-04	2.7090e-03	-2.8910e-01	7.7250e-01	{"n_iterations":3,"converged":true,"exploded":false}	NA	9494	9.9442e-01
NR0B1	-7.5959e-03	2.6275e-02	-2.8910e-01	7.7251e-01	{"n_iterations":3,"converged":true,"exploded":false}	NA	10536	9.9442e-01
IMPDH2	-5.8265e-03	2.0155e-02	-2.8909e-01	7.7252e-01	{"n_iterations":4,"converged":true,"exploded":false}	NA	7484	9.9442e-01
DNAJA2	5.2702e-03	1.8234e-02	2.8903e-01	7.7256e-01	{"n_iterations":4,"converged":true,"exploded":false}	NA	4323	9.9442e-01
CETP	5.6319e-04	1.9502e-03	2.8879e-01	7.7275e-01	{"n_iterations":3,"converged":true,"exploded":false}	NA	2853	9.9442e-01
FGFBP3	-2.6075e-03	9.0323e-03	-2.8868e-01	7.7283e-01	{"n_iterations":4,"converged":true,"exploded":false}	NA	5564	9.9442e-01
EXOC5	-9.9891e-04	3.4608e-03	-2.8864e-01	7.7286e-01	{"n_iterations":3,"converged":true,"exploded":false}	NA	5100	9.9442e-01
MAMLD1	-3.5424e-03	1.2275e-02	-2.8858e-01	7.7290e-01	{"n_iterations":4,"converged":true,"exploded":false}	NA	8978	9.9442e-01
FAM83C	8.3674e-04	2.9005e-03	2.8849e-01	7.7297e-01	{"n_iterations":3,"converged":true,"exploded":false}	NA	5339	9.9442e-01
MPRIP	-4.9781e-04	1.7261e-03	-2.8841e-01	7.7303e-01	{"n_iterations":3,"converged":true,"exploded":false}	NA	9559	9.9442e-01
ZNF354A	2.2538e-03	7.8146e-03	2.8840e-01	7.7304e-01	{"n_iterations":3,"converged":true,"exploded":false}	NA	18373	9.9442e-01
OGA	-1.2398e-03	4.2988e-03	-2.8840e-01	7.7304e-01	{"n_iterations":3,"converged":true,"exploded":false}	NA	10790	9.9442e-01
SEC24D	1.0633e-03	3.6873e-03	2.8836e-01	7.7307e-01	{"n_iterations":3,"converged":true,"exploded":false}	NA	14152	9.9442e-01
ABHD16A	3.7167e-03	1.2889e-02	2.8836e-01	7.7307e-01	{"n_iterations":4,"converged":true,"exploded":false}	NA	86	9.9442e-01
H3-5	-6.8595e-04	2.3791e-03	-2.8832e-01	7.7310e-01	{"n_iterations":3,"converged":true,"exploded":false}	NA	6703	9.9442e-01
AFMID	-3.0038e-04	1.0420e-03	-2.8827e-01	7.7314e-01	{"n_iterations":3,"converged":true,"exploded":false}	NA	406	9.9442e-01
ZSWIM5	-1.3228e-03	4.5903e-03	-2.8818e-01	7.7321e-01	{"n_iterations":3,"converged":true,"exploded":false}	NA	18780	9.9442e-01
EMX1	-4.2260e-03	1.4668e-02	-2.8811e-01	7.7326e-01	{"n_iterations":4,"converged":true,"exploded":false}	NA	4868	9.9442e-01
ABHD17A	1.2456e-03	4.3235e-03	2.8809e-01	7.7328e-01	{"n_iterations":3,"converged":true,"exploded":false}	NA	88	9.9442e-01
CLEC18B	-1.9971e-04	6.9348e-04	-2.8799e-01	7.7336e-01	{"n_iterations":3,"converged":true,"exploded":false}	NA	3143	9.9442e-01
SMC4	1.0192e-03	3.5395e-03	2.8794e-01	7.7339e-01	{"n_iterations":3,"converged":true,"exploded":false}	NA	14974	9.9442e-01
MAMDC4	-9.3870e-04	3.2608e-03	-2.8788e-01	7.7344e-01	{"n_iterations":3,"converged":true,"exploded":false}	NA	8974	9.9442e-01
PPP2R1B	-1.5890e-03	5.5224e-03	-2.8774e-01	7.7354e-01	{"n_iterations":3,"converged":true,"exploded":false}	NA	12418	9.9442e-01
SLC22A10	1.0672e-04	3.7098e-04	2.8767e-01	7.7360e-01	{"n_iterations":3,"converged":true,"exploded":false}	NA	14597	9.9442e-01
AP3S2	-2.0594e-03	7.1597e-03	-2.8765e-01	7.7362e-01	{"n_iterations":3,"converged":true,"exploded":false}	NA	806	9.9442e-01
IGFBP4	-2.2416e-03	7.7932e-03	-2.8764e-01	7.7362e-01	{"n_iterations":3,"converged":true,"exploded":false}	NA	7343	9.9442e-01
NMT2	-1.8160e-03	6.3148e-03	-2.8757e-01	7.7367e-01	{"n_iterations":3,"converged":true,"exploded":false}	NA	10406	9.9442e-01
TOR1AIP1	-1.5856e-04	5.5197e-04	-2.8726e-01	7.7391e-01	{"n_iterations":3,"converged":true,"exploded":false}	NA	16793	9.9442e-01
TTC39B	-6.5904e-04	2.2951e-03	-2.8715e-01	7.7400e-01	{"n_iterations":3,"converged":true,"exploded":false}	NA	17167	9.9442e-01
RHOT2	-6.9038e-04	2.4051e-03	-2.8706e-01	7.7407e-01	{"n_iterations":3,"converged":true,"exploded":false}	NA	13443	9.9442e-01
ASPDH	-3.2183e-03	1.1214e-02	-2.8699e-01	7.7412e-01	{"n_iterations":4,"converged":true,"exploded":false}	NA	1147	9.9442e-01
ZNF543	-6.4911e-04	2.2621e-03	-2.8695e-01	7.7415e-01	{"n_iterations":3,"converged":true,"exploded":false}	NA	18486	9.9442e-01
MYBPH	-2.4608e-03	8.5766e-03	-2.8692e-01	7.7417e-01	{"n_iterations":3,"converged":true,"exploded":false}	NA	9866	9.9442e-01
AVIL	-5.7729e-04	2.0127e-03	-2.8682e-01	7.7425e-01	{"n_iterations":3,"converged":true,"exploded":false}	NA	1333	9.9442e-01
CHD1	-1.2728e-03	4.4398e-03	-2.8668e-01	7.7436e-01	{"n_iterations":3,"converged":true,"exploded":false}	NA	2944	9.9442e-01
ACYP1	1.3206e-03	4.6081e-03	2.8658e-01	7.7443e-01	{"n_iterations":3,"converged":true,"exploded":false}	NA	242	9.9442e-01
CNGB3	-7.5339e-04	2.6291e-03	-2.8656e-01	7.7445e-01	{"n_iterations":3,"converged":true,"exploded":false}	NA	3254	9.9442e-01
LAS1L	2.5487e-03	8.8964e-03	2.8649e-01	7.7450e-01	{"n_iterations":3,"converged":true,"exploded":false}	NA	8400	9.9442e-01
INSL4	3.1166e-03	1.0881e-02	2.8642e-01	7.7456e-01	{"n_iterations":4,"converged":true,"exploded":false}	NA	7532	9.9442e-01
FARS2	1.6337e-03	5.7052e-03	2.8636e-01	7.7460e-01	{"n_iterations":3,"converged":true,"exploded":false}	NA	5377	9.9442e-01
ACAN	4.7078e-04	1.6441e-03	2.8635e-01	7.7461e-01	{"n_iterations":3,"converged":true,"exploded":false}	NA	130	9.9442e-01
GATA6	-6.3158e-03	2.2057e-02	-2.8634e-01	7.7462e-01	{"n_iterations":4,"converged":true,"exploded":false}	NA	5978	9.9442e-01
MB	3.4539e-03	1.2066e-02	2.8624e-01	7.7470e-01	{"n_iterations":4,"converged":true,"exploded":false}	NA	9118	9.9442e-01
TENT2	-3.3312e-03	1.1641e-02	-2.8616e-01	7.7476e-01	{"n_iterations":4,"converged":true,"exploded":false}	NA	16101	9.9442e-01
AMMECR1L	4.2933e-03	1.5009e-02	2.8605e-01	7.7484e-01	{"n_iterations":4,"converged":true,"exploded":false}	NA	619	9.9442e-01
KRTAP3-2	6.4259e-04	2.2471e-03	2.8597e-01	7.7490e-01	{"n_iterations":3,"converged":true,"exploded":false}	NA	8294	9.9442e-01
ACY3	1.6428e-03	5.7501e-03	2.8570e-01	7.7511e-01	{"n_iterations":3,"converged":true,"exploded":false}	NA	241	9.9442e-01
CRYGD	-2.0152e-03	7.0581e-03	-2.8552e-01	7.7525e-01	{"n_iterations":3,"converged":true,"exploded":false}	NA	3601	9.9442e-01
ACVR1B	-6.8459e-03	2.3979e-02	-2.8549e-01	7.7527e-01	{"n_iterations":4,"converged":true,"exploded":false}	NA	235	9.9442e-01
FADS6	8.8761e-04	3.1091e-03	2.8548e-01	7.7527e-01	{"n_iterations":3,"converged":true,"exploded":false}	NA	5165	9.9442e-01
PTGDS	-3.4622e-03	1.2128e-02	-2.8548e-01	7.7528e-01	{"n_iterations":4,"converged":true,"exploded":false}	NA	12802	9.9442e-01
STK11IP	7.9428e-04	2.7826e-03	2.8545e-01	7.7530e-01	{"n_iterations":3,"converged":true,"exploded":false}	NA	15576	9.9442e-01
SMIM29	1.6886e-03	5.9173e-03	2.8537e-01	7.7536e-01	{"n_iterations":4,"converged":true,"exploded":false}	NA	15008	9.9442e-01
ASAH1	2.0063e-04	7.0307e-04	2.8537e-01	7.7536e-01	{"n_iterations":3,"converged":true,"exploded":false}	NA	1097	9.9442e-01
DHRS4	1.3040e-03	4.5703e-03	2.8533e-01	7.7539e-01	{"n_iterations":3,"converged":true,"exploded":false}	NA	4182	9.9442e-01
AHRR	8.2317e-04	2.8853e-03	2.8529e-01	7.7542e-01	{"n_iterations":3,"converged":true,"exploded":false}	NA	460	9.9442e-01
CACYBP	2.4558e-03	8.6154e-03	2.8505e-01	7.7561e-01	{"n_iterations":3,"converged":true,"exploded":false}	NA	2080	9.9442e-01
UBE2N	-3.8713e-03	1.3582e-02	-2.8503e-01	7.7562e-01	{"n_iterations":3,"converged":true,"exploded":false}	NA	17338	9.9442e-01
MAF1	-3.2451e-03	1.1388e-02	-2.8495e-01	7.7568e-01	{"n_iterations":4,"converged":true,"exploded":false}	NA	8921	9.9442e-01
GPAT3	-5.7001e-04	2.0004e-03	-2.8495e-01	7.7568e-01	{"n_iterations":3,"converged":true,"exploded":false}	NA	6336	9.9442e-01
KRTAP29-1	-4.1213e-04	1.4465e-03	-2.8492e-01	7.7571e-01	{"n_iterations":3,"converged":true,"exploded":false}	NA	8292	9.9442e-01
ASIP	-2.5257e-02	8.8658e-02	-2.8488e-01	7.7574e-01	{"n_iterations":6,"converged":true,"exploded":false}	NA	1140	9.9442e-01
FABP9	2.4230e-03	8.5091e-03	2.8475e-01	7.7583e-01	{"n_iterations":3,"converged":true,"exploded":false}	NA	5160	9.9442e-01
HBQ1	4.8835e-04	1.7155e-03	2.8467e-01	7.7589e-01	{"n_iterations":3,"converged":true,"exploded":false}	NA	6783	9.9442e-01
INCA1	-3.0274e-03	1.0639e-02	-2.8456e-01	7.7598e-01	{"n_iterations":4,"converged":true,"exploded":false}	NA	7491	9.9442e-01
SGSM2	-5.9361e-04	2.0868e-03	-2.8446e-01	7.7606e-01	{"n_iterations":3,"converged":true,"exploded":false}	NA	14361	9.9442e-01
OR8B2	9.2927e-04	3.2681e-03	2.8435e-01	7.7614e-01	{"n_iterations":3,"converged":true,"exploded":false}	NA	11175	9.9442e-01
ELN	-5.0824e-04	1.7880e-03	-2.8425e-01	7.7622e-01	{"n_iterations":3,"converged":true,"exploded":false}	NA	4816	9.9442e-01
TMEM265	-4.3537e-03	1.5319e-02	-2.8419e-01	7.7626e-01	{"n_iterations":4,"converged":true,"exploded":false}	NA	16572	9.9442e-01
ADORA2B	3.3577e-03	1.1824e-02	2.8399e-01	7.7642e-01	{"n_iterations":4,"converged":true,"exploded":false}	NA	371	9.9442e-01
IL22RA2	-1.8419e-03	6.4869e-03	-2.8395e-01	7.7645e-01	{"n_iterations":3,"converged":true,"exploded":false}	NA	7433	9.9442e-01
SRP19	2.5078e-04	8.8325e-04	2.8393e-01	7.7646e-01	{"n_iterations":3,"converged":true,"exploded":false}	NA	15425	9.9442e-01
IPO9	2.4251e-03	8.5421e-03	2.8391e-01	7.7648e-01	{"n_iterations":4,"converged":true,"exploded":false}	NA	7570	9.9442e-01
CAV3	1.9733e-03	6.9508e-03	2.8390e-01	7.7649e-01	{"n_iterations":3,"converged":true,"exploded":false}	NA	2227	9.9442e-01
SERPINA3	8.8485e-04	3.1184e-03	2.8375e-01	7.7660e-01	{"n_iterations":3,"converged":true,"exploded":false}	NA	14248	9.9442e-01
DFFA	-1.1762e-03	4.1468e-03	-2.8365e-01	7.7668e-01	{"n_iterations":3,"converged":true,"exploded":false}	NA	4147	9.9442e-01
CFAP52	1.5273e-03	5.3907e-03	2.8332e-01	7.7693e-01	{"n_iterations":3,"converged":true,"exploded":false}	NA	2880	9.9442e-01
TMCC1	-4.2693e-03	1.5072e-02	-2.8327e-01	7.7697e-01	{"n_iterations":4,"converged":true,"exploded":false}	NA	16388	9.9442e-01
CLK3	4.2577e-04	1.5036e-03	2.8318e-01	7.7704e-01	{"n_iterations":3,"converged":true,"exploded":false}	NA	3180	9.9442e-01
RSBN1L	3.4785e-03	1.2293e-02	2.8296e-01	7.7721e-01	{"n_iterations":4,"converged":true,"exploded":false}	NA	13817	9.9442e-01
DOK1	3.0256e-03	1.0694e-02	2.8292e-01	7.7723e-01	{"n_iterations":4,"converged":true,"exploded":false}	NA	4408	9.9442e-01
NEFH	7.7293e-04	2.7331e-03	2.8280e-01	7.7733e-01	{"n_iterations":3,"converged":true,"exploded":false}	NA	10197	9.9442e-01
KRTAP10-10	6.3005e-04	2.2284e-03	2.8274e-01	7.7737e-01	{"n_iterations":3,"converged":true,"exploded":false}	NA	8245	9.9442e-01
DNAJC3	-3.1309e-03	1.1079e-02	-2.8261e-01	7.7748e-01	{"n_iterations":4,"converged":true,"exploded":false}	NA	4357	9.9442e-01
ANKHD1-EIF4EBP3	2.1697e-03	7.6816e-03	2.8246e-01	7.7759e-01	{"n_iterations":3,"converged":true,"exploded":false}	NA	673	9.9442e-01
C1QBP	1.6098e-03	5.7009e-03	2.8238e-01	7.7766e-01	{"n_iterations":3,"converged":true,"exploded":false}	NA	1832	9.9442e-01
SCGB1C1	-5.1326e-03	1.8178e-02	-2.8235e-01	7.7767e-01	{"n_iterations":4,"converged":true,"exploded":false}	NA	14043	9.9442e-01
ZDBF2	1.3573e-03	4.8072e-03	2.8235e-01	7.7768e-01	{"n_iterations":3,"converged":true,"exploded":false}	NA	18106	9.9442e-01
PDHA1	1.4350e-03	5.0828e-03	2.8233e-01	7.7769e-01	{"n_iterations":3,"converged":true,"exploded":false}	NA	11641	9.9442e-01
PRKCG	5.5190e-03	1.9548e-02	2.8232e-01	7.7769e-01	{"n_iterations":4,"converged":true,"exploded":false}	NA	12552	9.9442e-01
THAP6	-1.2646e-03	4.4810e-03	-2.8221e-01	7.7778e-01	{"n_iterations":3,"converged":true,"exploded":false}	NA	16222	9.9442e-01
EQTN	-6.3405e-04	2.2479e-03	-2.8207e-01	7.7789e-01	{"n_iterations":3,"converged":true,"exploded":false}	NA	4971	9.9442e-01
PLA2G2E	2.7182e-03	9.6369e-03	2.8206e-01	7.7789e-01	{"n_iterations":4,"converged":true,"exploded":false}	NA	11993	9.9442e-01
OR7D4	1.0849e-03	3.8467e-03	2.8204e-01	7.7791e-01	{"n_iterations":3,"converged":true,"exploded":false}	NA	11168	9.9442e-01
EIF2S2	6.5416e-03	2.3203e-02	2.8193e-01	7.7799e-01	{"n_iterations":4,"converged":true,"exploded":false}	NA	4749	9.9442e-01
ACSM6	1.3554e-03	4.8099e-03	2.8180e-01	7.7810e-01	{"n_iterations":3,"converged":true,"exploded":false}	NA	199	9.9442e-01
FAM187A	-4.4026e-04	1.5624e-03	-2.8179e-01	7.7810e-01	{"n_iterations":3,"converged":true,"exploded":false}	NA	5253	9.9442e-01
BOD1	-3.9583e-04	1.4054e-03	-2.8164e-01	7.7822e-01	{"n_iterations":3,"converged":true,"exploded":false}	NA	1596	9.9442e-01
HHLA2	9.1483e-04	3.2495e-03	2.8153e-01	7.7830e-01	{"n_iterations":3,"converged":true,"exploded":false}	NA	6896	9.9442e-01
KDM3A	1.6428e-03	5.8359e-03	2.8150e-01	7.7833e-01	{"n_iterations":3,"converged":true,"exploded":false}	NA	7927	9.9442e-01
ZFAND2A	-1.4824e-03	5.2690e-03	-2.8135e-01	7.7844e-01	{"n_iterations":3,"converged":true,"exploded":false}	NA	18135	9.9442e-01
DEFB106B	-1.5509e-03	5.5151e-03	-2.8121e-01	7.7855e-01	{"n_iterations":3,"converged":true,"exploded":false}	NA	4080	9.9442e-01
DCLK2	-2.8853e-03	1.0272e-02	-2.8089e-01	7.7879e-01	{"n_iterations":4,"converged":true,"exploded":false}	NA	3976	9.9442e-01
SNRPG	-8.1033e-04	2.8852e-03	-2.8085e-01	7.7882e-01	{"n_iterations":3,"converged":true,"exploded":false}	NA	15092	9.9442e-01
CFAP410	-3.4509e-04	1.2288e-03	-2.8084e-01	7.7883e-01	{"n_iterations":3,"converged":true,"exploded":false}	NA	2873	9.9442e-01
PMEL	-2.0200e-03	7.1934e-03	-2.8081e-01	7.7885e-01	{"n_iterations":4,"converged":true,"exploded":false}	NA	12142	9.9442e-01
GH2	-2.6584e-03	9.4688e-03	-2.8075e-01	7.7890e-01	{"n_iterations":4,"converged":true,"exploded":false}	NA	6099	9.9442e-01
ZNF572	8.5477e-04	3.0454e-03	2.8067e-01	7.7896e-01	{"n_iterations":3,"converged":true,"exploded":false}	NA	18515	9.9442e-01
SERPINA4	-4.3136e-03	1.5371e-02	-2.8064e-01	7.7899e-01	{"n_iterations":4,"converged":true,"exploded":false}	NA	14249	9.9442e-01
MORC1	-7.6530e-04	2.7270e-03	-2.8064e-01	7.7899e-01	{"n_iterations":3,"converged":true,"exploded":false}	NA	9515	9.9442e-01
GSG1L	-1.9514e-03	6.9540e-03	-2.8061e-01	7.7901e-01	{"n_iterations":3,"converged":true,"exploded":false}	NA	6551	9.9442e-01
KRT24	-2.2795e-03	8.1254e-03	-2.8054e-01	7.7906e-01	{"n_iterations":3,"converged":true,"exploded":false}	NA	8199	9.9442e-01
NTN5	9.5705e-04	3.4117e-03	2.8052e-01	7.7908e-01	{"n_iterations":3,"converged":true,"exploded":false}	NA	10641	9.9442e-01
TXNL4A	-9.9994e-04	3.5650e-03	-2.8049e-01	7.7910e-01	{"n_iterations":3,"converged":true,"exploded":false}	NA	17272	9.9442e-01
ST6GALNAC2	-1.1063e-03	3.9476e-03	-2.8025e-01	7.7929e-01	{"n_iterations":3,"converged":true,"exploded":false}	NA	15509	9.9442e-01
SPRY2	4.8612e-03	1.7348e-02	2.8022e-01	7.7931e-01	{"n_iterations":4,"converged":true,"exploded":false}	NA	15371	9.9442e-01
HMGCS2	-3.6534e-03	1.3043e-02	-2.8011e-01	7.7939e-01	{"n_iterations":4,"converged":true,"exploded":false}	NA	6974	9.9442e-01
APOBEC4	5.7649e-04	2.0582e-03	2.8009e-01	7.7940e-01	{"n_iterations":3,"converged":true,"exploded":false}	NA	855	9.9442e-01
RBM43	-3.8114e-04	1.3608e-03	-2.8009e-01	7.7941e-01	{"n_iterations":3,"converged":true,"exploded":false}	NA	13220	9.9442e-01
PRKCB	6.6274e-04	2.3663e-03	2.8007e-01	7.7942e-01	{"n_iterations":3,"converged":true,"exploded":false}	NA	12549	9.9442e-01
CYP2A13	1.0432e-03	3.7251e-03	2.8004e-01	7.7945e-01	{"n_iterations":3,"converged":true,"exploded":false}	NA	3842	9.9442e-01
GUCA2B	-9.1492e-03	3.2673e-02	-2.8002e-01	7.7946e-01	{"n_iterations":4,"converged":true,"exploded":false}	NA	6619	9.9442e-01
BMI1	-1.5678e-02	5.6022e-02	-2.7985e-01	7.7959e-01	{"n_iterations":5,"converged":true,"exploded":false}	NA	1567	9.9442e-01
OR5L1	-3.0238e-03	1.0813e-02	-2.7966e-01	7.7974e-01	{"n_iterations":3,"converged":true,"exploded":false}	NA	11119	9.9442e-01
PTPRG	1.6398e-03	5.8642e-03	2.7963e-01	7.7976e-01	{"n_iterations":3,"converged":true,"exploded":false}	NA	12863	9.9442e-01
EVX1	-6.2574e-03	2.2390e-02	-2.7947e-01	7.7989e-01	{"n_iterations":4,"converged":true,"exploded":false}	NA	5085	9.9442e-01
MFSD2B	-1.7249e-03	6.1760e-03	-2.7929e-01	7.8002e-01	{"n_iterations":3,"converged":true,"exploded":false}	NA	9332	9.9442e-01
SERPINB1	-3.9187e-04	1.4036e-03	-2.7920e-01	7.8009e-01	{"n_iterations":3,"converged":true,"exploded":false}	NA	14254	9.9442e-01
RAB33B	-1.0645e-03	3.8139e-03	-2.7910e-01	7.8017e-01	{"n_iterations":3,"converged":true,"exploded":false}	NA	12992	9.9442e-01
IKZF4	2.7437e-03	9.8307e-03	2.7909e-01	7.8017e-01	{"n_iterations":3,"converged":true,"exploded":false}	NA	7381	9.9442e-01
FGD6	5.6319e-04	2.0187e-03	2.7898e-01	7.8026e-01	{"n_iterations":3,"converged":true,"exploded":false}	NA	5540	9.9442e-01
TMEM260	-5.0894e-04	1.8247e-03	-2.7892e-01	7.8030e-01	{"n_iterations":3,"converged":true,"exploded":false}	NA	16569	9.9442e-01
PAIP2B	3.1427e-04	1.1270e-03	2.7885e-01	7.8036e-01	{"n_iterations":3,"converged":true,"exploded":false}	NA	11364	9.9442e-01
LUC7L	-1.4483e-03	5.1956e-03	-2.7875e-01	7.8044e-01	{"n_iterations":3,"converged":true,"exploded":false}	NA	8831	9.9442e-01
SPIN2B	-3.9515e+00	1.4178e+01	-2.7871e-01	7.8047e-01	{"n_iterations":14,"converged":true,"exploded":false}	NA	15313	9.9442e-01
LSMEM2	-3.3947e-03	1.2185e-02	-2.7860e-01	7.8055e-01	{"n_iterations":4,"converged":true,"exploded":false}	NA	8810	9.9442e-01
LBX1	-5.7102e-03	2.0500e-02	-2.7855e-01	7.8059e-01	{"n_iterations":4,"converged":true,"exploded":false}	NA	8412	9.9442e-01
BEST4	2.7902e-03	1.0020e-02	2.7847e-01	7.8065e-01	{"n_iterations":3,"converged":true,"exploded":false}	NA	1508	9.9442e-01
PTK2	5.1822e-04	1.8612e-03	2.7843e-01	7.8068e-01	{"n_iterations":3,"converged":true,"exploded":false}	NA	12825	9.9442e-01
ATP4A	8.3728e-04	3.0073e-03	2.7841e-01	7.8069e-01	{"n_iterations":3,"converged":true,"exploded":false}	NA	1246	9.9442e-01
SMCO4	-6.2496e-03	2.2458e-02	-2.7827e-01	7.8080e-01	{"n_iterations":4,"converged":true,"exploded":false}	NA	14981	9.9442e-01
GCDH	-1.5812e-03	5.6820e-03	-2.7827e-01	7.8080e-01	{"n_iterations":3,"converged":true,"exploded":false}	NA	6005	9.9442e-01
NQO1	3.1651e-04	1.1375e-03	2.7824e-01	7.8083e-01	{"n_iterations":3,"converged":true,"exploded":false}	NA	10534	9.9442e-01
DAGLA	-5.4334e-03	1.9537e-02	-2.7811e-01	7.8093e-01	{"n_iterations":4,"converged":true,"exploded":false}	NA	3910	9.9442e-01
SULT1C3	3.0296e-04	1.0895e-03	2.7806e-01	7.8096e-01	{"n_iterations":3,"converged":true,"exploded":false}	NA	15683	9.9442e-01
DIRAS2	-1.0670e-02	3.8376e-02	-2.7804e-01	7.8098e-01	{"n_iterations":4,"converged":true,"exploded":false}	NA	4225	9.9442e-01
RPL39L	-5.6380e-03	2.0284e-02	-2.7795e-01	7.8105e-01	{"n_iterations":4,"converged":true,"exploded":false}	NA	13711	9.9442e-01
NXPH1	-7.3343e-03	2.6400e-02	-2.7781e-01	7.8116e-01	{"n_iterations":4,"converged":true,"exploded":false}	NA	10738	9.9442e-01
TBX18	-2.6270e-03	9.4608e-03	-2.7768e-01	7.8126e-01	{"n_iterations":4,"converged":true,"exploded":false}	NA	15989	9.9442e-01
TDRD6	-1.2950e-03	4.6636e-03	-2.7767e-01	7.8126e-01	{"n_iterations":3,"converged":true,"exploded":false}	NA	16067	9.9442e-01
KRT77	3.7954e-04	1.3669e-03	2.7767e-01	7.8127e-01	{"n_iterations":3,"converged":true,"exploded":false}	NA	8228	9.9442e-01
CFAP161	-4.1865e-03	1.5079e-02	-2.7764e-01	7.8129e-01	{"n_iterations":4,"converged":true,"exploded":false}	NA	2860	9.9442e-01
PRTFDC1	-2.0808e-03	7.4965e-03	-2.7757e-01	7.8135e-01	{"n_iterations":3,"converged":true,"exploded":false}	NA	12690	9.9442e-01
RPS6KB2	-3.4308e-04	1.2365e-03	-2.7746e-01	7.8143e-01	{"n_iterations":3,"converged":true,"exploded":false}	NA	13776	9.9442e-01
IRAK1	4.2405e-03	1.5284e-02	2.7745e-01	7.8143e-01	{"n_iterations":4,"converged":true,"exploded":false}	NA	7600	9.9442e-01
KIT	7.0434e-04	2.5392e-03	2.7739e-01	7.8148e-01	{"n_iterations":3,"converged":true,"exploded":false}	NA	8045	9.9442e-01
FOXO1	-6.9109e-03	2.4915e-02	-2.7738e-01	7.8149e-01	{"n_iterations":4,"converged":true,"exploded":false}	NA	5730	9.9442e-01
PPP2R1A	8.7662e-04	3.1606e-03	2.7736e-01	7.8150e-01	{"n_iterations":3,"converged":true,"exploded":false}	NA	12417	9.9442e-01
SLC27A6	1.4301e-03	5.1569e-03	2.7733e-01	7.8153e-01	{"n_iterations":3,"converged":true,"exploded":false}	NA	14689	9.9442e-01
C2orf80	1.2864e-03	4.6391e-03	2.7730e-01	7.8155e-01	{"n_iterations":3,"converged":true,"exploded":false}	NA	1925	9.9442e-01
TTC6	6.3747e-04	2.2989e-03	2.7729e-01	7.8156e-01	{"n_iterations":3,"converged":true,"exploded":false}	NA	17171	9.9442e-01
ADAMTS9	-1.3423e-03	4.8444e-03	-2.7707e-01	7.8172e-01	{"n_iterations":3,"converged":true,"exploded":false}	NA	288	9.9442e-01
UGT2B4	1.4180e-03	5.1199e-03	2.7696e-01	7.8181e-01	{"n_iterations":3,"converged":true,"exploded":false}	CNS	17435	9.9442e-01
UBR1	-9.5943e-04	3.4660e-03	-2.7681e-01	7.8192e-01	{"n_iterations":3,"converged":true,"exploded":false}	NA	17374	9.9442e-01
JPT2	-2.8501e-03	1.0301e-02	-2.7668e-01	7.8202e-01	{"n_iterations":4,"converged":true,"exploded":false}	NA	7755	9.9442e-01
NEK8	-3.3360e-03	1.2061e-02	-2.7659e-01	7.8210e-01	{"n_iterations":4,"converged":true,"exploded":false}	NA	10213	9.9442e-01
IGSF9	4.1608e-04	1.5044e-03	2.7658e-01	7.8210e-01	{"n_iterations":3,"converged":true,"exploded":false}	NA	7369	9.9442e-01
VWF	5.7564e-04	2.0814e-03	2.7657e-01	7.8211e-01	{"n_iterations":3,"converged":true,"exploded":false}	NA	17752	9.9442e-01
GPSM1	-5.8499e-04	2.1162e-03	-2.7643e-01	7.8222e-01	{"n_iterations":3,"converged":true,"exploded":false}	NA	6459	9.9442e-01
FBXW12	5.2900e-04	1.9139e-03	2.7640e-01	7.8224e-01	{"n_iterations":3,"converged":true,"exploded":false}	NA	5466	9.9442e-01
IRX3	1.1697e-03	4.2339e-03	2.7628e-01	7.8234e-01	{"n_iterations":3,"converged":true,"exploded":false}	NA	7626	9.9442e-01
DGKE	1.6411e-03	5.9420e-03	2.7618e-01	7.8241e-01	{"n_iterations":3,"converged":true,"exploded":false}	NA	4158	9.9442e-01
LRP8	-2.6767e-04	9.6923e-04	-2.7617e-01	7.8242e-01	{"n_iterations":3,"converged":true,"exploded":false}	NA	8701	9.9442e-01
SLC30A6	-3.7468e-03	1.3570e-02	-2.7610e-01	7.8247e-01	{"n_iterations":4,"converged":true,"exploded":false}	NA	14718	9.9442e-01
ALOX15	-6.1919e-04	2.2431e-03	-2.7604e-01	7.8252e-01	{"n_iterations":3,"converged":true,"exploded":false}	NA	583	9.9442e-01
CEP85L	-1.0743e-03	3.8945e-03	-2.7585e-01	7.8266e-01	{"n_iterations":3,"converged":true,"exploded":false}	NA	2829	9.9442e-01
C9orf43	-2.5266e-04	9.1620e-04	-2.7577e-01	7.8272e-01	{"n_iterations":3,"converged":true,"exploded":false}	NA	2014	9.9442e-01
SNX32	-2.1982e-03	7.9717e-03	-2.7576e-01	7.8274e-01	{"n_iterations":3,"converged":true,"exploded":false}	NA	15126	9.9442e-01
MAB21L3	-1.1902e-03	4.3160e-03	-2.7575e-01	7.8274e-01	{"n_iterations":3,"converged":true,"exploded":false}	NA	8902	9.9442e-01
C5orf22	7.8596e-04	2.8503e-03	2.7574e-01	7.8275e-01	{"n_iterations":3,"converged":true,"exploded":false}	NA	1962	9.9442e-01
SLC6A11	3.0918e-03	1.1215e-02	2.7569e-01	7.8279e-01	{"n_iterations":3,"converged":true,"exploded":false}	NA	14851	9.9442e-01
WDR83	-1.7450e-03	6.3306e-03	-2.7565e-01	7.8282e-01	{"n_iterations":3,"converged":true,"exploded":false}	NA	17831	9.9442e-01
SMCP	-1.0215e-02	3.7085e-02	-2.7545e-01	7.8297e-01	{"n_iterations":4,"converged":true,"exploded":false}	NA	14982	9.9442e-01
SLC32A1	-2.0555e-02	7.4625e-02	-2.7545e-01	7.8297e-01	{"n_iterations":5,"converged":true,"exploded":false}	NA	14724	9.9442e-01
IFT74	6.8043e-04	2.4704e-03	2.7543e-01	7.8298e-01	{"n_iterations":3,"converged":true,"exploded":false}	NA	7324	9.9442e-01
TECTB	2.5750e-03	9.3493e-03	2.7543e-01	7.8299e-01	{"n_iterations":4,"converged":true,"exploded":false}	NA	16082	9.9442e-01
SRC	-5.8325e-03	2.1179e-02	-2.7539e-01	7.8302e-01	{"n_iterations":4,"converged":true,"exploded":false}	NA	15403	9.9442e-01
KLF14	-3.7711e-04	1.3698e-03	-2.7530e-01	7.8309e-01	{"n_iterations":3,"converged":true,"exploded":false}	NA	8059	9.9442e-01
CLEC2D	3.4705e-03	1.2608e-02	2.7527e-01	7.8311e-01	{"n_iterations":4,"converged":true,"exploded":false}	NA	3150	9.9442e-01
TNFAIP1	-4.4064e-03	1.6010e-02	-2.7523e-01	7.8314e-01	{"n_iterations":4,"converged":true,"exploded":false}	NA	16686	9.9442e-01
PEX5L	1.1946e-03	4.3405e-03	2.7523e-01	7.8314e-01	{"n_iterations":3,"converged":true,"exploded":false}	NA	11732	9.9442e-01
RADIL	6.1791e-04	2.2467e-03	2.7504e-01	7.8329e-01	{"n_iterations":3,"converged":true,"exploded":false}	NA	13071	9.9442e-01
KRTAP1-1	3.4148e-04	1.2432e-03	2.7468e-01	7.8356e-01	{"n_iterations":3,"converged":true,"exploded":false}	NA	8240	9.9442e-01
MROH7-TTC4	2.3544e-04	8.5736e-04	2.7461e-01	7.8362e-01	{"n_iterations":3,"converged":true,"exploded":false}	NA	9597	9.9442e-01
SEMG1	7.1096e-04	2.5892e-03	2.7458e-01	7.8364e-01	{"n_iterations":3,"converged":true,"exploded":false}	NA	14206	9.9442e-01
TMEM186	1.8912e-03	6.8878e-03	2.7458e-01	7.8364e-01	{"n_iterations":3,"converged":true,"exploded":false}	NA	16498	9.9442e-01
LGSN	-2.0843e-03	7.5944e-03	-2.7445e-01	7.8374e-01	{"n_iterations":3,"converged":true,"exploded":false}	NA	8521	9.9442e-01
CCDC70	-3.4947e-03	1.2735e-02	-2.7442e-01	7.8376e-01	{"n_iterations":3,"converged":true,"exploded":false}	NA	2373	9.9442e-01
CD5L	-5.7212e-04	2.0853e-03	-2.7436e-01	7.8380e-01	{"n_iterations":3,"converged":true,"exploded":false}	NA	2569	9.9442e-01
LHFPL2	-1.7118e-03	6.2399e-03	-2.7432e-01	7.8384e-01	{"n_iterations":3,"converged":true,"exploded":false}	NA	8525	9.9442e-01
CA4	-3.3761e-03	1.2307e-02	-2.7432e-01	7.8384e-01	{"n_iterations":4,"converged":true,"exploded":false}	NA	2029	9.9442e-01
METAP1	-5.1857e-03	1.8906e-02	-2.7428e-01	7.8387e-01	{"n_iterations":4,"converged":true,"exploded":false}	NA	9276	9.9442e-01
HHIPL2	1.8668e-03	6.8070e-03	2.7425e-01	7.8389e-01	{"n_iterations":3,"converged":true,"exploded":false}	NA	6894	9.9442e-01
STX3	4.9741e-04	1.8140e-03	2.7421e-01	7.8392e-01	{"n_iterations":3,"converged":true,"exploded":false}	NA	15646	9.9442e-01
KLHL38	-7.0059e-04	2.5556e-03	-2.7414e-01	7.8398e-01	{"n_iterations":3,"converged":true,"exploded":false}	NA	8108	9.9442e-01
RBM26	7.1867e-04	2.6224e-03	2.7405e-01	7.8405e-01	{"n_iterations":3,"converged":true,"exploded":false}	NA	13209	9.9442e-01
ZNF574	-4.1487e-03	1.5141e-02	-2.7401e-01	7.8408e-01	{"n_iterations":4,"converged":true,"exploded":false}	NA	18517	9.9442e-01
ZFYVE9	1.7499e-03	6.3877e-03	2.7394e-01	7.8413e-01	{"n_iterations":3,"converged":true,"exploded":false}	NA	18182	9.9442e-01
PPP3CA	-2.3954e-03	8.7479e-03	-2.7383e-01	7.8421e-01	{"n_iterations":3,"converged":true,"exploded":false}	NA	12431	9.9442e-01
SPOCK2	9.9544e-04	3.6369e-03	2.7371e-01	7.8431e-01	{"n_iterations":3,"converged":true,"exploded":false}	NA	15340	9.9442e-01
PGM2	-1.4038e-03	5.1288e-03	-2.7371e-01	7.8431e-01	{"n_iterations":3,"converged":true,"exploded":false}	NA	11781	9.9442e-01
ACTR2	-9.3304e-03	3.4097e-02	-2.7364e-01	7.8436e-01	{"n_iterations":4,"converged":true,"exploded":false}	NA	224	9.9442e-01
ABCA10	-3.5204e-04	1.2868e-03	-2.7358e-01	7.8440e-01	{"n_iterations":3,"converged":true,"exploded":false}	NA	31	9.9442e-01
VWA5B1	2.5929e-04	9.4838e-04	2.7340e-01	7.8454e-01	{"n_iterations":3,"converged":true,"exploded":false}	NA	17744	9.9442e-01
GIMAP5	-1.1046e-03	4.0413e-03	-2.7333e-01	7.8460e-01	{"n_iterations":3,"converged":true,"exploded":false}	NA	6115	9.9442e-01
RBM11	-3.0006e-04	1.0979e-03	-2.7330e-01	7.8462e-01	{"n_iterations":3,"converged":true,"exploded":false}	NA	13194	9.9442e-01
SFRP5	-3.0735e-03	1.1249e-02	-2.7323e-01	7.8467e-01	{"n_iterations":3,"converged":true,"exploded":false}	NA	14325	9.9442e-01
CCDC103	-3.6139e-04	1.3231e-03	-2.7314e-01	7.8475e-01	{"n_iterations":3,"converged":true,"exploded":false}	NA	2275	9.9442e-01
DCHS2	-2.3424e-04	8.5810e-04	-2.7297e-01	7.8488e-01	{"n_iterations":3,"converged":true,"exploded":false}	NA	3973	9.9442e-01
FXYD6	-1.7641e-03	6.4658e-03	-2.7284e-01	7.8498e-01	{"n_iterations":3,"converged":true,"exploded":false}	NA	5836	9.9442e-01
DMWD	1.8509e-03	6.7840e-03	2.7283e-01	7.8499e-01	{"n_iterations":3,"converged":true,"exploded":false}	NA	4290	9.9442e-01
OR6C1	-1.1149e-03	4.0871e-03	-2.7279e-01	7.8502e-01	{"n_iterations":3,"converged":true,"exploded":false}	NA	11137	9.9442e-01
LRAT	-1.7659e-03	6.4830e-03	-2.7239e-01	7.8532e-01	{"n_iterations":3,"converged":true,"exploded":false}	NA	8666	9.9442e-01
TTLL4	-8.5969e-04	3.1561e-03	-2.7239e-01	7.8532e-01	{"n_iterations":3,"converged":true,"exploded":false}	NA	17191	9.9442e-01
CTSE	-1.1219e-03	4.1200e-03	-2.7230e-01	7.8539e-01	{"n_iterations":3,"converged":true,"exploded":false}	NA	3727	9.9442e-01
EIF2B3	-2.6737e-03	9.8217e-03	-2.7222e-01	7.8545e-01	{"n_iterations":4,"converged":true,"exploded":false}	NA	4744	9.9442e-01
CXorf65	-1.4311e-02	5.2579e-02	-2.7218e-01	7.8549e-01	{"n_iterations":5,"converged":true,"exploded":false}	NA	3797	9.9442e-01
CMC4	-1.0000e-01	3.6742e-01	-2.7217e-01	7.8549e-01	{"n_iterations":11,"converged":true,"exploded":false}	NA	3224	9.9442e-01
CYFIP2	9.3259e-04	3.4272e-03	2.7211e-01	7.8554e-01	{"n_iterations":3,"converged":true,"exploded":false}	NA	3819	9.9442e-01
FGA	2.7656e-03	1.0167e-02	2.7203e-01	7.8560e-01	{"n_iterations":4,"converged":true,"exploded":false}	NA	5533	9.9442e-01
TENT5D	9.5493e-03	3.5120e-02	2.7191e-01	7.8569e-01	{"n_iterations":4,"converged":true,"exploded":false}	NA	16107	9.9442e-01
TAGLN3	5.3046e-03	1.9512e-02	2.7186e-01	7.8573e-01	{"n_iterations":4,"converged":true,"exploded":false}	NA	15864	9.9442e-01
SPATA31A5	7.1543e-04	2.6316e-03	2.7185e-01	7.8573e-01	{"n_iterations":3,"converged":true,"exploded":false}	NA	15248	9.9442e-01
H3C7	1.1334e-02	4.1691e-02	2.7185e-01	7.8574e-01	{"n_iterations":5,"converged":true,"exploded":false}	NA	6713	9.9442e-01
RABGAP1	-2.2365e-03	8.2303e-03	-2.7174e-01	7.8582e-01	{"n_iterations":3,"converged":true,"exploded":false}	NA	13036	9.9442e-01
C1QTNF3	-5.5857e-03	2.0559e-02	-2.7169e-01	7.8586e-01	{"n_iterations":4,"converged":true,"exploded":false}	NA	1841	9.9442e-01
MNX1	2.2114e-03	8.1418e-03	2.7161e-01	7.8592e-01	{"n_iterations":3,"converged":true,"exploded":false}	NA	9492	9.9442e-01
PROSER2	-5.8913e-04	2.1695e-03	-2.7155e-01	7.8597e-01	{"n_iterations":3,"converged":true,"exploded":false}	NA	12600	9.9442e-01
MAS1L	1.2901e-03	4.7525e-03	2.7145e-01	7.8604e-01	{"n_iterations":3,"converged":true,"exploded":false}	NA	9097	9.9442e-01
CYB5R2	2.8023e-04	1.0328e-03	2.7133e-01	7.8614e-01	{"n_iterations":3,"converged":true,"exploded":false}	NA	3808	9.9442e-01
RCSD1	-3.8842e-04	1.4322e-03	-2.7120e-01	7.8624e-01	{"n_iterations":3,"converged":true,"exploded":false}	NA	13272	9.9442e-01
SPON2	4.0995e-04	1.5121e-03	2.7111e-01	7.8630e-01	{"n_iterations":3,"converged":true,"exploded":false}	NA	15343	9.9442e-01
GUCA1C	-2.8086e-04	1.0365e-03	-2.7096e-01	7.8642e-01	{"n_iterations":3,"converged":true,"exploded":false}	NA	6617	9.9442e-01
MTTP	1.4301e-03	5.2782e-03	2.7094e-01	7.8644e-01	{"n_iterations":3,"converged":true,"exploded":false}	NA	9813	9.9442e-01
DNAJB14	2.3630e-03	8.7218e-03	2.7093e-01	7.8645e-01	{"n_iterations":4,"converged":true,"exploded":false}	NA	4330	9.9442e-01
NDST4	-3.9797e-03	1.4690e-02	-2.7092e-01	7.8645e-01	{"n_iterations":4,"converged":true,"exploded":false}	NA	10131	9.9442e-01
EFCAB6	5.8756e-04	2.1688e-03	2.7092e-01	7.8646e-01	{"n_iterations":3,"converged":true,"exploded":false}	NA	4680	9.9442e-01
BCR	-2.1987e-04	8.1178e-04	-2.7085e-01	7.8651e-01	{"n_iterations":3,"converged":true,"exploded":false}	NA	1487	9.9442e-01
MMP11	-1.9156e-03	7.0746e-03	-2.7078e-01	7.8656e-01	{"n_iterations":3,"converged":true,"exploded":false}	NA	9460	9.9442e-01
JMJD8	1.2855e-03	4.7501e-03	2.7063e-01	7.8667e-01	{"n_iterations":3,"converged":true,"exploded":false}	NA	7746	9.9442e-01
KCNK18	-1.0760e-03	3.9805e-03	-2.7032e-01	7.8692e-01	{"n_iterations":3,"converged":true,"exploded":false}	NA	7866	9.9442e-01
TP73	-1.1331e-03	4.1917e-03	-2.7031e-01	7.8692e-01	{"n_iterations":3,"converged":true,"exploded":false}	NA	16816	9.9442e-01
HMOX1	-2.5772e-03	9.5342e-03	-2.7031e-01	7.8692e-01	{"n_iterations":3,"converged":true,"exploded":false}	NA	6984	9.9442e-01
MALRD1	-3.0178e-04	1.1165e-03	-2.7028e-01	7.8694e-01	{"n_iterations":3,"converged":true,"exploded":false}	NA	8970	9.9442e-01
ZNF587B	-7.9129e-04	2.9277e-03	-2.7027e-01	7.8695e-01	{"n_iterations":3,"converged":true,"exploded":false}	NA	18532	9.9442e-01
TFAP4	1.2732e-03	4.7108e-03	2.7027e-01	7.8695e-01	{"n_iterations":3,"converged":true,"exploded":false}	NA	16165	9.9442e-01
CDK5RAP1	-2.4289e-03	8.9882e-03	-2.7023e-01	7.8699e-01	{"n_iterations":3,"converged":true,"exploded":false}	NA	2689	9.9442e-01
MEP1A	-3.1900e-03	1.1805e-02	-2.7022e-01	7.8699e-01	{"n_iterations":4,"converged":true,"exploded":false}	NA	9266	9.9442e-01
MECR	-8.5020e-04	3.1468e-03	-2.7018e-01	7.8702e-01	{"n_iterations":3,"converged":true,"exploded":false}	NA	9210	9.9442e-01
ENPP3	4.7513e-04	1.7588e-03	2.7014e-01	7.8705e-01	{"n_iterations":3,"converged":true,"exploded":false}	NA	4894	9.9442e-01
ATP6V0A4	1.3385e-03	4.9559e-03	2.7009e-01	7.8709e-01	{"n_iterations":3,"converged":true,"exploded":false}	NA	1271	9.9442e-01
ERGIC1	-5.0307e-04	1.8628e-03	-2.7006e-01	7.8711e-01	{"n_iterations":3,"converged":true,"exploded":false}	NA	4997	9.9442e-01
HDAC5	1.3372e-03	4.9515e-03	2.7006e-01	7.8712e-01	{"n_iterations":3,"converged":true,"exploded":false}	NA	6809	9.9442e-01
RNF182	-5.7603e-03	2.1335e-02	-2.6999e-01	7.8717e-01	{"n_iterations":4,"converged":true,"exploded":false}	NA	13578	9.9442e-01
BTK	2.6768e-03	9.9167e-03	2.6993e-01	7.8722e-01	{"n_iterations":3,"converged":true,"exploded":false}	NA	1696	9.9442e-01
SLC7A10	1.6582e-03	6.1465e-03	2.6979e-01	7.8733e-01	{"n_iterations":3,"converged":true,"exploded":false}	NA	14870	9.9442e-01
MSTN	2.7652e-03	1.0252e-02	2.6973e-01	7.8737e-01	{"n_iterations":4,"converged":true,"exploded":false}	NA	9729	9.9442e-01
FAM170A	-1.1081e-03	4.1089e-03	-2.6968e-01	7.8740e-01	{"n_iterations":3,"converged":true,"exploded":false}	NA	5231	9.9442e-01
MVB12B	-1.4471e-03	5.3667e-03	-2.6965e-01	7.8743e-01	{"n_iterations":3,"converged":true,"exploded":false}	NA	9844	9.9442e-01
DMXL1	1.3548e-03	5.0263e-03	2.6955e-01	7.8751e-01	{"n_iterations":3,"converged":true,"exploded":false}	NA	4291	9.9442e-01
ITGA5	4.4817e-04	1.6635e-03	2.6942e-01	7.8760e-01	{"n_iterations":3,"converged":true,"exploded":false}	NA	7659	9.9442e-01
RBM44	-2.0105e-03	7.4637e-03	-2.6937e-01	7.8764e-01	{"n_iterations":3,"converged":true,"exploded":false}	NA	13221	9.9442e-01
MPP2	7.6069e-04	2.8251e-03	2.6927e-01	7.8773e-01	{"n_iterations":3,"converged":true,"exploded":false}	NA	9552	9.9442e-01
HOOK2	-1.1798e-03	4.3829e-03	-2.6918e-01	7.8779e-01	{"n_iterations":3,"converged":true,"exploded":false}	NA	7026	9.9442e-01
MYOM1	-8.8415e-04	3.2850e-03	-2.6915e-01	7.8782e-01	{"n_iterations":3,"converged":true,"exploded":false}	NA	9946	9.9442e-01
TSNAXIP1	8.1798e-04	3.0392e-03	2.6914e-01	7.8782e-01	{"n_iterations":3,"converged":true,"exploded":false}	NA	17089	9.9442e-01
LAMB3	-1.3888e-03	5.1603e-03	-2.6913e-01	7.8783e-01	{"n_iterations":3,"converged":true,"exploded":false}	NA	8369	9.9442e-01
PSMG2	1.5977e-03	5.9369e-03	2.6911e-01	7.8784e-01	{"n_iterations":3,"converged":true,"exploded":false}	NA	12770	9.9442e-01
PHAF1	-1.2450e-03	4.6304e-03	-2.6888e-01	7.8802e-01	{"n_iterations":3,"converged":true,"exploded":false}	NA	11796	9.9442e-01
PCDHB11	-6.5260e-04	2.4277e-03	-2.6882e-01	7.8807e-01	{"n_iterations":3,"converged":true,"exploded":false}	NA	11510	9.9442e-01
DHX34	-8.3451e-04	3.1044e-03	-2.6881e-01	7.8807e-01	{"n_iterations":3,"converged":true,"exploded":false}	NA	4196	9.9442e-01
NUTM2A	4.4156e-04	1.6432e-03	2.6872e-01	7.8815e-01	{"n_iterations":3,"converged":true,"exploded":false}	NA	10722	9.9442e-01
TMEM39A	-9.2969e-04	3.4599e-03	-2.6870e-01	7.8816e-01	{"n_iterations":3,"converged":true,"exploded":false}	NA	16588	9.9442e-01
BCL2	-1.0634e-03	3.9586e-03	-2.6863e-01	7.8821e-01	{"n_iterations":3,"converged":true,"exploded":false}	NA	1462	9.9442e-01
OR4A16	3.9980e-03	1.4884e-02	2.6861e-01	7.8823e-01	{"n_iterations":4,"converged":true,"exploded":false}	NA	10994	9.9442e-01
SLC7A11	-1.3590e-03	5.0626e-03	-2.6843e-01	7.8837e-01	{"n_iterations":4,"converged":true,"exploded":false}	NA	14871	9.9442e-01
CCNF	1.0339e-03	3.8534e-03	2.6830e-01	7.8847e-01	{"n_iterations":3,"converged":true,"exploded":false}	NA	2459	9.9442e-01
SFTPB	-2.1903e-04	8.1639e-04	-2.6829e-01	7.8847e-01	{"n_iterations":3,"converged":true,"exploded":false}	NA	14333	9.9442e-01
ZP1	2.1935e-03	8.1795e-03	2.6817e-01	7.8857e-01	{"n_iterations":3,"converged":true,"exploded":false}	NA	18744	9.9442e-01
TTC31	-1.0789e-03	4.0235e-03	-2.6814e-01	7.8859e-01	{"n_iterations":3,"converged":true,"exploded":false}	NA	17159	9.9442e-01
AMBP	-2.2079e-03	8.2374e-03	-2.6803e-01	7.8867e-01	{"n_iterations":3,"converged":true,"exploded":false}	NA	603	9.9442e-01
MTERF2	-3.5495e-03	1.3249e-02	-2.6790e-01	7.8878e-01	{"n_iterations":4,"converged":true,"exploded":false}	NA	9758	9.9442e-01
RPL13	5.5102e-04	2.0570e-03	2.6787e-01	7.8880e-01	{"n_iterations":3,"converged":true,"exploded":false}	NA	13675	9.9442e-01
KLF7	2.1444e-03	8.0055e-03	2.6786e-01	7.8881e-01	{"n_iterations":3,"converged":true,"exploded":false}	NA	8068	9.9442e-01
VWC2L	-5.4199e-03	2.0243e-02	-2.6775e-01	7.8889e-01	{"n_iterations":4,"converged":true,"exploded":false}	NA	17749	9.9442e-01
FAM71D	-9.2001e-04	3.4368e-03	-2.6770e-01	7.8893e-01	{"n_iterations":3,"converged":true,"exploded":false}	NA	5323	9.9442e-01
CCDC152	-9.1725e-04	3.4268e-03	-2.6767e-01	7.8895e-01	{"n_iterations":3,"converged":true,"exploded":false}	NA	2306	9.9442e-01
PCDHGA10	-1.2203e-03	4.5592e-03	-2.6765e-01	7.8897e-01	{"n_iterations":3,"converged":true,"exploded":false}	NA	11525	9.9442e-01
NOTCH3	-1.3061e-03	4.8812e-03	-2.6759e-01	7.8902e-01	{"n_iterations":3,"converged":true,"exploded":false}	NA	10458	9.9442e-01
KCNK16	9.4722e-04	3.5406e-03	2.6753e-01	7.8906e-01	{"n_iterations":3,"converged":true,"exploded":false}	NA	7864	9.9442e-01
EFNB3	5.1370e-03	1.9203e-02	2.6752e-01	7.8907e-01	{"n_iterations":4,"converged":true,"exploded":false}	NA	4700	9.9442e-01
MC2R	-1.6267e-03	6.0820e-03	-2.6747e-01	7.8911e-01	{"n_iterations":3,"converged":true,"exploded":false}	NA	9143	9.9442e-01
TRA2B	9.4851e-04	3.5475e-03	2.6738e-01	7.8918e-01	{"n_iterations":3,"converged":true,"exploded":false}	NA	16861	9.9442e-01
TMEM239	-1.0561e-03	3.9515e-03	-2.6726e-01	7.8927e-01	{"n_iterations":3,"converged":true,"exploded":false}	NA	16546	9.9442e-01
ERF	5.3247e-03	1.9925e-02	2.6724e-01	7.8928e-01	{"n_iterations":4,"converged":true,"exploded":false}	NA	4992	9.9442e-01
SAMD12	-2.1664e-04	8.1113e-04	-2.6709e-01	7.8940e-01	{"n_iterations":3,"converged":true,"exploded":false}	NA	13957	9.9442e-01
FAM76A	3.6166e-03	1.3541e-02	2.6708e-01	7.8941e-01	{"n_iterations":4,"converged":true,"exploded":false}	NA	5331	9.9442e-01
OR6K6	-4.9275e-04	1.8461e-03	-2.6691e-01	7.8954e-01	{"n_iterations":3,"converged":true,"exploded":false}	NA	11151	9.9442e-01
COX4I1	8.9563e-04	3.3563e-03	2.6685e-01	7.8958e-01	{"n_iterations":3,"converged":true,"exploded":false}	NA	3444	9.9442e-01
ARAP3	-6.4357e-04	2.4121e-03	-2.6681e-01	7.8962e-01	{"n_iterations":3,"converged":true,"exploded":false}	NA	900	9.9442e-01
TIMP2	-2.8282e-03	1.0601e-02	-2.6679e-01	7.8963e-01	{"n_iterations":3,"converged":true,"exploded":false}	NA	16303	9.9442e-01
TGM6	5.1036e-04	1.9138e-03	2.6667e-01	7.8973e-01	{"n_iterations":3,"converged":true,"exploded":false}	NA	16208	9.9442e-01
SECTM1	4.6793e-04	1.7549e-03	2.6665e-01	7.8974e-01	{"n_iterations":3,"converged":true,"exploded":false}	NA	14163	9.9442e-01
RTL1	-5.9698e-04	2.2389e-03	-2.6664e-01	7.8975e-01	{"n_iterations":3,"converged":true,"exploded":false}	NA	13849	9.9442e-01
ST3GAL4	-1.0539e-03	3.9534e-03	-2.6657e-01	7.8980e-01	{"n_iterations":3,"converged":true,"exploded":false}	NA	15503	9.9442e-01
HCN2	5.6108e-04	2.1052e-03	2.6653e-01	7.8983e-01	{"n_iterations":3,"converged":true,"exploded":false}	NA	6796	9.9442e-01
OGDH	-3.0104e-03	1.1295e-02	-2.6652e-01	7.8984e-01	{"n_iterations":3,"converged":true,"exploded":false}	NA	10791	9.9442e-01
HDAC7	1.0936e-03	4.1037e-03	2.6649e-01	7.8986e-01	{"n_iterations":3,"converged":true,"exploded":false}	NA	6811	9.9442e-01
HEATR4	6.3208e-04	2.3733e-03	2.6633e-01	7.8998e-01	{"n_iterations":3,"converged":true,"exploded":false}	NA	6828	9.9442e-01
ZNF839	5.7403e-04	2.1554e-03	2.6632e-01	7.9000e-01	{"n_iterations":3,"converged":true,"exploded":false}	NA	18708	9.9442e-01
ZMYND11	-8.7709e-03	3.2944e-02	-2.6623e-01	7.9006e-01	{"n_iterations":4,"converged":true,"exploded":false}	NA	18222	9.9442e-01
KCNC4	-4.3956e-04	1.6514e-03	-2.6618e-01	7.9010e-01	{"n_iterations":3,"converged":true,"exploded":false}	NA	7818	9.9442e-01
IQSEC3	-6.4434e-04	2.4212e-03	-2.6613e-01	7.9014e-01	{"n_iterations":3,"converged":true,"exploded":false}	NA	7596	9.9442e-01
COA5	7.1886e-04	2.7013e-03	2.6611e-01	7.9015e-01	{"n_iterations":3,"converged":true,"exploded":false}	NA	3312	9.9442e-01
ZFP57	-1.6519e-03	6.2086e-03	-2.6607e-01	7.9019e-01	{"n_iterations":3,"converged":true,"exploded":false}	NA	18158	9.9442e-01
ARHGEF26	-1.1236e-03	4.2246e-03	-2.6597e-01	7.9026e-01	{"n_iterations":3,"converged":true,"exploded":false}	NA	975	9.9442e-01
MAP2K2	9.1680e-04	3.4476e-03	2.6592e-01	7.9030e-01	{"n_iterations":3,"converged":true,"exploded":false}	NA	9008	9.9442e-01
RICTOR	1.0782e-03	4.0549e-03	2.6591e-01	7.9031e-01	{"n_iterations":3,"converged":true,"exploded":false}	NA	13457	9.9442e-01
RHEBL1	-7.3728e-03	2.7729e-02	-2.6588e-01	7.9033e-01	{"n_iterations":4,"converged":true,"exploded":false}	NA	13426	9.9442e-01
ZBTB6	1.6918e-03	6.3636e-03	2.6586e-01	7.9035e-01	{"n_iterations":3,"converged":true,"exploded":false}	NA	18059	9.9442e-01
TMEM33	-3.4074e-04	1.2818e-03	-2.6582e-01	7.9037e-01	{"n_iterations":3,"converged":true,"exploded":false}	NA	16582	9.9442e-01
DPP10	7.6274e-04	2.8704e-03	2.6573e-01	7.9045e-01	{"n_iterations":3,"converged":true,"exploded":false}	NA	4439	9.9442e-01
DEFB131B	-7.5135e-01	2.8281e+00	-2.6568e-01	7.9049e-01	{"n_iterations":12,"converged":true,"exploded":false}	NA	4100	9.9442e-01
TATDN3	-6.2327e-04	2.3460e-03	-2.6568e-01	7.9049e-01	{"n_iterations":3,"converged":true,"exploded":false}	NA	15924	9.9442e-01
METTL9	-2.6320e-03	9.9071e-03	-2.6567e-01	7.9050e-01	{"n_iterations":3,"converged":true,"exploded":false}	NA	9306	9.9442e-01
RIN2	1.0540e-03	3.9676e-03	2.6564e-01	7.9052e-01	{"n_iterations":3,"converged":true,"exploded":false}	NA	13474	9.9442e-01
GJC1	-3.9848e-03	1.5001e-02	-2.6564e-01	7.9052e-01	{"n_iterations":4,"converged":true,"exploded":false}	NA	6147	9.9442e-01
SEL1L2	7.1684e-04	2.6991e-03	2.6559e-01	7.9056e-01	{"n_iterations":3,"converged":true,"exploded":false}	NA	14166	9.9442e-01
CHD6	-8.3737e-04	3.1540e-03	-2.6549e-01	7.9063e-01	{"n_iterations":3,"converged":true,"exploded":false}	NA	2950	9.9442e-01
TMEM192	1.1103e-03	4.1849e-03	2.6532e-01	7.9076e-01	{"n_iterations":3,"converged":true,"exploded":false}	NA	16504	9.9442e-01
BARD1	-7.1292e-04	2.6873e-03	-2.6529e-01	7.9079e-01	{"n_iterations":3,"converged":true,"exploded":false}	NA	1414	9.9442e-01
IL12B	-1.3544e-03	5.1073e-03	-2.6519e-01	7.9086e-01	{"n_iterations":3,"converged":true,"exploded":false}	NA	7389	9.9442e-01
CRY2	-1.5162e-03	5.7185e-03	-2.6513e-01	7.9091e-01	{"n_iterations":4,"converged":true,"exploded":false}	NA	3586	9.9442e-01
FSIP1	4.5638e-04	1.7217e-03	2.6508e-01	7.9095e-01	{"n_iterations":3,"converged":true,"exploded":false}	NA	5792	9.9442e-01
COL20A1	-7.7248e-04	2.9142e-03	-2.6508e-01	7.9095e-01	{"n_iterations":3,"converged":true,"exploded":false}	NA	3342	9.9442e-01
CRMP1	1.4040e-03	5.2981e-03	2.6500e-01	7.9101e-01	{"n_iterations":3,"converged":true,"exploded":false}	NA	3570	9.9442e-01
PCDH11Y	5.9438e-03	2.2431e-02	2.6498e-01	7.9103e-01	{"n_iterations":4,"converged":true,"exploded":false}	NA	11483	9.9442e-01
TSG101	-1.3011e-03	4.9126e-03	-2.6484e-01	7.9113e-01	{"n_iterations":3,"converged":true,"exploded":false}	NA	17073	9.9442e-01
PTCH2	-2.1736e-03	8.2090e-03	-2.6479e-01	7.9117e-01	{"n_iterations":4,"converged":true,"exploded":false}	NA	12791	9.9442e-01
BET1	8.0419e-04	3.0388e-03	2.6464e-01	7.9128e-01	{"n_iterations":3,"converged":true,"exploded":false}	NA	1509	9.9442e-01
ZNF431	1.3560e-03	5.1248e-03	2.6458e-01	7.9133e-01	{"n_iterations":3,"converged":true,"exploded":false}	NA	18414	9.9442e-01
ABCF2-H2BE1	4.2861e-03	1.6203e-02	2.6452e-01	7.9138e-01	{"n_iterations":4,"converged":true,"exploded":false}	NA	69	9.9442e-01
ALKBH8	-5.0282e-04	1.9024e-03	-2.6431e-01	7.9154e-01	{"n_iterations":3,"converged":true,"exploded":false}	NA	578	9.9442e-01
ZC2HC1A	-1.8713e-03	7.0809e-03	-2.6427e-01	7.9157e-01	{"n_iterations":3,"converged":true,"exploded":false}	NA	18067	9.9442e-01
APOBEC3F	2.6254e-04	9.9369e-04	2.6421e-01	7.9162e-01	{"n_iterations":3,"converged":true,"exploded":false}	NA	852	9.9442e-01
IQCE	-1.5197e-04	5.7528e-04	-2.6417e-01	7.9165e-01	{"n_iterations":3,"converged":true,"exploded":false}	NA	7578	9.9442e-01
RARRES1	9.6042e-04	3.6374e-03	2.6404e-01	7.9175e-01	{"n_iterations":3,"converged":true,"exploded":false}	NA	13129	9.9442e-01
SMO	-2.6271e-03	9.9540e-03	-2.6393e-01	7.9184e-01	{"n_iterations":3,"converged":true,"exploded":false}	NA	15023	9.9442e-01
CDH4	2.2154e-03	8.3943e-03	2.6392e-01	7.9184e-01	{"n_iterations":4,"converged":true,"exploded":false}	NA	2654	9.9442e-01
BTG2	-5.2988e-03	2.0091e-02	-2.6375e-01	7.9197e-01	{"n_iterations":4,"converged":true,"exploded":false}	NA	1693	9.9442e-01
NFIX	-7.8284e-03	2.9697e-02	-2.6361e-01	7.9208e-01	{"n_iterations":4,"converged":true,"exploded":false}	NA	10267	9.9442e-01
APCDD1L	-1.3467e-03	5.1109e-03	-2.6350e-01	7.9217e-01	{"n_iterations":3,"converged":true,"exploded":false}	NA	826	9.9442e-01
NTHL1	-1.5238e-03	5.7832e-03	-2.6349e-01	7.9217e-01	{"n_iterations":3,"converged":true,"exploded":false}	NA	10634	9.9442e-01
HTR3D	3.7818e-04	1.4358e-03	2.6339e-01	7.9225e-01	{"n_iterations":3,"converged":true,"exploded":false}	NA	7197	9.9442e-01
LEMD2	7.6376e-04	2.9005e-03	2.6332e-01	7.9230e-01	{"n_iterations":3,"converged":true,"exploded":false}	NA	8480	9.9442e-01
LDLRAD1	-2.4444e-03	9.2839e-03	-2.6329e-01	7.9232e-01	{"n_iterations":4,"converged":true,"exploded":false}	NA	8466	9.9442e-01
PDZK1IP1	-3.7334e-03	1.4180e-02	-2.6329e-01	7.9233e-01	{"n_iterations":4,"converged":true,"exploded":false}	NA	11685	9.9442e-01
C15orf48	-2.6332e-03	1.0005e-02	-2.6319e-01	7.9240e-01	{"n_iterations":4,"converged":true,"exploded":false}	NA	1775	9.9442e-01
TXNDC12	2.0822e-03	7.9133e-03	2.6312e-01	7.9246e-01	{"n_iterations":3,"converged":true,"exploded":false}	NA	17262	9.9442e-01
ALG8	-3.7944e-04	1.4427e-03	-2.6300e-01	7.9255e-01	{"n_iterations":3,"converged":true,"exploded":false}	NA	566	9.9442e-01
ARHGEF35	-4.3703e-03	1.6623e-02	-2.6291e-01	7.9262e-01	{"n_iterations":4,"converged":true,"exploded":false}	NA	979	9.9442e-01
ABRA	-1.6052e-03	6.1096e-03	-2.6274e-01	7.9275e-01	{"n_iterations":3,"converged":true,"exploded":false}	NA	110	9.9442e-01
RPL24	-2.3195e-03	8.8283e-03	-2.6273e-01	7.9276e-01	{"n_iterations":3,"converged":true,"exploded":false}	NA	13689	9.9442e-01
SPATA1	6.3018e-04	2.3987e-03	2.6272e-01	7.9277e-01	{"n_iterations":3,"converged":true,"exploded":false}	NA	15231	9.9442e-01
COX18	1.7096e-03	6.5075e-03	2.6271e-01	7.9278e-01	{"n_iterations":3,"converged":true,"exploded":false}	NA	3441	9.9442e-01
ATP5IF1	-2.2640e-03	8.6187e-03	-2.6268e-01	7.9280e-01	{"n_iterations":3,"converged":true,"exploded":false}	NA	1253	9.9442e-01
LDHC	-4.3480e-03	1.6553e-02	-2.6267e-01	7.9280e-01	{"n_iterations":4,"converged":true,"exploded":false}	NA	8463	9.9442e-01
TBC1D17	-1.4719e-03	5.6040e-03	-2.6265e-01	7.9282e-01	{"n_iterations":3,"converged":true,"exploded":false}	NA	15937	9.9442e-01
KCTD21	1.7700e-03	6.7407e-03	2.6258e-01	7.9287e-01	{"n_iterations":3,"converged":true,"exploded":false}	NA	7911	9.9442e-01
ZDHHC23	-2.6012e-03	9.9098e-03	-2.6249e-01	7.9295e-01	{"n_iterations":4,"converged":true,"exploded":false}	NA	18122	9.9442e-01
PTPN4	-1.9445e-03	7.4085e-03	-2.6247e-01	7.9296e-01	{"n_iterations":3,"converged":true,"exploded":false}	NA	12851	9.9442e-01
GEMIN2	1.5273e-03	5.8197e-03	2.6243e-01	7.9299e-01	{"n_iterations":3,"converged":true,"exploded":false}	NA	6053	9.9442e-01
GPN1	-1.8096e-03	6.8959e-03	-2.6241e-01	7.9301e-01	{"n_iterations":3,"converged":true,"exploded":false}	NA	6368	9.9442e-01
CERT1	-6.3927e-04	2.4362e-03	-2.6241e-01	7.9301e-01	{"n_iterations":3,"converged":true,"exploded":false}	NA	2844	9.9442e-01
DYNLT5	1.5349e-04	5.8492e-04	2.6241e-01	7.9301e-01	{"n_iterations":3,"converged":true,"exploded":false}	NA	4577	9.9442e-01
CD244	1.1979e-03	4.5663e-03	2.6233e-01	7.9307e-01	{"n_iterations":3,"converged":true,"exploded":false}	NA	2530	9.9442e-01
EPPK1	-4.4885e-04	1.7112e-03	-2.6230e-01	7.9309e-01	{"n_iterations":3,"converged":true,"exploded":false}	NA	4960	9.9442e-01
TECPR1	1.4241e-03	5.4297e-03	2.6227e-01	7.9311e-01	{"n_iterations":3,"converged":true,"exploded":false}	NA	16077	9.9442e-01
YIPF7	-7.8475e-04	2.9923e-03	-2.6226e-01	7.9312e-01	{"n_iterations":3,"converged":true,"exploded":false}	NA	17981	9.9442e-01
ZC3H18	1.3133e-03	5.0115e-03	2.6205e-01	7.9328e-01	{"n_iterations":3,"converged":true,"exploded":false}	NA	18079	9.9442e-01
APBB1	-1.8069e-03	6.8972e-03	-2.6198e-01	7.9333e-01	{"n_iterations":3,"converged":true,"exploded":false}	NA	819	9.9442e-01
ARF6	-1.5101e-02	5.7641e-02	-2.6198e-01	7.9334e-01	{"n_iterations":4,"converged":true,"exploded":false}	NA	909	9.9442e-01
NSUN2	1.2162e-03	4.6427e-03	2.6196e-01	7.9335e-01	{"n_iterations":3,"converged":true,"exploded":false}	NA	10611	9.9442e-01
CDCA8	-3.7903e-03	1.4471e-02	-2.6193e-01	7.9338e-01	{"n_iterations":4,"converged":true,"exploded":false}	NA	2634	9.9442e-01
TPCN1	1.4770e-03	5.6398e-03	2.6190e-01	7.9340e-01	{"n_iterations":3,"converged":true,"exploded":false}	NA	16819	9.9442e-01
MYCBPAP	6.4581e-04	2.4661e-03	2.6187e-01	7.9342e-01	{"n_iterations":3,"converged":true,"exploded":false}	NA	9871	9.9442e-01
DGAT2	-1.2887e-03	4.9236e-03	-2.6175e-01	7.9352e-01	{"n_iterations":3,"converged":true,"exploded":false}	NA	4150	9.9442e-01
CCDC92B	-1.1454e-03	4.3764e-03	-2.6172e-01	7.9353e-01	{"n_iterations":3,"converged":true,"exploded":false}	NA	2399	9.9442e-01
TMLHE	-3.3454e-03	1.2787e-02	-2.6163e-01	7.9361e-01	{"n_iterations":4,"converged":true,"exploded":false}	NA	16649	9.9442e-01
CENPW	1.4419e-03	5.5134e-03	2.6152e-01	7.9369e-01	{"n_iterations":3,"converged":true,"exploded":false}	NA	2793	9.9442e-01
TPI1	2.8739e-03	1.0991e-02	2.6149e-01	7.9371e-01	{"n_iterations":3,"converged":true,"exploded":false}	NA	16829	9.9442e-01
DNAJC5	1.3620e-03	5.2096e-03	2.6144e-01	7.9375e-01	{"n_iterations":3,"converged":true,"exploded":false}	NA	4360	9.9442e-01
AKIRIN2	-1.2638e-03	4.8353e-03	-2.6136e-01	7.9382e-01	{"n_iterations":3,"converged":true,"exploded":false}	NA	507	9.9442e-01
CGB2	1.1865e-03	4.5410e-03	2.6129e-01	7.9387e-01	{"n_iterations":3,"converged":true,"exploded":false}	NA	2917	9.9442e-01
MRPS26	2.7875e-03	1.0673e-02	2.6117e-01	7.9396e-01	{"n_iterations":4,"converged":true,"exploded":false}	NA	9665	9.9442e-01
GLIPR1L2	-1.4977e-03	5.7350e-03	-2.6115e-01	7.9398e-01	{"n_iterations":3,"converged":true,"exploded":false}	NA	6176	9.9442e-01
SEC14L5	-1.3694e-03	5.2502e-03	-2.6082e-01	7.9423e-01	{"n_iterations":3,"converged":true,"exploded":false}	NA	14139	9.9442e-01
CES5A	-1.6307e-04	6.2548e-04	-2.6072e-01	7.9431e-01	{"n_iterations":3,"converged":true,"exploded":false}	NA	2849	9.9442e-01
BTLA	-4.5804e-03	1.7570e-02	-2.6070e-01	7.9433e-01	{"n_iterations":4,"converged":true,"exploded":false}	NA	1697	9.9442e-01
TMEM123	-5.0294e-04	1.9293e-03	-2.6069e-01	7.9433e-01	{"n_iterations":3,"converged":true,"exploded":false}	NA	16430	9.9442e-01
SERGEF	1.4386e-03	5.5194e-03	2.6064e-01	7.9437e-01	{"n_iterations":3,"converged":true,"exploded":false}	NA	14235	9.9442e-01
OR51L1	-2.8565e-04	1.0961e-03	-2.6060e-01	7.9440e-01	{"n_iterations":3,"converged":true,"exploded":false}	NA	11053	9.9442e-01
SPRED3	-3.3368e-03	1.2806e-02	-2.6057e-01	7.9442e-01	{"n_iterations":4,"converged":true,"exploded":false}	NA	15356	9.9442e-01
SIPA1L1	-5.9440e-04	2.2815e-03	-2.6053e-01	7.9446e-01	{"n_iterations":3,"converged":true,"exploded":false}	NA	14481	9.9442e-01
LINS1	1.3330e-03	5.1178e-03	2.6047e-01	7.9450e-01	{"n_iterations":3,"converged":true,"exploded":false}	NA	8579	9.9442e-01
APLF	7.5043e-04	2.8817e-03	2.6041e-01	7.9455e-01	{"n_iterations":3,"converged":true,"exploded":false}	NA	835	9.9442e-01
BPHL	1.0030e-03	3.8554e-03	2.6015e-01	7.9475e-01	{"n_iterations":3,"converged":true,"exploded":false}	NA	1613	9.9442e-01
POLE3	-1.9614e-03	7.5447e-03	-2.5998e-01	7.9488e-01	{"n_iterations":3,"converged":true,"exploded":false}	NA	12216	9.9442e-01
PITPNM3	-8.2382e-04	3.1693e-03	-2.5993e-01	7.9491e-01	{"n_iterations":3,"converged":true,"exploded":false}	NA	11947	9.9442e-01
CEP55	5.4168e-04	2.0843e-03	2.5989e-01	7.9495e-01	{"n_iterations":3,"converged":true,"exploded":false}	NA	2818	9.9442e-01
OR5K4	-5.3470e-03	2.0583e-02	-2.5978e-01	7.9503e-01	{"n_iterations":4,"converged":true,"exploded":false}	NA	11118	9.9442e-01
DOK6	-1.1520e-03	4.4351e-03	-2.5974e-01	7.9507e-01	{"n_iterations":3,"converged":true,"exploded":false}	NA	4413	9.9442e-01
SURF6	2.5671e-04	9.8843e-04	2.5971e-01	7.9509e-01	{"n_iterations":3,"converged":true,"exploded":false}	NA	15712	9.9442e-01
FAM102A	-2.3195e-03	8.9329e-03	-2.5966e-01	7.9512e-01	{"n_iterations":4,"converged":true,"exploded":false}	NA	5174	9.9442e-01
TMEM44	3.2556e-04	1.2540e-03	2.5961e-01	7.9516e-01	{"n_iterations":3,"converged":true,"exploded":false}	NA	16595	9.9442e-01
DENND11	1.0431e-03	4.0201e-03	2.5947e-01	7.9528e-01	{"n_iterations":3,"converged":true,"exploded":false}	NA	4112	9.9442e-01
GLB1	6.5600e-04	2.5293e-03	2.5936e-01	7.9536e-01	{"n_iterations":3,"converged":true,"exploded":false}	NA	6160	9.9442e-01
KCND3	2.4411e-03	9.4125e-03	2.5934e-01	7.9537e-01	{"n_iterations":3,"converged":true,"exploded":false}	NA	7821	9.9442e-01
LDLRAD2	1.7078e-03	6.5854e-03	2.5933e-01	7.9538e-01	{"n_iterations":3,"converged":true,"exploded":false}	NA	8467	9.9442e-01
L1TD1	5.3223e-04	2.0524e-03	2.5932e-01	7.9539e-01	{"n_iterations":3,"converged":true,"exploded":false}	NA	8344	9.9442e-01
DAXX	-4.5632e-03	1.7613e-02	-2.5908e-01	7.9557e-01	{"n_iterations":4,"converged":true,"exploded":false}	NA	3926	9.9442e-01
BRD9	-8.3794e-04	3.2352e-03	-2.5900e-01	7.9563e-01	{"n_iterations":3,"converged":true,"exploded":false}	NA	1640	9.9442e-01
FREM3	1.6185e-03	6.2535e-03	2.5882e-01	7.9577e-01	{"n_iterations":3,"converged":true,"exploded":false}	NA	5757	9.9442e-01
CMTM7	-1.2525e-03	4.8415e-03	-2.5871e-01	7.9586e-01	{"n_iterations":3,"converged":true,"exploded":false}	NA	3237	9.9442e-01
TYRP1	-2.2406e-03	8.6610e-03	-2.5870e-01	7.9587e-01	{"n_iterations":3,"converged":true,"exploded":false}	NA	17283	9.9442e-01
SETD3	-4.5637e-03	1.7658e-02	-2.5845e-01	7.9606e-01	{"n_iterations":4,"converged":true,"exploded":false}	NA	14292	9.9442e-01
KRT6B	1.7077e-03	6.6078e-03	2.5844e-01	7.9607e-01	{"n_iterations":3,"converged":true,"exploded":false}	NA	8219	9.9442e-01
TIE1	-2.1010e-03	8.1300e-03	-2.5843e-01	7.9608e-01	{"n_iterations":3,"converged":true,"exploded":false}	NA	16271	9.9442e-01
ZNF844	7.8373e-04	3.0335e-03	2.5836e-01	7.9613e-01	{"n_iterations":3,"converged":true,"exploded":false}	NA	18712	9.9442e-01
HES1	-6.2572e-03	2.4232e-02	-2.5822e-01	7.9624e-01	{"n_iterations":4,"converged":true,"exploded":false}	NA	6865	9.9442e-01
SLC6A8	-6.4236e-03	2.4887e-02	-2.5811e-01	7.9632e-01	{"n_iterations":4,"converged":true,"exploded":false}	NA	14867	9.9442e-01
RITA1	-1.2295e-03	4.7636e-03	-2.5810e-01	7.9633e-01	{"n_iterations":3,"converged":true,"exploded":false}	NA	13496	9.9442e-01
PPP3R2	1.9864e-03	7.6977e-03	2.5805e-01	7.9637e-01	{"n_iterations":3,"converged":true,"exploded":false}	NA	12435	9.9442e-01
RIPK1	-1.0072e-03	3.9058e-03	-2.5788e-01	7.9650e-01	{"n_iterations":3,"converged":true,"exploded":false}	NA	13484	9.9442e-01
ZNF469	7.7304e-04	3.0011e-03	2.5759e-01	7.9673e-01	{"n_iterations":3,"converged":true,"exploded":false}	NA	18437	9.9442e-01
UBE2E3	4.6278e-03	1.7969e-02	2.5754e-01	7.9676e-01	{"n_iterations":4,"converged":true,"exploded":false}	NA	17325	9.9442e-01
PIAS3	-2.0927e-03	8.1303e-03	-2.5739e-01	7.9688e-01	{"n_iterations":3,"converged":true,"exploded":false}	NA	11864	9.9442e-01
IER3IP1	-1.9735e-03	7.6692e-03	-2.5732e-01	7.9693e-01	{"n_iterations":3,"converged":true,"exploded":false}	NA	7261	9.9442e-01
SOX8	-1.7760e-03	6.9020e-03	-2.5732e-01	7.9693e-01	{"n_iterations":3,"converged":true,"exploded":false}	NA	15186	9.9442e-01
ACTR1B	5.4419e-04	2.1151e-03	2.5729e-01	7.9696e-01	{"n_iterations":3,"converged":true,"exploded":false}	NA	223	9.9442e-01
NPY	1.6362e-03	6.3593e-03	2.5729e-01	7.9696e-01	{"n_iterations":3,"converged":true,"exploded":false}	NA	10529	9.9442e-01
SIGLEC9	-2.1589e-03	8.3924e-03	-2.5724e-01	7.9700e-01	{"n_iterations":3,"converged":true,"exploded":false}	NA	14467	9.9442e-01
IFIT3	-9.2932e-04	3.6148e-03	-2.5709e-01	7.9711e-01	{"n_iterations":3,"converged":true,"exploded":false}	NA	7279	9.9442e-01
TXNDC11	2.0572e-03	8.0023e-03	2.5707e-01	7.9712e-01	{"n_iterations":3,"converged":true,"exploded":false}	NA	17261	9.9442e-01
RAB3GAP2	3.7374e-04	1.4541e-03	2.5702e-01	7.9716e-01	{"n_iterations":3,"converged":true,"exploded":false}	NA	13005	9.9442e-01
CD33	-6.3270e-04	2.4632e-03	-2.5686e-01	7.9728e-01	{"n_iterations":3,"converged":true,"exploded":false}	NA	2548	9.9442e-01
BCO2	-2.3888e-04	9.3001e-04	-2.5686e-01	7.9729e-01	{"n_iterations":2,"converged":true,"exploded":false}	NA	1484	9.9442e-01
SNAP23	1.3393e-03	5.2149e-03	2.5683e-01	7.9731e-01	{"n_iterations":3,"converged":true,"exploded":false}	NA	15052	9.9442e-01
CCT2	-9.2083e-04	3.5858e-03	-2.5680e-01	7.9734e-01	{"n_iterations":3,"converged":true,"exploded":false}	NA	2494	9.9442e-01
CCDC59	-9.9609e-04	3.8790e-03	-2.5679e-01	7.9734e-01	{"n_iterations":3,"converged":true,"exploded":false}	NA	2362	9.9442e-01
ACSL5	-2.6338e-03	1.0259e-02	-2.5674e-01	7.9738e-01	{"n_iterations":4,"converged":true,"exploded":false}	NA	191	9.9442e-01
BTG4	-5.5141e-03	2.1481e-02	-2.5669e-01	7.9742e-01	{"n_iterations":4,"converged":true,"exploded":false}	NA	1695	9.9442e-01
C11orf97	-3.5838e-04	1.3964e-03	-2.5664e-01	7.9746e-01	{"n_iterations":3,"converged":true,"exploded":false}	NA	1751	9.9442e-01
P3R3URF	-1.1344e-02	4.4217e-02	-2.5656e-01	7.9752e-01	{"n_iterations":4,"converged":true,"exploded":false}	NA	11314	9.9442e-01
PPP2R2A	-2.3292e-03	9.0790e-03	-2.5654e-01	7.9753e-01	{"n_iterations":3,"converged":true,"exploded":false}	NA	12419	9.9442e-01
SIPA1L3	-1.3278e-03	5.1787e-03	-2.5640e-01	7.9765e-01	{"n_iterations":3,"converged":true,"exploded":false}	NA	14483	9.9442e-01
HAUS6	6.7537e-04	2.6357e-03	2.5623e-01	7.9777e-01	{"n_iterations":3,"converged":true,"exploded":false}	NA	6767	9.9442e-01
MYRF	1.5584e-03	6.0826e-03	2.5620e-01	7.9779e-01	{"n_iterations":3,"converged":true,"exploded":false}	NA	9956	9.9442e-01
LY6G6F	-4.2269e-03	1.6501e-02	-2.5616e-01	7.9783e-01	{"n_iterations":4,"converged":true,"exploded":false}	NA	8848	9.9442e-01
ERMN	1.4869e-03	5.8050e-03	2.5614e-01	7.9784e-01	{"n_iterations":3,"converged":true,"exploded":false}	NA	5016	9.9442e-01
THG1L	-3.4591e-04	1.3505e-03	-2.5614e-01	7.9784e-01	{"n_iterations":3,"converged":true,"exploded":false}	NA	16238	9.9442e-01
TH	8.5906e-04	3.3542e-03	2.5612e-01	7.9786e-01	{"n_iterations":3,"converged":true,"exploded":false}	NA	16212	9.9442e-01
EMP2	7.0976e-04	2.7718e-03	2.5606e-01	7.9790e-01	{"n_iterations":3,"converged":true,"exploded":false}	NA	4865	9.9442e-01
NPW	9.7365e-04	3.8027e-03	2.5604e-01	7.9792e-01	{"n_iterations":3,"converged":true,"exploded":false}	NA	10528	9.9442e-01
MFAP5	4.8672e-04	1.9011e-03	2.5602e-01	7.9793e-01	{"n_iterations":3,"converged":true,"exploded":false}	NA	9316	9.9442e-01
PEF1	-3.8151e-03	1.4902e-02	-2.5601e-01	7.9794e-01	{"n_iterations":4,"converged":true,"exploded":false}	NA	11698	9.9442e-01
HERC4	2.2269e-03	8.6986e-03	2.5601e-01	7.9794e-01	{"n_iterations":3,"converged":true,"exploded":false}	NA	6860	9.9442e-01
C16orf78	-2.1708e-03	8.4838e-03	-2.5588e-01	7.9804e-01	{"n_iterations":3,"converged":true,"exploded":false}	NA	1783	9.9442e-01
FAHD1	3.9575e-04	1.5468e-03	2.5585e-01	7.9807e-01	{"n_iterations":3,"converged":true,"exploded":false}	NA	5169	9.9442e-01
NUDT3	-2.0245e-03	7.9167e-03	-2.5573e-01	7.9816e-01	{"n_iterations":4,"converged":true,"exploded":false}	NA	10679	9.9442e-01
HCRT	-8.5635e-03	3.3500e-02	-2.5563e-01	7.9824e-01	{"n_iterations":4,"converged":true,"exploded":false}	NA	6799	9.9442e-01
F2	-3.5859e-03	1.4036e-02	-2.5548e-01	7.9835e-01	{"n_iterations":4,"converged":true,"exploded":false}	NA	5136	9.9442e-01
GIMAP4	2.7373e-03	1.0716e-02	2.5543e-01	7.9839e-01	{"n_iterations":4,"converged":true,"exploded":false}	NA	6114	9.9442e-01
ZNF585B	1.6667e-03	6.5253e-03	2.5542e-01	7.9840e-01	{"n_iterations":3,"converged":true,"exploded":false}	NA	18529	9.9442e-01
CREB3L4	2.9622e-04	1.1598e-03	2.5541e-01	7.9841e-01	{"n_iterations":3,"converged":true,"exploded":false}	NA	3540	9.9442e-01
CLIP4	-3.7516e-04	1.4691e-03	-2.5536e-01	7.9844e-01	{"n_iterations":3,"converged":true,"exploded":false}	NA	3177	9.9442e-01
CEMP1	-4.5439e-04	1.7796e-03	-2.5534e-01	7.9846e-01	{"n_iterations":3,"converged":true,"exploded":false}	NA	2770	9.9442e-01
TGM7	1.0646e-03	4.1697e-03	2.5532e-01	7.9848e-01	{"n_iterations":3,"converged":true,"exploded":false}	NA	16209	9.9442e-01
UBAP2L	-1.9125e-03	7.4908e-03	-2.5531e-01	7.9848e-01	{"n_iterations":3,"converged":true,"exploded":false}	NA	17310	9.9442e-01
ZCCHC8	1.6751e-03	6.5617e-03	2.5529e-01	7.9850e-01	{"n_iterations":3,"converged":true,"exploded":false}	NA	18101	9.9442e-01
SGPP2	-1.9544e-03	7.6567e-03	-2.5525e-01	7.9853e-01	{"n_iterations":3,"converged":true,"exploded":false}	NA	14358	9.9442e-01
SDF2	3.1950e-03	1.2518e-02	2.5523e-01	7.9855e-01	{"n_iterations":4,"converged":true,"exploded":false}	NA	14112	9.9442e-01
PSG6	-5.6985e-04	2.2330e-03	-2.5519e-01	7.9858e-01	{"n_iterations":3,"converged":true,"exploded":false}	NA	12716	9.9442e-01
DTNA	-6.5416e-04	2.5635e-03	-2.5518e-01	7.9858e-01	{"n_iterations":3,"converged":true,"exploded":false}	NA	4505	9.9442e-01
TRIM64C	3.4456e-04	1.3505e-03	2.5514e-01	7.9862e-01	{"n_iterations":3,"converged":true,"exploded":false}	NA	16982	9.9442e-01
NOL11	-1.7622e-03	6.9097e-03	-2.5503e-01	7.9870e-01	{"n_iterations":3,"converged":true,"exploded":false}	NA	10425	9.9442e-01
SELENBP1	-2.9119e-03	1.1420e-02	-2.5498e-01	7.9874e-01	{"n_iterations":4,"converged":true,"exploded":false}	NA	14169	9.9442e-01
ABHD17C	-7.0211e-03	2.7542e-02	-2.5492e-01	7.9878e-01	{"n_iterations":4,"converged":true,"exploded":false}	NA	90	9.9442e-01
MBTPS2	1.1962e-03	4.6925e-03	2.5492e-01	7.9879e-01	{"n_iterations":3,"converged":true,"exploded":false}	NA	9141	9.9442e-01
HDAC11	2.9939e-03	1.1752e-02	2.5475e-01	7.9891e-01	{"n_iterations":4,"converged":true,"exploded":false}	NA	6805	9.9442e-01
ALS2	-4.9830e-04	1.9562e-03	-2.5473e-01	7.9893e-01	{"n_iterations":3,"converged":true,"exploded":false}	NA	595	9.9442e-01
ACVR1	-1.5066e-03	5.9223e-03	-2.5439e-01	7.9919e-01	{"n_iterations":3,"converged":true,"exploded":false}	NA	234	9.9442e-01
CCND1	7.4966e-04	2.9477e-03	2.5432e-01	7.9925e-01	{"n_iterations":3,"converged":true,"exploded":false}	NA	2453	9.9442e-01
CYP4F12	-3.3127e-04	1.3029e-03	-2.5425e-01	7.9930e-01	{"n_iterations":3,"converged":true,"exploded":false}	NA	3869	9.9442e-01
CRYBG3	3.3335e-04	1.3117e-03	2.5413e-01	7.9939e-01	{"n_iterations":3,"converged":true,"exploded":false}	NA	3597	9.9442e-01
ZNF488	6.3650e-04	2.5048e-03	2.5411e-01	7.9941e-01	{"n_iterations":3,"converged":true,"exploded":false}	NA	18449	9.9442e-01
DDAH1	-2.0611e-03	8.1114e-03	-2.5410e-01	7.9942e-01	{"n_iterations":3,"converged":true,"exploded":false}	NA	4006	9.9442e-01
TRABD2A	6.8152e-04	2.6821e-03	2.5410e-01	7.9942e-01	{"n_iterations":3,"converged":true,"exploded":false}	NA	16863	9.9442e-01
GM2A	2.8218e-04	1.1109e-03	2.5402e-01	7.9948e-01	{"n_iterations":3,"converged":true,"exploded":false}	NA	6213	9.9442e-01
SLC39A8	3.2155e-04	1.2660e-03	2.5398e-01	7.9951e-01	{"n_iterations":3,"converged":true,"exploded":false}	NA	14790	9.9442e-01
ARL6IP4	6.3785e-04	2.5117e-03	2.5395e-01	7.9954e-01	{"n_iterations":3,"converged":true,"exploded":false}	NA	1025	9.9442e-01
PDCD10	-9.5123e-03	3.7463e-02	-2.5391e-01	7.9957e-01	{"n_iterations":4,"converged":true,"exploded":false}	NA	11593	9.9442e-01
ARHGEF19	-3.0767e-04	1.2123e-03	-2.5379e-01	7.9966e-01	{"n_iterations":3,"converged":true,"exploded":false}	NA	972	9.9442e-01
CTBS	2.2251e-04	8.7687e-04	2.5375e-01	7.9969e-01	{"n_iterations":3,"converged":true,"exploded":false}	NA	3691	9.9442e-01
NES	-2.3337e-03	9.1983e-03	-2.5371e-01	7.9972e-01	{"n_iterations":4,"converged":true,"exploded":false}	NA	10227	9.9442e-01
MATR3	2.1020e-03	8.2907e-03	2.5353e-01	7.9986e-01	{"n_iterations":3,"converged":true,"exploded":false}	NA	9113	9.9442e-01
RIOK2	-1.9160e-04	7.5584e-04	-2.5350e-01	7.9989e-01	{"n_iterations":3,"converged":true,"exploded":false}	NA	13480	9.9442e-01
ADHFE1	-2.0456e-03	8.0717e-03	-2.5343e-01	7.9994e-01	{"n_iterations":3,"converged":true,"exploded":false}	NA	355	9.9442e-01
TGM5	1.2633e-03	4.9853e-03	2.5340e-01	7.9996e-01	{"n_iterations":3,"converged":true,"exploded":false}	NA	16207	9.9442e-01
SYCP3	-2.9210e-03	1.1532e-02	-2.5329e-01	8.0004e-01	{"n_iterations":4,"converged":true,"exploded":false}	NA	15745	9.9442e-01
NRDC	2.3458e-03	9.2621e-03	2.5326e-01	8.0006e-01	{"n_iterations":3,"converged":true,"exploded":false}	NA	10568	9.9442e-01
ZNF268	4.7707e-04	1.8838e-03	2.5324e-01	8.0008e-01	{"n_iterations":3,"converged":true,"exploded":false}	NA	18319	9.9442e-01
SKA1	-5.0762e-04	2.0046e-03	-2.5323e-01	8.0009e-01	{"n_iterations":3,"converged":true,"exploded":false}	NA	14504	9.9442e-01
STAU2	-2.6236e-04	1.0361e-03	-2.5323e-01	8.0009e-01	{"n_iterations":3,"converged":true,"exploded":false}	NA	15556	9.9442e-01
RECK	-2.6838e-04	1.0599e-03	-2.5320e-01	8.0011e-01	{"n_iterations":3,"converged":true,"exploded":false}	NA	13288	9.9442e-01
SCRG1	3.6670e-03	1.4493e-02	2.5303e-01	8.0025e-01	{"n_iterations":4,"converged":true,"exploded":false}	NA	14087	9.9442e-01
SLC43A3	1.8455e-03	7.3045e-03	2.5265e-01	8.0054e-01	{"n_iterations":3,"converged":true,"exploded":false}	NA	14800	9.9442e-01
TLK2	2.1112e-03	8.3597e-03	2.5255e-01	8.0062e-01	{"n_iterations":3,"converged":true,"exploded":false}	NA	16338	9.9442e-01
USP34	-1.0981e-03	4.3493e-03	-2.5247e-01	8.0068e-01	{"n_iterations":3,"converged":true,"exploded":false}	NA	17551	9.9442e-01
GABPA	2.3314e-03	9.2391e-03	2.5234e-01	8.0078e-01	{"n_iterations":3,"converged":true,"exploded":false}	NA	5873	9.9442e-01
SMNDC1	1.2475e-03	4.9460e-03	2.5223e-01	8.0086e-01	{"n_iterations":3,"converged":true,"exploded":false}	NA	15022	9.9442e-01
TAF9B	2.2589e-03	8.9609e-03	2.5208e-01	8.0098e-01	{"n_iterations":4,"converged":true,"exploded":false}	NA	15854	9.9442e-01
DMTF1	-1.5427e-03	6.1208e-03	-2.5204e-01	8.0101e-01	{"n_iterations":3,"converged":true,"exploded":false}	NA	4288	9.9442e-01
CCR2	-2.8268e-03	1.1222e-02	-2.5189e-01	8.0113e-01	{"n_iterations":4,"converged":true,"exploded":false}	NA	2481	9.9442e-01
SYNJ2BP-COX16	1.4881e-03	5.9123e-03	2.5170e-01	8.0128e-01	{"n_iterations":3,"converged":true,"exploded":false}	NA	15770	9.9442e-01
PPT2-EGFL8	3.9866e-04	1.5840e-03	2.5168e-01	8.0129e-01	{"n_iterations":3,"converged":true,"exploded":false}	NA	12450	9.9442e-01
UBAP1	-5.9332e-03	2.3591e-02	-2.5151e-01	8.0142e-01	{"n_iterations":4,"converged":true,"exploded":false}	NA	17307	9.9442e-01
C9orf50	-5.8863e-04	2.3423e-03	-2.5130e-01	8.0158e-01	{"n_iterations":3,"converged":true,"exploded":false}	NA	2015	9.9442e-01
E2F5	-2.2092e-03	8.7925e-03	-2.5126e-01	8.0161e-01	{"n_iterations":4,"converged":true,"exploded":false}	NA	4593	9.9442e-01
RIN1	2.5069e-04	9.9782e-04	2.5124e-01	8.0163e-01	{"n_iterations":3,"converged":true,"exploded":false}	NA	13473	9.9442e-01
KLB	2.7533e-03	1.0960e-02	2.5121e-01	8.0165e-01	{"n_iterations":4,"converged":true,"exploded":false}	NA	8049	9.9442e-01
HSPD1	1.2002e-03	4.7820e-03	2.5099e-01	8.0182e-01	{"n_iterations":3,"converged":true,"exploded":false}	NA	7176	9.9442e-01
CORO1C	3.6644e-03	1.4602e-02	2.5095e-01	8.0185e-01	{"n_iterations":4,"converged":true,"exploded":false}	NA	3427	9.9442e-01
MBLAC1	-1.3221e-03	5.2693e-03	-2.5090e-01	8.0189e-01	{"n_iterations":3,"converged":true,"exploded":false}	NA	9129	9.9442e-01
EOMES	-6.1922e-03	2.4691e-02	-2.5079e-01	8.0198e-01	{"n_iterations":4,"converged":true,"exploded":false}	NA	4914	9.9442e-01
SLC25A27	1.3248e-03	5.2868e-03	2.5058e-01	8.0214e-01	{"n_iterations":3,"converged":true,"exploded":false}	NA	14646	9.9442e-01
EME1	-1.0013e-03	4.0007e-03	-2.5028e-01	8.0237e-01	{"n_iterations":3,"converged":true,"exploded":false}	NA	4851	9.9442e-01
TRIM51	-3.4971e-04	1.3976e-03	-2.5021e-01	8.0242e-01	{"n_iterations":3,"converged":true,"exploded":false}	NA	16967	9.9442e-01
UBTFL1	3.4873e-03	1.3940e-02	2.5016e-01	8.0246e-01	{"n_iterations":3,"converged":true,"exploded":false}	NA	17383	9.9442e-01
ZNF630	-4.3731e-03	1.7483e-02	-2.5013e-01	8.0249e-01	{"n_iterations":4,"converged":true,"exploded":false}	NA	18568	9.9442e-01
CERS4	3.2439e-04	1.2974e-03	2.5003e-01	8.0257e-01	{"n_iterations":3,"converged":true,"exploded":false}	NA	2841	9.9442e-01
SLC25A5	-1.3108e-03	5.2444e-03	-2.4995e-01	8.0263e-01	{"n_iterations":3,"converged":true,"exploded":false}	NA	14670	9.9442e-01
ISM1	-2.8054e-03	1.1227e-02	-2.4988e-01	8.0268e-01	{"n_iterations":3,"converged":true,"exploded":false}	NA	7640	9.9442e-01
HSPB2	-1.5090e-03	6.0393e-03	-2.4986e-01	8.0270e-01	{"n_iterations":3,"converged":true,"exploded":false}	NA	7167	9.9442e-01
TBKBP1	-1.3770e-03	5.5121e-03	-2.4981e-01	8.0273e-01	{"n_iterations":3,"converged":true,"exploded":false}	NA	15975	9.9442e-01
LGR4	1.1320e-03	4.5347e-03	2.4963e-01	8.0288e-01	{"n_iterations":3,"converged":true,"exploded":false}	NA	8518	9.9442e-01
RND3	-6.1388e-03	2.4605e-02	-2.4949e-01	8.0298e-01	{"n_iterations":4,"converged":true,"exploded":false}	NA	13534	9.9442e-01
TAGAP	-3.1180e-03	1.2499e-02	-2.4946e-01	8.0301e-01	{"n_iterations":3,"converged":true,"exploded":false}	NA	15861	9.9442e-01
MELK	1.8993e-03	7.6199e-03	2.4925e-01	8.0316e-01	{"n_iterations":3,"converged":true,"exploded":false}	NA	9260	9.9442e-01
NDUFAF7	-1.0429e-03	4.1843e-03	-2.4925e-01	8.0317e-01	{"n_iterations":3,"converged":true,"exploded":false}	NA	10153	9.9442e-01
TECPR2	5.7585e-04	2.3106e-03	2.4922e-01	8.0319e-01	{"n_iterations":3,"converged":true,"exploded":false}	NA	16078	9.9442e-01
LMTK2	1.8446e-04	7.4024e-04	2.4919e-01	8.0321e-01	{"n_iterations":3,"converged":true,"exploded":false}	NA	8626	9.9442e-01
CD79A	2.7524e-03	1.1045e-02	2.4919e-01	8.0322e-01	{"n_iterations":3,"converged":true,"exploded":false}	NA	2578	9.9442e-01
PPP1R18	4.9185e-04	1.9742e-03	2.4914e-01	8.0325e-01	{"n_iterations":3,"converged":true,"exploded":false}	NA	12391	9.9442e-01
NEK9	1.0646e-03	4.2732e-03	2.4912e-01	8.0326e-01	{"n_iterations":4,"converged":true,"exploded":false}	NA	10214	9.9442e-01
OR52A5	-3.8445e-04	1.5436e-03	-2.4906e-01	8.0332e-01	{"n_iterations":3,"converged":true,"exploded":false}	NA	11060	9.9442e-01
TPH2	-7.6117e-04	3.0576e-03	-2.4894e-01	8.0341e-01	{"n_iterations":3,"converged":true,"exploded":false}	NA	16828	9.9442e-01
ASGR1	1.8309e-03	7.3572e-03	2.4885e-01	8.0347e-01	{"n_iterations":4,"converged":true,"exploded":false}	NA	1131	9.9442e-01
MC1R	-2.3173e-04	9.3124e-04	-2.4884e-01	8.0348e-01	{"n_iterations":3,"converged":true,"exploded":false}	NA	9142	9.9442e-01
NLRC4	3.7900e-03	1.5231e-02	2.4883e-01	8.0349e-01	{"n_iterations":4,"converged":true,"exploded":false}	NA	10367	9.9442e-01
SELENOP	1.2488e-03	5.0191e-03	2.4881e-01	8.0351e-01	{"n_iterations":3,"converged":true,"exploded":false}	NA	14177	9.9442e-01
MUC20	-1.1862e-04	4.7676e-04	-2.4881e-01	8.0351e-01	{"n_iterations":3,"converged":true,"exploded":false}	NA	9827	9.9442e-01
SRCIN1	1.2948e-03	5.2058e-03	2.4873e-01	8.0357e-01	{"n_iterations":3,"converged":true,"exploded":false}	NA	15405	9.9442e-01
TRIM60	-2.3437e-03	9.4244e-03	-2.4869e-01	8.0360e-01	{"n_iterations":3,"converged":true,"exploded":false}	NA	16976	9.9442e-01
PDS5B	2.1901e-03	8.8113e-03	2.4855e-01	8.0371e-01	{"n_iterations":3,"converged":true,"exploded":false}	NA	11669	9.9442e-01
TMEM202	1.7368e-03	6.9895e-03	2.4849e-01	8.0375e-01	{"n_iterations":3,"converged":true,"exploded":false}	NA	16512	9.9442e-01
MAPK7	-2.3170e-03	9.3244e-03	-2.4848e-01	8.0376e-01	{"n_iterations":4,"converged":true,"exploded":false}	NA	9057	9.9442e-01
SRL	7.9449e-04	3.1986e-03	2.4838e-01	8.0384e-01	{"n_iterations":3,"converged":true,"exploded":false}	NA	15421	9.9442e-01
NSD1	1.2215e-03	4.9205e-03	2.4826e-01	8.0394e-01	{"n_iterations":3,"converged":true,"exploded":false}	NA	10595	9.9442e-01
CHMP6	-3.3736e-03	1.3590e-02	-2.4823e-01	8.0395e-01	{"n_iterations":4,"converged":true,"exploded":false}	NA	2983	9.9442e-01
DDX52	-2.7751e-04	1.1181e-03	-2.4821e-01	8.0397e-01	{"n_iterations":3,"converged":true,"exploded":false}	NA	4055	9.9442e-01
AARS2	1.0414e-03	4.1989e-03	2.4803e-01	8.0411e-01	{"n_iterations":3,"converged":true,"exploded":false}	NA	22	9.9442e-01
CSNKA2IP	-1.7510e-03	7.0605e-03	-2.4800e-01	8.0414e-01	{"n_iterations":3,"converged":true,"exploded":false}	NA	3646	9.9442e-01
ZNF33B	2.4106e-03	9.7222e-03	2.4794e-01	8.0418e-01	{"n_iterations":3,"converged":true,"exploded":false}	NA	18364	9.9442e-01
PGK1	2.7501e-03	1.1098e-02	2.4780e-01	8.0429e-01	{"n_iterations":3,"converged":true,"exploded":false}	NA	11773	9.9442e-01
UBA52	-4.4144e-04	1.7815e-03	-2.4779e-01	8.0430e-01	{"n_iterations":3,"converged":true,"exploded":false}	NA	17300	9.9442e-01
ZNF569	-4.1698e-03	1.6833e-02	-2.4772e-01	8.0435e-01	{"n_iterations":4,"converged":true,"exploded":false}	NA	18511	9.9442e-01
RRH	6.5331e-04	2.6379e-03	2.4767e-01	8.0439e-01	{"n_iterations":3,"converged":true,"exploded":false}	NA	13799	9.9442e-01
ELOVL6	5.2766e-03	2.1311e-02	2.4759e-01	8.0445e-01	{"n_iterations":4,"converged":true,"exploded":false}	NA	4830	9.9442e-01
MTMR7	5.4650e-04	2.2077e-03	2.4754e-01	8.0449e-01	{"n_iterations":3,"converged":true,"exploded":false}	NA	9789	9.9442e-01
RAPSN	5.6656e-04	2.2893e-03	2.4749e-01	8.0453e-01	{"n_iterations":3,"converged":true,"exploded":false}	NA	13125	9.9442e-01
NEXN	-2.2786e-04	9.2148e-04	-2.4728e-01	8.0469e-01	{"n_iterations":3,"converged":true,"exploded":false}	NA	10248	9.9442e-01
CCDC12	-2.3571e-04	9.5327e-04	-2.4726e-01	8.0471e-01	{"n_iterations":3,"converged":true,"exploded":false}	NA	2285	9.9442e-01
NRF1	5.9617e-03	2.4117e-02	2.4719e-01	8.0476e-01	{"n_iterations":4,"converged":true,"exploded":false}	NA	10571	9.9442e-01
MCIDAS	-1.4835e-03	6.0028e-03	-2.4714e-01	8.0480e-01	{"n_iterations":3,"converged":true,"exploded":false}	NA	9161	9.9442e-01
NCOA6	1.6552e-03	6.6976e-03	2.4714e-01	8.0480e-01	{"n_iterations":3,"converged":true,"exploded":false}	NA	10104	9.9442e-01
TACR1	1.6055e-03	6.4973e-03	2.4711e-01	8.0483e-01	{"n_iterations":3,"converged":true,"exploded":false}	NA	15823	9.9442e-01
CD63	-1.7388e-03	7.0419e-03	-2.4693e-01	8.0496e-01	{"n_iterations":3,"converged":true,"exploded":false}	NA	2571	9.9442e-01
IL17F	-3.6643e-04	1.4845e-03	-2.4683e-01	8.0504e-01	{"n_iterations":3,"converged":true,"exploded":false}	NA	7402	9.9442e-01
LHPP	6.3595e-04	2.5771e-03	2.4677e-01	8.0508e-01	{"n_iterations":3,"converged":true,"exploded":false}	NA	8530	9.9442e-01
SAC3D1	1.8415e-03	7.4631e-03	2.4674e-01	8.0511e-01	{"n_iterations":4,"converged":true,"exploded":false}	NA	13942	9.9442e-01
GOLGA6A	1.2351e-03	5.0093e-03	2.4656e-01	8.0525e-01	{"n_iterations":3,"converged":true,"exploded":false}	NA	6285	9.9442e-01
DNAJC5G	-1.4259e-03	5.7832e-03	-2.4655e-01	8.0525e-01	{"n_iterations":3,"converged":true,"exploded":false}	NA	4362	9.9442e-01
PDIA3	3.9435e-04	1.5997e-03	2.4652e-01	8.0528e-01	{"n_iterations":3,"converged":true,"exploded":false}	NA	11646	9.9442e-01
SPARC	7.9564e-04	3.2287e-03	2.4643e-01	8.0535e-01	{"n_iterations":3,"converged":true,"exploded":false}	NA	15227	9.9442e-01
HEATR6	1.1702e-03	4.7490e-03	2.4641e-01	8.0536e-01	{"n_iterations":3,"converged":true,"exploded":false}	NA	6831	9.9442e-01
NLRP4	-7.0158e-04	2.8473e-03	-2.4640e-01	8.0537e-01	{"n_iterations":3,"converged":true,"exploded":false}	NA	10377	9.9442e-01
HOXB5	-5.6976e-03	2.3128e-02	-2.4635e-01	8.0541e-01	{"n_iterations":4,"converged":true,"exploded":false}	NA	7047	9.9442e-01
OR10H2	-7.5849e-04	3.0821e-03	-2.4610e-01	8.0561e-01	{"n_iterations":3,"converged":true,"exploded":false}	NA	10860	9.9442e-01
HNRNPA1L2	-2.9905e-03	1.2152e-02	-2.4609e-01	8.0561e-01	{"n_iterations":3,"converged":true,"exploded":false}	NA	6997	9.9442e-01
KATNAL2	1.9487e-04	7.9211e-04	2.4601e-01	8.0567e-01	{"n_iterations":3,"converged":true,"exploded":false}	NA	7786	9.9442e-01
TAF1L	-7.9282e-04	3.2263e-03	-2.4574e-01	8.0589e-01	{"n_iterations":3,"converged":true,"exploded":false}	NA	15841	9.9442e-01
VAT1	3.2309e-03	1.3149e-02	2.4572e-01	8.0590e-01	{"n_iterations":4,"converged":true,"exploded":false}	NA	17617	9.9442e-01
MYL6B	-1.9041e-03	7.7507e-03	-2.4566e-01	8.0594e-01	{"n_iterations":3,"converged":true,"exploded":false}	NA	9905	9.9442e-01
BNC2	1.4931e-03	6.0780e-03	2.4565e-01	8.0595e-01	{"n_iterations":3,"converged":true,"exploded":false}	NA	1588	9.9442e-01
TRAPPC14	4.6750e-03	1.9036e-02	2.4558e-01	8.0600e-01	{"n_iterations":4,"converged":true,"exploded":false}	NA	16890	9.9442e-01
B3GNT8	-2.7207e-03	1.1084e-02	-2.4545e-01	8.0610e-01	{"n_iterations":4,"converged":true,"exploded":false}	NA	1369	9.9442e-01
ATP2B4	-1.5261e-03	6.2189e-03	-2.4539e-01	8.0616e-01	{"n_iterations":3,"converged":true,"exploded":false}	NA	1243	9.9442e-01
PARVB	-4.0606e-04	1.6551e-03	-2.4534e-01	8.0619e-01	{"n_iterations":3,"converged":true,"exploded":false}	NA	11435	9.9442e-01
CCR3	-1.7671e-03	7.2027e-03	-2.4534e-01	8.0619e-01	{"n_iterations":3,"converged":true,"exploded":false}	NA	2482	9.9442e-01
AIPL1	4.0674e-04	1.6586e-03	2.4523e-01	8.0628e-01	{"n_iterations":3,"converged":true,"exploded":false}	NA	476	9.9442e-01
BOD1L1	-8.8231e-04	3.5981e-03	-2.4522e-01	8.0629e-01	{"n_iterations":3,"converged":true,"exploded":false}	NA	1597	9.9442e-01
ZSCAN1	-1.3083e-03	5.3358e-03	-2.4519e-01	8.0631e-01	{"n_iterations":3,"converged":true,"exploded":false}	NA	18756	9.9442e-01
SHH	-5.8444e-03	2.3838e-02	-2.4517e-01	8.0632e-01	{"n_iterations":4,"converged":true,"exploded":false}	NA	14419	9.9442e-01
SPAG9	-1.5313e-03	6.2472e-03	-2.4512e-01	8.0636e-01	{"n_iterations":3,"converged":true,"exploded":false}	NA	15217	9.9442e-01
GABRA6	-1.7164e-03	7.0050e-03	-2.4502e-01	8.0644e-01	{"n_iterations":3,"converged":true,"exploded":false}	NA	5881	9.9442e-01
HS6ST1	-2.5885e-04	1.0566e-03	-2.4500e-01	8.0646e-01	{"n_iterations":3,"converged":true,"exploded":false}	NA	7112	9.9442e-01
TTK	-1.3167e-03	5.3775e-03	-2.4486e-01	8.0657e-01	{"n_iterations":3,"converged":true,"exploded":false}	NA	17182	9.9442e-01
RSPH4A	3.3636e-04	1.3743e-03	2.4475e-01	8.0665e-01	{"n_iterations":3,"converged":true,"exploded":false}	NA	13828	9.9442e-01
SSRP1	-3.3968e-03	1.3880e-02	-2.4473e-01	8.0667e-01	{"n_iterations":3,"converged":true,"exploded":false}	NA	15478	9.9442e-01
NIPAL4	1.3396e-03	5.4781e-03	2.4454e-01	8.0681e-01	{"n_iterations":3,"converged":true,"exploded":false}	NA	10321	9.9442e-01
CCL14	-2.2175e-04	9.0689e-04	-2.4452e-01	8.0683e-01	{"n_iterations":3,"converged":true,"exploded":false}	NA	2414	9.9442e-01
CNTF	2.0020e-04	8.1900e-04	2.4445e-01	8.0689e-01	{"n_iterations":3,"converged":true,"exploded":false}	NA	3292	9.9442e-01
ANKHD1	1.8983e-03	7.7668e-03	2.4442e-01	8.0691e-01	{"n_iterations":3,"converged":true,"exploded":false}	NA	672	9.9442e-01
DEFB1	-6.1544e-04	2.5186e-03	-2.4436e-01	8.0695e-01	{"n_iterations":3,"converged":true,"exploded":false}	NA	4076	9.9442e-01
STOML2	-7.7449e-03	3.1696e-02	-2.4435e-01	8.0696e-01	{"n_iterations":4,"converged":true,"exploded":false}	NA	15607	9.9442e-01
IKBKE	-1.6791e-03	6.8774e-03	-2.4415e-01	8.0711e-01	{"n_iterations":3,"converged":true,"exploded":false}	NA	7376	9.9442e-01
E2F7	-2.9266e-03	1.1988e-02	-2.4413e-01	8.0713e-01	{"n_iterations":4,"converged":true,"exploded":false}	NA	4595	9.9442e-01
AIMP1	5.2471e-04	2.1494e-03	2.4412e-01	8.0714e-01	{"n_iterations":3,"converged":true,"exploded":false}	NA	473	9.9442e-01
DMRTC1	1.4228e-02	5.8291e-02	2.4409e-01	8.0716e-01	{"n_iterations":4,"converged":true,"exploded":false}	NA	4286	9.9442e-01
HMGXB4	1.6270e-03	6.6656e-03	2.4408e-01	8.0717e-01	{"n_iterations":3,"converged":true,"exploded":false}	NA	6981	9.9442e-01
CNKSR2	-1.8738e-03	7.6773e-03	-2.4407e-01	8.0718e-01	{"n_iterations":3,"converged":true,"exploded":false}	NA	3260	9.9442e-01
JADE3	4.6045e-03	1.8869e-02	2.4402e-01	8.0721e-01	{"n_iterations":4,"converged":true,"exploded":false}	NA	7721	9.9442e-01
CTH	-1.7127e-03	7.0198e-03	-2.4398e-01	8.0725e-01	{"n_iterations":3,"converged":true,"exploded":false}	NA	3702	9.9442e-01
RAB8A	1.4034e-03	5.7528e-03	2.4395e-01	8.0727e-01	{"n_iterations":3,"converged":true,"exploded":false}	NA	13028	9.9442e-01
FAM172A	2.6205e-03	1.0742e-02	2.4394e-01	8.0728e-01	{"n_iterations":4,"converged":true,"exploded":false}	NA	5236	9.9442e-01
RABEP2	2.1017e-03	8.6180e-03	2.4388e-01	8.0733e-01	{"n_iterations":3,"converged":true,"exploded":false}	NA	13034	9.9442e-01
CCNA1	-2.1742e-03	8.9150e-03	-2.4388e-01	8.0733e-01	{"n_iterations":3,"converged":true,"exploded":false}	NA	2446	9.9442e-01
TAS2R42	3.1353e-04	1.2856e-03	2.4387e-01	8.0733e-01	{"n_iterations":3,"converged":true,"exploded":false}	NA	15908	9.9442e-01
RECQL4	5.7003e-04	2.3381e-03	2.4380e-01	8.0738e-01	{"n_iterations":3,"converged":true,"exploded":false}	NA	13290	9.9442e-01
FAN1	-6.5751e-04	2.7005e-03	-2.4348e-01	8.0763e-01	{"n_iterations":3,"converged":true,"exploded":false}	NA	5359	9.9442e-01
LRTM2	8.2359e-04	3.3827e-03	2.4347e-01	8.0764e-01	{"n_iterations":3,"converged":true,"exploded":false}	NA	8791	9.9442e-01
GPR39	2.1144e-03	8.6847e-03	2.4346e-01	8.0765e-01	{"n_iterations":4,"converged":true,"exploded":false}	NA	6425	9.9442e-01
CH25H	5.4814e-03	2.2516e-02	2.4344e-01	8.0766e-01	{"n_iterations":4,"converged":true,"exploded":false}	NA	2927	9.9442e-01
ARHGAP11A	-7.8824e-04	3.2383e-03	-2.4341e-01	8.0769e-01	{"n_iterations":3,"converged":true,"exploded":false}	NA	925	9.9442e-01
ARRB2	3.6065e-03	1.4818e-02	2.4338e-01	8.0771e-01	{"n_iterations":4,"converged":true,"exploded":false}	NA	1072	9.9442e-01
RUNX2	-1.3782e-03	5.6628e-03	-2.4337e-01	8.0772e-01	{"n_iterations":3,"converged":true,"exploded":false}	NA	13885	9.9442e-01
SRRM4	2.6079e-04	1.0723e-03	2.4321e-01	8.0784e-01	{"n_iterations":3,"converged":true,"exploded":false}	NA	15442	9.9442e-01
GABRB2	-7.5974e-04	3.1241e-03	-2.4319e-01	8.0786e-01	{"n_iterations":3,"converged":true,"exploded":false}	NA	5883	9.9442e-01
CBLC	-7.0434e-04	2.8968e-03	-2.4314e-01	8.0789e-01	{"n_iterations":3,"converged":true,"exploded":false}	NA	2238	9.9442e-01
SLC35G4	3.8178e-04	1.5707e-03	2.4306e-01	8.0796e-01	{"n_iterations":3,"converged":true,"exploded":false}	NA	14756	9.9442e-01
RHOF	-2.0215e-03	8.3171e-03	-2.4306e-01	8.0796e-01	{"n_iterations":3,"converged":true,"exploded":false}	NA	13437	9.9442e-01
FBXW8	4.1440e-04	1.7055e-03	2.4298e-01	8.0802e-01	{"n_iterations":3,"converged":true,"exploded":false}	NA	5471	9.9442e-01
APOL3	-3.1908e-04	1.3133e-03	-2.4297e-01	8.0803e-01	{"n_iterations":3,"converged":true,"exploded":false}	NA	868	9.9442e-01
BHLHE22	1.8672e-03	7.6871e-03	2.4290e-01	8.0808e-01	{"n_iterations":3,"converged":true,"exploded":false}	NA	1524	9.9442e-01
TRIM65	-2.9102e-04	1.1983e-03	-2.4286e-01	8.0811e-01	{"n_iterations":3,"converged":true,"exploded":false}	NA	16983	9.9442e-01
FAM107B	3.1756e-04	1.3082e-03	2.4275e-01	8.0820e-01	{"n_iterations":3,"converged":true,"exploded":false}	NA	5179	9.9442e-01
SPINK5	-7.9985e-04	3.2961e-03	-2.4267e-01	8.0826e-01	{"n_iterations":3,"converged":true,"exploded":false}	NA	15322	9.9442e-01
CFL2	4.4920e-03	1.8517e-02	2.4259e-01	8.0832e-01	{"n_iterations":4,"converged":true,"exploded":false}	NA	2910	9.9442e-01
TNFRSF11A	-2.4404e-04	1.0060e-03	-2.4258e-01	8.0833e-01	{"n_iterations":3,"converged":true,"exploded":false}	NA	16698	9.9442e-01
SLCO1B1	-4.7646e-04	1.9652e-03	-2.4245e-01	8.0843e-01	{"n_iterations":3,"converged":true,"exploded":false}	NA	14903	9.9442e-01
TPD52L2	1.6191e-03	6.6792e-03	2.4241e-01	8.0846e-01	{"n_iterations":3,"converged":true,"exploded":false}	NA	16823	9.9442e-01
SBF1	7.3616e-04	3.0391e-03	2.4223e-01	8.0860e-01	{"n_iterations":3,"converged":true,"exploded":false}	NA	14004	9.9442e-01
DPP6	4.5258e-04	1.8685e-03	2.4221e-01	8.0862e-01	{"n_iterations":3,"converged":true,"exploded":false}	NA	4442	9.9442e-01
GMNC	-8.2522e-04	3.4077e-03	-2.4217e-01	8.0865e-01	{"n_iterations":3,"converged":true,"exploded":false}	NA	6222	9.9442e-01
PLP1	3.5597e-03	1.4700e-02	2.4216e-01	8.0866e-01	{"n_iterations":3,"converged":true,"exploded":false}	NA	12102	9.9442e-01
SLC10A6	2.4511e-03	1.0126e-02	2.4207e-01	8.0873e-01	{"n_iterations":3,"converged":true,"exploded":false}	NA	14532	9.9442e-01
MVP	-1.8431e-03	7.6199e-03	-2.4189e-01	8.0887e-01	{"n_iterations":3,"converged":true,"exploded":false}	NA	9847	9.9442e-01
ACVR2B	-8.4234e-04	3.4826e-03	-2.4187e-01	8.0888e-01	{"n_iterations":3,"converged":true,"exploded":false}	NA	238	9.9442e-01
VPS16	-1.4462e-03	5.9796e-03	-2.4186e-01	8.0889e-01	{"n_iterations":3,"converged":true,"exploded":false}	NA	17683	9.9442e-01
OTULINL	5.1143e-04	2.1157e-03	2.4173e-01	8.0899e-01	{"n_iterations":3,"converged":true,"exploded":false}	NA	11270	9.9442e-01
PPP4R1	1.5420e-03	6.3808e-03	2.4166e-01	8.0904e-01	{"n_iterations":3,"converged":true,"exploded":false}	NA	12437	9.9442e-01
PIGP	4.0045e-04	1.6572e-03	2.4165e-01	8.0905e-01	{"n_iterations":3,"converged":true,"exploded":false}	NA	11886	9.9442e-01
GSX2	-9.9879e-03	4.1338e-02	-2.4161e-01	8.0908e-01	{"n_iterations":4,"converged":true,"exploded":false}	NA	6578	9.9442e-01
RPUSD4	-5.6726e-04	2.3484e-03	-2.4155e-01	8.0913e-01	{"n_iterations":3,"converged":true,"exploded":false}	NA	13789	9.9442e-01
PLEKHF1	-1.9765e-03	8.1842e-03	-2.4150e-01	8.0917e-01	{"n_iterations":3,"converged":true,"exploded":false}	NA	12063	9.9442e-01
SUPT7L	2.1511e-03	8.9107e-03	2.4140e-01	8.0924e-01	{"n_iterations":3,"converged":true,"exploded":false}	NA	15707	9.9442e-01
INHA	-1.3790e-03	5.7141e-03	-2.4132e-01	8.0930e-01	{"n_iterations":3,"converged":true,"exploded":false}	NA	7499	9.9442e-01
NIPSNAP1	-4.5535e-03	1.8872e-02	-2.4129e-01	8.0933e-01	{"n_iterations":4,"converged":true,"exploded":false}	NA	10323	9.9442e-01
IFNA16	-2.6182e-03	1.0855e-02	-2.4120e-01	8.0940e-01	{"n_iterations":3,"converged":true,"exploded":false}	NA	7290	9.9442e-01
ROPN1	2.4681e-03	1.0233e-02	2.4120e-01	8.0940e-01	{"n_iterations":3,"converged":true,"exploded":false}	NA	13638	9.9442e-01
GYS2	1.5023e-03	6.2309e-03	2.4111e-01	8.0947e-01	{"n_iterations":3,"converged":true,"exploded":false}	NA	6641	9.9442e-01
SYT9	-2.2221e-03	9.2188e-03	-2.4104e-01	8.0952e-01	{"n_iterations":3,"converged":true,"exploded":false}	NA	15798	9.9442e-01
PPP1R3E	1.8360e-03	7.6223e-03	2.4088e-01	8.0965e-01	{"n_iterations":3,"converged":true,"exploded":false}	NA	12407	9.9442e-01
PPP1R32	4.5106e-04	1.8726e-03	2.4087e-01	8.0965e-01	{"n_iterations":3,"converged":true,"exploded":false}	NA	12399	9.9442e-01
FBXO5	-9.6848e-04	4.0217e-03	-2.4082e-01	8.0970e-01	{"n_iterations":3,"converged":true,"exploded":false}	NA	5459	9.9442e-01
TMEM258	4.2085e-04	1.7483e-03	2.4072e-01	8.0977e-01	{"n_iterations":3,"converged":true,"exploded":false}	NA	16566	9.9442e-01
AWAT2	-7.1402e-04	2.9670e-03	-2.4066e-01	8.0982e-01	{"n_iterations":3,"converged":true,"exploded":false}	NA	1341	9.9442e-01
ARHGAP12	-2.7717e-03	1.1519e-02	-2.4062e-01	8.0985e-01	{"n_iterations":3,"converged":true,"exploded":false}	NA	928	9.9442e-01
TRABD	-4.7306e-03	1.9660e-02	-2.4062e-01	8.0985e-01	{"n_iterations":4,"converged":true,"exploded":false}	NA	16862	9.9442e-01
BTNL2	3.2788e-04	1.3629e-03	2.4058e-01	8.0988e-01	{"n_iterations":3,"converged":true,"exploded":false}	NA	1704	9.9442e-01
RNASE1	4.7910e-03	1.9922e-02	2.4049e-01	8.0995e-01	{"n_iterations":4,"converged":true,"exploded":false}	NA	13512	9.9442e-01
NHS	9.5727e-04	3.9820e-03	2.4040e-01	8.1002e-01	{"n_iterations":3,"converged":true,"exploded":false}	NA	10299	9.9442e-01
CEACAM3	-2.0892e-03	8.6939e-03	-2.4031e-01	8.1009e-01	{"n_iterations":3,"converged":true,"exploded":false}	NA	2739	9.9442e-01
ARFIP2	-3.4508e-03	1.4360e-02	-2.4030e-01	8.1010e-01	{"n_iterations":3,"converged":true,"exploded":false}	NA	917	9.9442e-01
ALG14	-5.8359e-04	2.4298e-03	-2.4018e-01	8.1019e-01	{"n_iterations":3,"converged":true,"exploded":false}	NA	560	9.9442e-01
IL32	1.7011e-03	7.0834e-03	2.4016e-01	8.1021e-01	{"n_iterations":3,"converged":true,"exploded":false}	NA	7447	9.9442e-01
TLCD2	-7.5457e-04	3.1428e-03	-2.4010e-01	8.1026e-01	{"n_iterations":3,"converged":true,"exploded":false}	NA	16324	9.9442e-01
TRIM59	-1.1974e-03	4.9886e-03	-2.4003e-01	8.1031e-01	{"n_iterations":3,"converged":true,"exploded":false}	NA	16973	9.9442e-01
LPIN2	1.9563e-03	8.1514e-03	2.4000e-01	8.1033e-01	{"n_iterations":3,"converged":true,"exploded":false}	NA	8660	9.9442e-01
VPS52	1.4752e-03	6.1483e-03	2.3994e-01	8.1037e-01	{"n_iterations":3,"converged":true,"exploded":false}	NA	17707	9.9442e-01
MEPE	2.5252e-03	1.0529e-02	2.3984e-01	8.1046e-01	{"n_iterations":4,"converged":true,"exploded":false}	NA	9269	9.9442e-01
ZNF491	-1.5365e-03	6.4105e-03	-2.3969e-01	8.1057e-01	{"n_iterations":3,"converged":true,"exploded":false}	NA	18451	9.9442e-01
LGALS4	-3.0483e-03	1.2718e-02	-2.3968e-01	8.1057e-01	{"n_iterations":4,"converged":true,"exploded":false}	NA	8505	9.9442e-01
ZNF433	-2.0533e-03	8.5671e-03	-2.3968e-01	8.1058e-01	{"n_iterations":3,"converged":true,"exploded":false}	NA	18416	9.9442e-01
KLHL26	2.8012e-03	1.1689e-02	2.3965e-01	8.1060e-01	{"n_iterations":4,"converged":true,"exploded":false}	NA	8097	9.9442e-01
FXYD6-FXYD2	-1.4236e-03	5.9415e-03	-2.3961e-01	8.1063e-01	{"n_iterations":3,"converged":true,"exploded":false}	NA	5837	9.9442e-01
STXBP5L	7.5920e-04	3.1690e-03	2.3957e-01	8.1066e-01	{"n_iterations":3,"converged":true,"exploded":false}	NA	15657	9.9442e-01
BTNL9	5.6567e-04	2.3617e-03	2.3952e-01	8.1070e-01	{"n_iterations":3,"converged":true,"exploded":false}	NA	1707	9.9442e-01
ZMAT1	-2.6753e-03	1.1170e-02	-2.3951e-01	8.1071e-01	{"n_iterations":3,"converged":true,"exploded":false}	NA	18207	9.9442e-01
KLRC2	-4.4171e-04	1.8446e-03	-2.3946e-01	8.1075e-01	{"n_iterations":3,"converged":true,"exploded":false}	NA	8137	9.9442e-01
PPP2R5E	-6.1636e-03	2.5751e-02	-2.3936e-01	8.1083e-01	{"n_iterations":4,"converged":true,"exploded":false}	NA	12430	9.9442e-01
HSF2	-4.4191e-03	1.8463e-02	-2.3935e-01	8.1083e-01	{"n_iterations":4,"converged":true,"exploded":false}	NA	7139	9.9442e-01
WIPI2	5.5381e-04	2.3138e-03	2.3935e-01	8.1084e-01	{"n_iterations":3,"converged":true,"exploded":false}	NA	17866	9.9442e-01
NBPF20	-1.5292e-02	6.3897e-02	-2.3932e-01	8.1086e-01	{"n_iterations":5,"converged":true,"exploded":false}	NA	10063	9.9442e-01
ST3GAL2	-2.4514e-03	1.0250e-02	-2.3918e-01	8.1097e-01	{"n_iterations":3,"converged":true,"exploded":false}	NA	15501	9.9442e-01
THBS3	1.9538e-03	8.1752e-03	2.3899e-01	8.1112e-01	{"n_iterations":3,"converged":true,"exploded":false}	NA	16229	9.9442e-01
SORBS3	-7.6370e-04	3.1961e-03	-2.3895e-01	8.1115e-01	{"n_iterations":3,"converged":true,"exploded":false}	NA	15154	9.9442e-01
SNTB1	1.0334e-03	4.3256e-03	2.3890e-01	8.1118e-01	{"n_iterations":3,"converged":true,"exploded":false}	NA	15095	9.9442e-01
SPTBN5	-2.9225e-04	1.2237e-03	-2.3881e-01	8.1125e-01	{"n_iterations":3,"converged":true,"exploded":false}	NA	15387	9.9442e-01
ELAVL1	-4.9926e-03	2.0911e-02	-2.3876e-01	8.1129e-01	{"n_iterations":3,"converged":true,"exploded":false}	NA	4793	9.9442e-01
ADRB1	-3.6483e-03	1.5282e-02	-2.3873e-01	8.1132e-01	{"n_iterations":4,"converged":true,"exploded":false}	CNS	384	9.9442e-01
PALM3	-6.3854e-04	2.6753e-03	-2.3868e-01	8.1136e-01	{"n_iterations":3,"converged":true,"exploded":false}	NA	11377	9.9442e-01
SERTAD4	-9.7630e-04	4.0916e-03	-2.3861e-01	8.1141e-01	{"n_iterations":3,"converged":true,"exploded":false}	NA	14281	9.9442e-01
XPOT	1.9796e-03	8.2995e-03	2.3853e-01	8.1147e-01	{"n_iterations":3,"converged":true,"exploded":false}	NA	17945	9.9442e-01
BTBD17	1.0200e-03	4.2780e-03	2.3843e-01	8.1155e-01	{"n_iterations":3,"converged":true,"exploded":false}	NA	1679	9.9442e-01
CXorf66	5.3583e-03	2.2473e-02	2.3843e-01	8.1155e-01	{"n_iterations":4,"converged":true,"exploded":false}	NA	3798	9.9442e-01
FAM20A	4.4718e-04	1.8756e-03	2.3841e-01	8.1156e-01	{"n_iterations":3,"converged":true,"exploded":false}	NA	5267	9.9442e-01
BARHL1	-1.0602e-02	4.4468e-02	-2.3841e-01	8.1156e-01	{"n_iterations":4,"converged":true,"exploded":false}	NA	1415	9.9442e-01
NAP1L3	5.0909e-03	2.1359e-02	2.3835e-01	8.1161e-01	{"n_iterations":4,"converged":true,"exploded":false}	NA	10025	9.9442e-01
SLC34A2	-1.3462e-03	5.6486e-03	-2.3833e-01	8.1163e-01	{"n_iterations":3,"converged":true,"exploded":false}	NA	14727	9.9442e-01
LGALS8	-9.0769e-05	3.8099e-04	-2.3825e-01	8.1169e-01	{"n_iterations":3,"converged":true,"exploded":false}	NA	8508	9.9442e-01
KRBA2	6.4581e-04	2.7113e-03	2.3819e-01	8.1173e-01	{"n_iterations":3,"converged":true,"exploded":false}	NA	8175	9.9442e-01
QKI	-5.6891e-04	2.3897e-03	-2.3807e-01	8.1183e-01	{"n_iterations":3,"converged":true,"exploded":false}	NA	12938	9.9442e-01
KIRREL3	2.1890e-03	9.1949e-03	2.3807e-01	8.1183e-01	{"n_iterations":3,"converged":true,"exploded":false}	NA	8042	9.9442e-01
NGRN	9.3367e-04	3.9220e-03	2.3806e-01	8.1184e-01	{"n_iterations":3,"converged":true,"exploded":false}	NA	10290	9.9442e-01
ECI2	-2.6186e-04	1.1001e-03	-2.3803e-01	8.1186e-01	{"n_iterations":3,"converged":true,"exploded":false}	NA	4623	9.9442e-01
APOBEC3B	1.9404e-03	8.1520e-03	2.3803e-01	8.1186e-01	{"n_iterations":3,"converged":true,"exploded":false}	NA	849	9.9442e-01
BAG5	2.3708e-03	9.9608e-03	2.3802e-01	8.1187e-01	{"n_iterations":3,"converged":true,"exploded":false}	NA	1399	9.9442e-01
GABRA3	7.5510e-03	3.1725e-02	2.3801e-01	8.1187e-01	{"n_iterations":5,"converged":true,"exploded":false}	NA	5878	9.9442e-01
C8orf74	-1.5288e-03	6.4238e-03	-2.3799e-01	8.1189e-01	{"n_iterations":4,"converged":true,"exploded":false}	NA	2002	9.9442e-01
GRM1	-1.7355e-03	7.2933e-03	-2.3795e-01	8.1192e-01	{"n_iterations":3,"converged":true,"exploded":false}	NA	6523	9.9442e-01
ZFPM2	1.2627e-03	5.3084e-03	2.3787e-01	8.1198e-01	{"n_iterations":3,"converged":true,"exploded":false}	NA	18170	9.9442e-01
RPTN	-9.1171e-04	3.8328e-03	-2.3787e-01	8.1198e-01	{"n_iterations":3,"converged":true,"exploded":false}	NA	13784	9.9442e-01
LSM7	3.0314e-03	1.2747e-02	2.3781e-01	8.1203e-01	{"n_iterations":4,"converged":true,"exploded":false}	NA	8807	9.9442e-01
LAP3	1.5931e-03	6.6995e-03	2.3780e-01	8.1204e-01	{"n_iterations":3,"converged":true,"exploded":false}	NA	8386	9.9442e-01
OR10H1	3.1232e-04	1.3134e-03	2.3780e-01	8.1204e-01	{"n_iterations":3,"converged":true,"exploded":false}	NA	10859	9.9442e-01
PMVK	1.9956e-03	8.3976e-03	2.3764e-01	8.1216e-01	{"n_iterations":3,"converged":true,"exploded":false}	NA	12156	9.9442e-01
KANSL1L	1.0647e-03	4.4809e-03	2.3760e-01	8.1219e-01	{"n_iterations":3,"converged":true,"exploded":false}	NA	7771	9.9442e-01
C6orf163	1.0117e-03	4.2586e-03	2.3756e-01	8.1222e-01	{"n_iterations":3,"converged":true,"exploded":false}	NA	1979	9.9442e-01
AGTR1	1.1176e-03	4.7044e-03	2.3756e-01	8.1223e-01	{"n_iterations":3,"converged":true,"exploded":false}	NA	446	9.9442e-01
RBM20	5.4432e-04	2.2921e-03	2.3748e-01	8.1228e-01	{"n_iterations":3,"converged":true,"exploded":false}	NA	13204	9.9442e-01
SLC17A7	2.5493e-03	1.0736e-02	2.3745e-01	8.1230e-01	{"n_iterations":3,"converged":true,"exploded":false}	NA	14577	9.9442e-01
BTNL8	4.5721e-04	1.9262e-03	2.3736e-01	8.1238e-01	{"n_iterations":3,"converged":true,"exploded":false}	NA	1706	9.9442e-01
JDP2	-1.5632e-03	6.5860e-03	-2.3736e-01	8.1238e-01	{"n_iterations":3,"converged":true,"exploded":false}	NA	7738	9.9442e-01
H2AC11	7.2001e-03	3.0336e-02	2.3734e-01	8.1239e-01	{"n_iterations":4,"converged":true,"exploded":false}	NA	6660	9.9442e-01
ARHGAP15	1.4716e-03	6.2025e-03	2.3726e-01	8.1245e-01	{"n_iterations":3,"converged":true,"exploded":false}	NA	929	9.9442e-01
ARSK	1.1808e-03	4.9774e-03	2.3724e-01	8.1247e-01	{"n_iterations":3,"converged":true,"exploded":false}	NA	1086	9.9442e-01
ZFP36L2	2.7688e-03	1.1671e-02	2.3724e-01	8.1247e-01	{"n_iterations":3,"converged":true,"exploded":false}	NA	18154	9.9442e-01
TBRG1	-1.4941e-03	6.2999e-03	-2.3716e-01	8.1253e-01	{"n_iterations":3,"converged":true,"exploded":false}	NA	15984	9.9442e-01
DNAJC16	-7.7289e-04	3.2595e-03	-2.3712e-01	8.1257e-01	{"n_iterations":3,"converged":true,"exploded":false}	NA	4345	9.9442e-01
ZNF473	-1.3953e-03	5.8849e-03	-2.3710e-01	8.1258e-01	{"n_iterations":3,"converged":true,"exploded":false}	NA	18440	9.9442e-01
NTAQ1	-6.6483e-05	2.8046e-04	-2.3705e-01	8.1262e-01	{"n_iterations":3,"converged":true,"exploded":false}	NA	10631	9.9442e-01
KRIT1	1.3102e-03	5.5278e-03	2.3701e-01	8.1265e-01	{"n_iterations":3,"converged":true,"exploded":false}	NA	8183	9.9442e-01
AIDA	1.3271e-03	5.6017e-03	2.3690e-01	8.1273e-01	{"n_iterations":3,"converged":true,"exploded":false}	NA	465	9.9442e-01
RUVBL2	9.1812e-04	3.8757e-03	2.3689e-01	8.1274e-01	{"n_iterations":3,"converged":true,"exploded":false}	NA	13891	9.9442e-01
MROH1	-2.5582e-03	1.0804e-02	-2.3678e-01	8.1283e-01	{"n_iterations":4,"converged":true,"exploded":false}	NA	9592	9.9442e-01
RC3H2	2.7926e-03	1.1796e-02	2.3674e-01	8.1286e-01	{"n_iterations":4,"converged":true,"exploded":false}	NA	13253	9.9442e-01
EPHX1	5.2470e-04	2.2177e-03	2.3660e-01	8.1297e-01	{"n_iterations":3,"converged":true,"exploded":false}	NA	4946	9.9442e-01
ASCL5	-8.0850e-04	3.4198e-03	-2.3642e-01	8.1311e-01	{"n_iterations":3,"converged":true,"exploded":false}	NA	1128	9.9442e-01
CEBPD	6.4311e-03	2.7206e-02	2.3638e-01	8.1314e-01	{"n_iterations":4,"converged":true,"exploded":false}	NA	2747	9.9442e-01
RNF157	3.2770e-04	1.3865e-03	2.3635e-01	8.1316e-01	{"n_iterations":3,"converged":true,"exploded":false}	NA	13567	9.9442e-01
PPIE	-4.4436e-04	1.8804e-03	-2.3631e-01	8.1319e-01	{"n_iterations":3,"converged":true,"exploded":false}	NA	12346	9.9442e-01
NOX5	-5.2371e-04	2.2162e-03	-2.3630e-01	8.1320e-01	{"n_iterations":3,"converged":true,"exploded":false}	NA	10467	9.9442e-01
SERPINB8	1.7591e-04	7.4457e-04	2.3625e-01	8.1324e-01	{"n_iterations":3,"converged":true,"exploded":false}	NA	14265	9.9442e-01
ADGRV1	-8.7606e-05	3.7086e-04	-2.3623e-01	8.1326e-01	{"n_iterations":3,"converged":true,"exploded":false}	NA	347	9.9442e-01
ZNF80	2.3172e-04	9.8113e-04	2.3617e-01	8.1330e-01	{"n_iterations":3,"converged":true,"exploded":false}	NA	18687	9.9442e-01
SNCAIP	-7.4533e-04	3.1565e-03	-2.3612e-01	8.1334e-01	{"n_iterations":3,"converged":true,"exploded":false}	NA	15064	9.9442e-01
SLC35F1	-2.8774e-03	1.2188e-02	-2.3607e-01	8.1338e-01	{"n_iterations":3,"converged":true,"exploded":false}	NA	14747	9.9442e-01
SIM1	7.1930e-04	3.0478e-03	2.3601e-01	8.1343e-01	{"n_iterations":3,"converged":true,"exploded":false}	NA	14474	9.9442e-01
GOLGA8H	1.5105e-04	6.4007e-04	2.3599e-01	8.1344e-01	{"n_iterations":3,"converged":true,"exploded":false}	NA	6299	9.9442e-01
IL24	-6.2302e-04	2.6416e-03	-2.3585e-01	8.1355e-01	{"n_iterations":3,"converged":true,"exploded":false}	NA	7436	9.9442e-01
MTHFD1L	9.4206e-04	3.9945e-03	2.3584e-01	8.1356e-01	{"n_iterations":3,"converged":true,"exploded":false}	NA	9771	9.9442e-01
RAI14	-6.4751e-04	2.7459e-03	-2.3581e-01	8.1358e-01	{"n_iterations":3,"converged":true,"exploded":false}	NA	13081	9.9442e-01
HOXA3	-3.1397e-03	1.3315e-02	-2.3580e-01	8.1359e-01	{"n_iterations":4,"converged":true,"exploded":false}	NA	7036	9.9442e-01
IL1RAPL1	-6.7993e-03	2.8835e-02	-2.3580e-01	8.1359e-01	{"n_iterations":4,"converged":true,"exploded":false}	NA	7420	9.9442e-01
PID1	3.2822e-03	1.3924e-02	2.3573e-01	8.1364e-01	{"n_iterations":4,"converged":true,"exploded":false}	NA	11869	9.9442e-01
SLC25A44	1.9935e-03	8.4571e-03	2.3572e-01	8.1365e-01	{"n_iterations":3,"converged":true,"exploded":false}	NA	14665	9.9442e-01
OR2T8	6.8734e-04	2.9162e-03	2.3570e-01	8.1367e-01	{"n_iterations":3,"converged":true,"exploded":false}	NA	10983	9.9442e-01
GDF5	2.0630e-03	8.7585e-03	2.3555e-01	8.1378e-01	{"n_iterations":3,"converged":true,"exploded":false}	NA	6039	9.9442e-01
SERTAD1	4.3438e-03	1.8446e-02	2.3549e-01	8.1382e-01	{"n_iterations":4,"converged":true,"exploded":false}	NA	14278	9.9442e-01
PLEKHS1	6.7750e-04	2.8790e-03	2.3532e-01	8.1396e-01	{"n_iterations":3,"converged":true,"exploded":false}	NA	12083	9.9442e-01
NUDT11	3.2380e-03	1.3765e-02	2.3524e-01	8.1402e-01	{"n_iterations":4,"converged":true,"exploded":false}	NA	10666	9.9442e-01
PLEKHH1	-2.6706e-04	1.1357e-03	-2.3516e-01	8.1408e-01	{"n_iterations":3,"converged":true,"exploded":false}	NA	12073	9.9442e-01
C2CD2	-8.1715e-04	3.4753e-03	-2.3513e-01	8.1411e-01	{"n_iterations":3,"converged":true,"exploded":false}	NA	1903	9.9442e-01
ARHGAP19-SLIT1	3.0001e-04	1.2760e-03	2.3512e-01	8.1412e-01	{"n_iterations":3,"converged":true,"exploded":false}	NA	933	9.9442e-01
CRYBG1	-2.4179e-04	1.0286e-03	-2.3508e-01	8.1414e-01	{"n_iterations":3,"converged":true,"exploded":false}	NA	3595	9.9442e-01
MRPL3	1.3504e-03	5.7448e-03	2.3507e-01	8.1415e-01	{"n_iterations":3,"converged":true,"exploded":false}	NA	9619	9.9442e-01
MKNK1	8.3297e-04	3.5459e-03	2.3491e-01	8.1428e-01	{"n_iterations":3,"converged":true,"exploded":false}	NA	9419	9.9442e-01
TMEM88B	-1.1575e-03	4.9282e-03	-2.3487e-01	8.1431e-01	{"n_iterations":3,"converged":true,"exploded":false}	NA	16633	9.9442e-01
SIN3A	-2.5314e-03	1.0784e-02	-2.3475e-01	8.1440e-01	{"n_iterations":3,"converged":true,"exploded":false}	NA	14477	9.9442e-01
LRRC3C	-1.3790e-03	5.8748e-03	-2.3472e-01	8.1442e-01	{"n_iterations":3,"converged":true,"exploded":false}	NA	8735	9.9442e-01
SMAD5	2.8994e-03	1.2353e-02	2.3472e-01	8.1443e-01	{"n_iterations":4,"converged":true,"exploded":false}	NA	14950	9.9442e-01
PCDHA12	-9.3633e-04	3.9895e-03	-2.3470e-01	8.1444e-01	{"n_iterations":3,"converged":true,"exploded":false}	NA	11496	9.9442e-01
NAT9	-9.4708e-04	4.0388e-03	-2.3450e-01	8.1460e-01	{"n_iterations":3,"converged":true,"exploded":false}	NA	10045	9.9442e-01
ARL13B	1.2627e-03	5.3867e-03	2.3442e-01	8.1466e-01	{"n_iterations":3,"converged":true,"exploded":false}	NA	1005	9.9442e-01
TMIE	7.9308e-04	3.3844e-03	2.3433e-01	8.1473e-01	{"n_iterations":3,"converged":true,"exploded":false}	NA	16645	9.9442e-01
SLITRK3	4.5294e-03	1.9331e-02	2.3431e-01	8.1475e-01	{"n_iterations":4,"converged":true,"exploded":false}	NA	14929	9.9442e-01
RGS5	3.2904e-04	1.4044e-03	2.3429e-01	8.1476e-01	{"n_iterations":3,"converged":true,"exploded":false}	NA	13404	9.9442e-01
CALR3	-2.5216e-03	1.0766e-02	-2.3422e-01	8.1481e-01	{"n_iterations":4,"converged":true,"exploded":false}	NA	2113	9.9442e-01
KRT26	-2.8616e-04	1.2218e-03	-2.3421e-01	8.1482e-01	{"n_iterations":3,"converged":true,"exploded":false}	NA	8201	9.9442e-01
CRYBB3	-1.3304e-03	5.6805e-03	-2.3421e-01	8.1482e-01	{"n_iterations":3,"converged":true,"exploded":false}	NA	3594	9.9442e-01
CCNP	-1.1466e-03	4.8990e-03	-2.3405e-01	8.1495e-01	{"n_iterations":3,"converged":true,"exploded":false}	NA	2471	9.9442e-01
FAM104A	1.1583e-03	4.9492e-03	2.3405e-01	8.1495e-01	{"n_iterations":3,"converged":true,"exploded":false}	NA	5176	9.9442e-01
MRPL42	-1.6116e-04	6.8869e-04	-2.3401e-01	8.1498e-01	{"n_iterations":3,"converged":true,"exploded":false}	NA	9632	9.9442e-01
ERMARD	-8.8551e-04	3.7854e-03	-2.3393e-01	8.1504e-01	{"n_iterations":3,"converged":true,"exploded":false}	NA	5015	9.9442e-01
EIF1B	-7.6028e-03	3.2504e-02	-2.3390e-01	8.1506e-01	{"n_iterations":4,"converged":true,"exploded":false}	NA	4736	9.9442e-01
SRP14	8.9379e-04	3.8212e-03	2.3390e-01	8.1506e-01	{"n_iterations":3,"converged":true,"exploded":false}	NA	15424	9.9442e-01
RPL10A	-5.4049e-03	2.3111e-02	-2.3387e-01	8.1509e-01	{"n_iterations":3,"converged":true,"exploded":false}	NA	13671	9.9442e-01
KLC1	2.7036e-04	1.1565e-03	2.3378e-01	8.1516e-01	{"n_iterations":3,"converged":true,"exploded":false}	NA	8050	9.9442e-01
SYNDIG1L	3.2214e-04	1.3787e-03	2.3366e-01	8.1525e-01	{"n_iterations":3,"converged":true,"exploded":false}	NA	15757	9.9442e-01
RNF113B	2.7118e-03	1.1606e-02	2.3365e-01	8.1525e-01	{"n_iterations":3,"converged":true,"exploded":false}	NA	13541	9.9442e-01
DNAH1	4.0173e-04	1.7198e-03	2.3359e-01	8.1530e-01	{"n_iterations":3,"converged":true,"exploded":false}	NA	4304	9.9442e-01
KCNMB4	-1.3589e-03	5.8188e-03	-2.3354e-01	8.1534e-01	{"n_iterations":3,"converged":true,"exploded":false}	NA	7878	9.9442e-01
HMCES	-2.6594e-03	1.1389e-02	-2.3351e-01	8.1537e-01	{"n_iterations":4,"converged":true,"exploded":false}	NA	6959	9.9442e-01
TCEA1	-3.3860e-03	1.4504e-02	-2.3345e-01	8.1541e-01	{"n_iterations":4,"converged":true,"exploded":false}	NA	16007	9.9442e-01
CASP14	-1.3062e-03	5.5957e-03	-2.3343e-01	8.1543e-01	{"n_iterations":3,"converged":true,"exploded":false}	NA	2196	9.9442e-01
PSD3	1.0249e-03	4.3904e-03	2.3343e-01	8.1543e-01	{"n_iterations":3,"converged":true,"exploded":false}	NA	12705	9.9442e-01
USP33	6.7090e-04	2.8748e-03	2.3337e-01	8.1547e-01	{"n_iterations":3,"converged":true,"exploded":false}	NA	17550	9.9442e-01
FLVCR1	-3.8900e-04	1.6681e-03	-2.3320e-01	8.1560e-01	{"n_iterations":3,"converged":true,"exploded":false}	NA	5643	9.9442e-01
PNPLA5	-1.0853e-03	4.6540e-03	-2.3319e-01	8.1561e-01	{"n_iterations":3,"converged":true,"exploded":false}	NA	12181	9.9442e-01
COIL	-3.0460e-03	1.3065e-02	-2.3314e-01	8.1565e-01	{"n_iterations":4,"converged":true,"exploded":false}	NA	3328	9.9442e-01
EHD4	8.2509e-04	3.5404e-03	2.3305e-01	8.1572e-01	{"n_iterations":3,"converged":true,"exploded":false}	NA	4723	9.9442e-01
STEAP3	1.5348e-03	6.5858e-03	2.3304e-01	8.1573e-01	{"n_iterations":3,"converged":true,"exploded":false}	NA	15563	9.9442e-01
CCR6	4.0355e-03	1.7317e-02	2.3303e-01	8.1574e-01	{"n_iterations":4,"converged":true,"exploded":false}	NA	2485	9.9442e-01
APPL1	-5.1633e-04	2.2160e-03	-2.3300e-01	8.1576e-01	{"n_iterations":3,"converged":true,"exploded":false}	NA	878	9.9442e-01
ANXA7	6.3179e-04	2.7116e-03	2.3299e-01	8.1577e-01	{"n_iterations":3,"converged":true,"exploded":false}	NA	776	9.9442e-01
TEX48	-5.9716e-03	2.5630e-02	-2.3299e-01	8.1577e-01	{"n_iterations":4,"converged":true,"exploded":false}	NA	16153	9.9442e-01
TMEM14A	-7.0948e-03	3.0474e-02	-2.3282e-01	8.1590e-01	{"n_iterations":4,"converged":true,"exploded":false}	NA	16455	9.9442e-01
AKR1B15	-2.2935e-04	9.8510e-04	-2.3282e-01	8.1590e-01	{"n_iterations":3,"converged":true,"exploded":false}	NA	513	9.9442e-01
ANXA11	1.7401e-04	7.4745e-04	2.3280e-01	8.1592e-01	{"n_iterations":3,"converged":true,"exploded":false}	NA	768	9.9442e-01
PRG4	4.2210e-04	1.8132e-03	2.3279e-01	8.1592e-01	{"n_iterations":3,"converged":true,"exploded":false}	NA	12523	9.9442e-01
CCDC30	-2.6596e-04	1.1430e-03	-2.3268e-01	8.1601e-01	{"n_iterations":3,"converged":true,"exploded":false}	NA	2348	9.9442e-01
MBNL3	1.4807e-04	6.3643e-04	2.3266e-01	8.1602e-01	{"n_iterations":3,"converged":true,"exploded":false}	NA	9133	9.9442e-01
GCSH	1.5384e-03	6.6127e-03	2.3265e-01	8.1604e-01	{"n_iterations":3,"converged":true,"exploded":false}	NA	6027	9.9442e-01
GPR108	1.2926e-03	5.5562e-03	2.3263e-01	8.1605e-01	{"n_iterations":3,"converged":true,"exploded":false}	NA	6374	9.9442e-01
EIF3H	2.7416e-03	1.1787e-02	2.3260e-01	8.1607e-01	{"n_iterations":4,"converged":true,"exploded":false}	NA	4759	9.9442e-01
EBF3	3.2499e-03	1.3975e-02	2.3256e-01	8.1611e-01	{"n_iterations":4,"converged":true,"exploded":false}	NA	4605	9.9442e-01
EIF2B4	3.3986e-04	1.4615e-03	2.3255e-01	8.1611e-01	{"n_iterations":3,"converged":true,"exploded":false}	NA	4745	9.9442e-01
PTMA	1.9611e-03	8.4341e-03	2.3252e-01	8.1613e-01	{"n_iterations":3,"converged":true,"exploded":false}	NA	12829	9.9442e-01
TCF4	-8.0279e-04	3.4527e-03	-2.3251e-01	8.1614e-01	{"n_iterations":3,"converged":true,"exploded":false}	NA	16030	9.9442e-01
PAG1	-1.3827e-03	5.9553e-03	-2.3218e-01	8.1640e-01	{"n_iterations":3,"converged":true,"exploded":false}	NA	11354	9.9467e-01
TUBB6	2.2255e-03	9.5952e-03	2.3194e-01	8.1659e-01	{"n_iterations":3,"converged":true,"exploded":false}	NA	17222	9.9478e-01
DNAH10	5.8121e-04	2.5062e-03	2.3191e-01	8.1661e-01	{"n_iterations":3,"converged":true,"exploded":false}	NA	4305	9.9478e-01
EBLN1	6.5626e-04	2.8306e-03	2.3185e-01	8.1666e-01	{"n_iterations":3,"converged":true,"exploded":false}	NA	4608	9.9478e-01
SNUPN	3.8586e-04	1.6651e-03	2.3174e-01	8.1674e-01	{"n_iterations":3,"converged":true,"exploded":false}	NA	15101	9.9478e-01
PCCB	-1.5197e-03	6.5594e-03	-2.3168e-01	8.1679e-01	{"n_iterations":3,"converged":true,"exploded":false}	NA	11479	9.9478e-01
CEACAM18	1.5351e-03	6.6268e-03	2.3166e-01	8.1680e-01	{"n_iterations":3,"converged":true,"exploded":false}	NA	2735	9.9478e-01
GYPA	-1.3311e-04	5.7491e-04	-2.3153e-01	8.1690e-01	{"n_iterations":3,"converged":true,"exploded":false}	NA	6636	9.9480e-01
HK1	1.1773e-03	5.0890e-03	2.3133e-01	8.1706e-01	{"n_iterations":3,"converged":true,"exploded":false}	NA	6929	9.9480e-01
ELOVL5	7.8612e-04	3.4001e-03	2.3120e-01	8.1716e-01	{"n_iterations":3,"converged":true,"exploded":false}	NA	4829	9.9480e-01
ST8SIA3	-2.3704e-04	1.0252e-03	-2.3120e-01	8.1716e-01	{"n_iterations":3,"converged":true,"exploded":false}	NA	15518	9.9480e-01
SLC1A1	-8.0936e-04	3.5007e-03	-2.3120e-01	8.1716e-01	{"n_iterations":3,"converged":true,"exploded":false}	NA	14587	9.9480e-01
CLNK	1.7668e-04	7.6446e-04	2.3112e-01	8.1722e-01	{"n_iterations":3,"converged":true,"exploded":false}	NA	3188	9.9480e-01
COMMD1	1.1500e-03	4.9764e-03	2.3110e-01	8.1724e-01	{"n_iterations":3,"converged":true,"exploded":false}	NA	3380	9.9480e-01
TSNARE1	-3.3219e-04	1.4383e-03	-2.3095e-01	8.1735e-01	{"n_iterations":3,"converged":true,"exploded":false}	NA	17086	9.9480e-01
DPRX	-2.9487e-03	1.2772e-02	-2.3087e-01	8.1742e-01	{"n_iterations":4,"converged":true,"exploded":false}	NA	4450	9.9480e-01
TSPO	7.2462e-04	3.1388e-03	2.3086e-01	8.1743e-01	{"n_iterations":3,"converged":true,"exploded":false}	NA	17113	9.9480e-01
PDCD6-AHRR	9.5796e-04	4.1498e-03	2.3085e-01	8.1743e-01	{"n_iterations":3,"converged":true,"exploded":false}	NA	11601	9.9480e-01
TNNI3	-1.8701e-03	8.1037e-03	-2.3077e-01	8.1749e-01	{"n_iterations":3,"converged":true,"exploded":false}	NA	16742	9.9480e-01
MMRN2	-2.9150e-03	1.2637e-02	-2.3067e-01	8.1757e-01	{"n_iterations":4,"converged":true,"exploded":false}	NA	9482	9.9480e-01
GATD1	-7.6431e-04	3.3139e-03	-2.3064e-01	8.1760e-01	{"n_iterations":3,"converged":true,"exploded":false}	NA	5984	9.9480e-01
IFIT1	-1.9548e-03	8.4791e-03	-2.3054e-01	8.1767e-01	{"n_iterations":3,"converged":true,"exploded":false}	NA	7276	9.9480e-01
OR5M1	3.7504e-04	1.6268e-03	2.3054e-01	8.1767e-01	{"n_iterations":3,"converged":true,"exploded":false}	NA	11121	9.9480e-01
GLOD4	8.1660e-04	3.5430e-03	2.3048e-01	8.1772e-01	{"n_iterations":3,"converged":true,"exploded":false}	NA	6184	9.9480e-01
SLC7A3	-4.6874e-03	2.0346e-02	-2.3038e-01	8.1779e-01	{"n_iterations":4,"converged":true,"exploded":false}	NA	14875	9.9481e-01
PLSCR2	1.4736e-03	6.3976e-03	2.3034e-01	8.1783e-01	{"n_iterations":3,"converged":true,"exploded":false}	NA	12121	9.9481e-01
SAPCD2	-5.7008e-04	2.4762e-03	-2.3023e-01	8.1791e-01	{"n_iterations":3,"converged":true,"exploded":false}	NA	13980	9.9484e-01
GCLM	2.8668e-03	1.2464e-02	2.3001e-01	8.1808e-01	{"n_iterations":4,"converged":true,"exploded":false}	NA	6014	9.9485e-01
SLC17A4	-6.7585e-04	2.9391e-03	-2.2995e-01	8.1813e-01	{"n_iterations":3,"converged":true,"exploded":false}	NA	14574	9.9485e-01
OR4D2	-1.2631e-04	5.4949e-04	-2.2986e-01	8.1820e-01	{"n_iterations":3,"converged":true,"exploded":false}	NA	11009	9.9485e-01
CCM2L	-2.2763e-03	9.9055e-03	-2.2980e-01	8.1824e-01	{"n_iterations":3,"converged":true,"exploded":false}	NA	2439	9.9485e-01
C22orf31	1.3491e-03	5.8708e-03	2.2979e-01	8.1825e-01	{"n_iterations":3,"converged":true,"exploded":false}	NA	1900	9.9485e-01
ZNF274	1.9958e-03	8.6860e-03	2.2977e-01	8.1827e-01	{"n_iterations":3,"converged":true,"exploded":false}	NA	18321	9.9485e-01
TXNIP	1.9005e-03	8.2741e-03	2.2969e-01	8.1833e-01	{"n_iterations":3,"converged":true,"exploded":false}	NA	17270	9.9485e-01
ABCC12	-4.5327e-04	1.9737e-03	-2.2965e-01	8.1836e-01	{"n_iterations":3,"converged":true,"exploded":false}	NA	54	9.9485e-01
KLHL13	1.6220e-03	7.0641e-03	2.2961e-01	8.1839e-01	{"n_iterations":3,"converged":true,"exploded":false}	NA	8085	9.9485e-01
PCDHA6	-1.6879e-03	7.3612e-03	-2.2929e-01	8.1864e-01	{"n_iterations":3,"converged":true,"exploded":false}	NA	11502	9.9495e-01
FBXO11	-1.1359e-03	4.9545e-03	-2.2926e-01	8.1867e-01	{"n_iterations":3,"converged":true,"exploded":false}	NA	5429	9.9495e-01
HMBOX1	3.9564e-03	1.7258e-02	2.2925e-01	8.1867e-01	{"n_iterations":4,"converged":true,"exploded":false}	NA	6957	9.9495e-01
TMEM126A	-1.1514e-03	5.0237e-03	-2.2919e-01	8.1872e-01	{"n_iterations":3,"converged":true,"exploded":false}	NA	16432	9.9495e-01
OR51A7	9.7627e-04	4.2610e-03	2.2912e-01	8.1878e-01	{"n_iterations":3,"converged":true,"exploded":false}	NA	11039	9.9495e-01
ATP5MF-PTCD1	-1.5373e-03	6.7104e-03	-2.2909e-01	8.1880e-01	{"n_iterations":3,"converged":true,"exploded":false}	NA	1259	9.9495e-01
DLL4	5.1557e-03	2.2540e-02	2.2874e-01	8.1907e-01	{"n_iterations":4,"converged":true,"exploded":false}	NA	4260	9.9515e-01
CNTRL	-2.4928e-04	1.0902e-03	-2.2864e-01	8.1915e-01	{"n_iterations":3,"converged":true,"exploded":false}	NA	3307	9.9515e-01
KCNIP2	1.6287e-03	7.1231e-03	2.2864e-01	8.1915e-01	{"n_iterations":3,"converged":true,"exploded":false}	NA	7841	9.9515e-01
TRMT1	-2.9402e-03	1.2861e-02	-2.2860e-01	8.1918e-01	{"n_iterations":4,"converged":true,"exploded":false}	NA	17010	9.9515e-01
ZPBP	-1.7701e-03	7.7452e-03	-2.2854e-01	8.1923e-01	{"n_iterations":4,"converged":true,"exploded":false}	NA	18748	9.9515e-01
FOXI3	-3.6591e-03	1.6023e-02	-2.2837e-01	8.1936e-01	{"n_iterations":4,"converged":true,"exploded":false}	NA	5715	9.9515e-01
JOSD2	3.2220e-03	1.4115e-02	2.2827e-01	8.1944e-01	{"n_iterations":3,"converged":true,"exploded":false}	NA	7749	9.9515e-01
DLL1	-4.5060e-03	1.9741e-02	-2.2825e-01	8.1945e-01	{"n_iterations":3,"converged":true,"exploded":false}	NA	4258	9.9515e-01
TRIML2	-3.5130e-04	1.5398e-03	-2.2814e-01	8.1953e-01	{"n_iterations":3,"converged":true,"exploded":false}	NA	16997	9.9515e-01
TMEM178B	1.4668e-03	6.4298e-03	2.2812e-01	8.1955e-01	{"n_iterations":3,"converged":true,"exploded":false}	NA	16486	9.9515e-01
NBEA	-4.8714e-04	2.1358e-03	-2.2809e-01	8.1958e-01	{"n_iterations":3,"converged":true,"exploded":false}	NA	10053	9.9515e-01
DGKB	-2.8340e-04	1.2437e-03	-2.2788e-01	8.1974e-01	{"n_iterations":3,"converged":true,"exploded":false}	NA	4156	9.9515e-01
TM4SF5	-2.9971e-03	1.3164e-02	-2.2768e-01	8.1990e-01	{"n_iterations":4,"converged":true,"exploded":false}	NA	16366	9.9515e-01
ATP6V1A	2.4928e-03	1.0951e-02	2.2762e-01	8.1994e-01	{"n_iterations":3,"converged":true,"exploded":false}	NA	1278	9.9515e-01
ZNF784	6.2487e-04	2.7452e-03	2.2762e-01	8.1994e-01	{"n_iterations":3,"converged":true,"exploded":false}	NA	18675	9.9515e-01
ZKSCAN4	1.1709e-03	5.1454e-03	2.2757e-01	8.1998e-01	{"n_iterations":3,"converged":true,"exploded":false}	NA	18203	9.9515e-01
PLAAT1	-1.0601e-03	4.6630e-03	-2.2733e-01	8.2016e-01	{"n_iterations":3,"converged":true,"exploded":false}	NA	12007	9.9515e-01
HNRNPH3	3.2725e-03	1.4401e-02	2.2724e-01	8.2024e-01	{"n_iterations":3,"converged":true,"exploded":false}	NA	7009	9.9515e-01
PLA2G2D	-9.5977e-04	4.2258e-03	-2.2712e-01	8.2033e-01	{"n_iterations":3,"converged":true,"exploded":false}	NA	11992	9.9515e-01
PECAM1	-8.0333e-04	3.5397e-03	-2.2695e-01	8.2047e-01	{"n_iterations":3,"converged":true,"exploded":false}	NA	11694	9.9515e-01
NUP155	5.8987e-04	2.6019e-03	2.2671e-01	8.2065e-01	{"n_iterations":3,"converged":true,"exploded":false}	NA	10696	9.9515e-01
GIN1	-2.9609e-03	1.3061e-02	-2.2670e-01	8.2066e-01	{"n_iterations":3,"converged":true,"exploded":false}	NA	6120	9.9515e-01
GSDMD	1.7128e-04	7.5564e-04	2.2668e-01	8.2068e-01	{"n_iterations":3,"converged":true,"exploded":false}	NA	6547	9.9515e-01
CELA2A	9.8262e-04	4.3364e-03	2.2660e-01	8.2074e-01	{"n_iterations":3,"converged":true,"exploded":false}	NA	2755	9.9515e-01
NTRK2	-6.3990e-04	2.8243e-03	-2.2657e-01	8.2076e-01	{"n_iterations":3,"converged":true,"exploded":false}	CNS	10646	9.9515e-01
MPHOSPH9	3.8612e-04	1.7044e-03	2.2654e-01	8.2078e-01	{"n_iterations":3,"converged":true,"exploded":false}	NA	9544	9.9515e-01
RTN2	-4.3519e-04	1.9212e-03	-2.2652e-01	8.2079e-01	{"n_iterations":3,"converged":true,"exploded":false}	NA	13860	9.9515e-01
PAPOLB	-2.0694e-03	9.1459e-03	-2.2627e-01	8.2099e-01	{"n_iterations":3,"converged":true,"exploded":false}	NA	11396	9.9515e-01
ITLN2	2.3636e-03	1.0450e-02	2.2618e-01	8.2106e-01	{"n_iterations":3,"converged":true,"exploded":false}	NA	7690	9.9515e-01
CNTNAP3	-1.8025e-04	7.9697e-04	-2.2617e-01	8.2107e-01	{"n_iterations":3,"converged":true,"exploded":false}	NA	3303	9.9515e-01
ANKRD33B	7.8871e-04	3.4874e-03	2.2616e-01	8.2108e-01	{"n_iterations":3,"converged":true,"exploded":false}	NA	708	9.9515e-01
COX17	-3.6440e-03	1.6114e-02	-2.2614e-01	8.2110e-01	{"n_iterations":4,"converged":true,"exploded":false}	NA	3440	9.9515e-01
ATP2B3	1.7526e-03	7.7548e-03	2.2600e-01	8.2120e-01	{"n_iterations":3,"converged":true,"exploded":false}	NA	1242	9.9515e-01
HIGD1B	-2.1271e-03	9.4131e-03	-2.2597e-01	8.2122e-01	{"n_iterations":3,"converged":true,"exploded":false}	NA	6906	9.9515e-01
VAX2	1.5331e-03	6.7854e-03	2.2594e-01	8.2125e-01	{"n_iterations":3,"converged":true,"exploded":false}	NA	17623	9.9515e-01
THAP10	-2.5596e-03	1.1330e-02	-2.2591e-01	8.2127e-01	{"n_iterations":3,"converged":true,"exploded":false}	NA	16215	9.9515e-01
ST6GALNAC1	1.5238e-03	6.7451e-03	2.2591e-01	8.2127e-01	{"n_iterations":3,"converged":true,"exploded":false}	NA	15508	9.9515e-01
GFY	-9.9108e-04	4.3895e-03	-2.2579e-01	8.2137e-01	{"n_iterations":3,"converged":true,"exploded":false}	NA	6080	9.9515e-01
CLOCK	-6.5694e-04	2.9098e-03	-2.2576e-01	8.2138e-01	{"n_iterations":3,"converged":true,"exploded":false}	NA	3190	9.9515e-01
ZDHHC21	-1.4054e-03	6.2333e-03	-2.2546e-01	8.2162e-01	{"n_iterations":3,"converged":true,"exploded":false}	NA	18120	9.9515e-01
C3orf52	-1.0522e-03	4.6683e-03	-2.2539e-01	8.2168e-01	{"n_iterations":4,"converged":true,"exploded":false}	NA	1936	9.9515e-01
EFL1	5.4848e-04	2.4341e-03	2.2533e-01	8.2172e-01	{"n_iterations":3,"converged":true,"exploded":false}	NA	4692	9.9515e-01
ABCG4	-2.6193e-03	1.1628e-02	-2.2525e-01	8.2178e-01	{"n_iterations":3,"converged":true,"exploded":false}	NA	73	9.9515e-01
RPSAP58	1.8728e-03	8.3195e-03	2.2511e-01	8.2189e-01	{"n_iterations":3,"converged":true,"exploded":false}	NA	13783	9.9515e-01
MTX1	2.3672e-03	1.0520e-02	2.2501e-01	8.2197e-01	{"n_iterations":3,"converged":true,"exploded":false}	NA	9817	9.9515e-01
UBB	-1.8531e-02	8.2362e-02	-2.2500e-01	8.2198e-01	{"n_iterations":5,"converged":true,"exploded":false}	NA	17313	9.9515e-01
UBE2L6	-4.3101e-03	1.9167e-02	-2.2487e-01	8.2208e-01	{"n_iterations":4,"converged":true,"exploded":false}	NA	17336	9.9515e-01
NEIL2	-2.0449e-03	9.0938e-03	-2.2487e-01	8.2208e-01	{"n_iterations":3,"converged":true,"exploded":false}	NA	10202	9.9515e-01
TTC36	-1.9500e-03	8.6765e-03	-2.2475e-01	8.2217e-01	{"n_iterations":3,"converged":true,"exploded":false}	NA	17163	9.9515e-01
SPAG8	1.4665e-03	6.5264e-03	2.2470e-01	8.2221e-01	{"n_iterations":3,"converged":true,"exploded":false}	NA	15216	9.9515e-01
CFAP54	-2.3862e-04	1.0622e-03	-2.2466e-01	8.2225e-01	{"n_iterations":3,"converged":true,"exploded":false}	NA	2882	9.9515e-01
MGP	-4.9769e-04	2.2159e-03	-2.2460e-01	8.2229e-01	{"n_iterations":3,"converged":true,"exploded":false}	NA	9355	9.9515e-01
PSPH	-3.7450e-04	1.6675e-03	-2.2459e-01	8.2230e-01	{"n_iterations":3,"converged":true,"exploded":false}	NA	12776	9.9515e-01
TRIM61	-2.3675e-03	1.0542e-02	-2.2457e-01	8.2231e-01	{"n_iterations":3,"converged":true,"exploded":false}	NA	16977	9.9515e-01
RB1CC1	2.8139e-03	1.2540e-02	2.2439e-01	8.2245e-01	{"n_iterations":4,"converged":true,"exploded":false}	NA	13174	9.9515e-01
GAGE2E	-4.6662e-01	2.0796e+00	-2.2437e-01	8.2247e-01	{"n_iterations":10,"converged":true,"exploded":false}	NA	5908	9.9515e-01
CCDC113	1.1350e-03	5.0588e-03	2.2437e-01	8.2247e-01	{"n_iterations":3,"converged":true,"exploded":false}	NA	2281	9.9515e-01
TACC1	1.0488e-03	4.6753e-03	2.2432e-01	8.2251e-01	{"n_iterations":3,"converged":true,"exploded":false}	NA	15819	9.9515e-01
FNDC7	9.9848e-04	4.4520e-03	2.2428e-01	8.2254e-01	{"n_iterations":3,"converged":true,"exploded":false}	NA	5675	9.9515e-01
IFNLR1	-6.0865e-04	2.7148e-03	-2.2420e-01	8.2260e-01	{"n_iterations":3,"converged":true,"exploded":false}	NA	7310	9.9515e-01
CRABP1	-3.2398e-03	1.4454e-02	-2.2414e-01	8.2264e-01	{"n_iterations":3,"converged":true,"exploded":false}	NA	3520	9.9515e-01
PABPC4L	7.7525e-04	3.4591e-03	2.2412e-01	8.2266e-01	{"n_iterations":3,"converged":true,"exploded":false}	NA	11331	9.9515e-01
NOS3	-1.7332e-03	7.7364e-03	-2.2403e-01	8.2273e-01	{"n_iterations":3,"converged":true,"exploded":false}	NA	10452	9.9515e-01
C19orf81	-2.7756e-03	1.2392e-02	-2.2399e-01	8.2276e-01	{"n_iterations":4,"converged":true,"exploded":false}	NA	1824	9.9515e-01
XXYLT1	6.0464e-04	2.7035e-03	2.2365e-01	8.2303e-01	{"n_iterations":3,"converged":true,"exploded":false}	NA	17956	9.9515e-01
TNPO2	3.8324e-03	1.7138e-02	2.2362e-01	8.2305e-01	{"n_iterations":4,"converged":true,"exploded":false}	NA	16750	9.9515e-01
FBXL4	-1.7460e-03	7.8114e-03	-2.2352e-01	8.2313e-01	{"n_iterations":3,"converged":true,"exploded":false}	NA	5423	9.9515e-01
SLC2A8	-6.3267e-04	2.8309e-03	-2.2349e-01	8.2315e-01	{"n_iterations":3,"converged":true,"exploded":false}	NA	14710	9.9515e-01
LYPLAL1	1.6500e-03	7.3863e-03	2.2339e-01	8.2323e-01	{"n_iterations":4,"converged":true,"exploded":false}	NA	8875	9.9515e-01
RFX1	2.0296e-03	9.0944e-03	2.2317e-01	8.2341e-01	{"n_iterations":3,"converged":true,"exploded":false}	NA	13361	9.9515e-01
MEST	4.6438e-03	2.0815e-02	2.2310e-01	8.2346e-01	{"n_iterations":4,"converged":true,"exploded":false}	NA	9274	9.9515e-01
ANO10	4.3922e-04	1.9690e-03	2.2306e-01	8.2349e-01	{"n_iterations":3,"converged":true,"exploded":false}	NA	747	9.9515e-01
IFNAR2	-2.9100e-04	1.3055e-03	-2.2291e-01	8.2360e-01	{"n_iterations":3,"converged":true,"exploded":false}	NA	7300	9.9515e-01
PHLDB1	-4.6428e-04	2.0829e-03	-2.2290e-01	8.2361e-01	{"n_iterations":3,"converged":true,"exploded":false}	NA	11836	9.9515e-01
PDCL3	1.4451e-03	6.4877e-03	2.2275e-01	8.2373e-01	{"n_iterations":3,"converged":true,"exploded":false}	NA	11606	9.9515e-01
IRS4	5.8121e-04	2.6108e-03	2.2262e-01	8.2383e-01	{"n_iterations":3,"converged":true,"exploded":false}	NA	7623	9.9515e-01
FCRL5	-2.2592e-04	1.0149e-03	-2.2261e-01	8.2384e-01	{"n_iterations":3,"converged":true,"exploded":false}	NA	5498	9.9515e-01
FUT7	2.8791e-03	1.2936e-02	2.2256e-01	8.2388e-01	{"n_iterations":4,"converged":true,"exploded":false}	NA	5824	9.9515e-01
EN1	-6.8717e-03	3.0880e-02	-2.2253e-01	8.2390e-01	{"n_iterations":4,"converged":true,"exploded":false}	NA	4870	9.9515e-01
OR2Z1	-1.0714e-03	4.8153e-03	-2.2251e-01	8.2392e-01	{"n_iterations":3,"converged":true,"exploded":false}	NA	10989	9.9515e-01
ANKLE2	3.8537e-04	1.7326e-03	2.2243e-01	8.2398e-01	{"n_iterations":3,"converged":true,"exploded":false}	NA	677	9.9515e-01
TMEM87A	1.4205e-03	6.3887e-03	2.2234e-01	8.2405e-01	{"n_iterations":4,"converged":true,"exploded":false}	NA	16630	9.9515e-01
KRTAP9-2	-2.1197e-03	9.5339e-03	-2.2233e-01	8.2406e-01	{"n_iterations":3,"converged":true,"exploded":false}	NA	8324	9.9515e-01
MTDH	1.2045e-03	5.4179e-03	2.2232e-01	8.2407e-01	{"n_iterations":3,"converged":true,"exploded":false}	NA	9756	9.9515e-01
ARG1	-3.0269e-03	1.3617e-02	-2.2229e-01	8.2409e-01	{"n_iterations":3,"converged":true,"exploded":false}	NA	919	9.9515e-01
TMEM238	-1.3292e-03	5.9799e-03	-2.2227e-01	8.2410e-01	{"n_iterations":3,"converged":true,"exploded":false}	NA	16545	9.9515e-01
CD93	-1.0012e-03	4.5049e-03	-2.2225e-01	8.2412e-01	{"n_iterations":3,"converged":true,"exploded":false}	NA	2589	9.9515e-01
TMEM232	2.8092e-04	1.2642e-03	2.2222e-01	8.2415e-01	{"n_iterations":3,"converged":true,"exploded":false}	NA	16539	9.9515e-01
KRT5	-5.3459e-04	2.4062e-03	-2.2217e-01	8.2418e-01	{"n_iterations":3,"converged":true,"exploded":false}	NA	8217	9.9515e-01
OR13H1	2.3148e-03	1.0419e-02	2.2217e-01	8.2418e-01	{"n_iterations":4,"converged":true,"exploded":false}	NA	10897	9.9515e-01
TBK1	7.8246e-04	3.5218e-03	2.2217e-01	8.2418e-01	{"n_iterations":3,"converged":true,"exploded":false}	NA	15974	9.9515e-01
MICB	4.4119e-04	1.9865e-03	2.2210e-01	8.2424e-01	{"n_iterations":3,"converged":true,"exploded":false}	NA	9372	9.9515e-01
ACADL	2.2695e-04	1.0223e-03	2.2200e-01	8.2432e-01	{"n_iterations":3,"converged":true,"exploded":false}	NA	125	9.9515e-01
YTHDF3	3.1030e-03	1.3991e-02	2.2178e-01	8.2448e-01	{"n_iterations":4,"converged":true,"exploded":false}	NA	17999	9.9515e-01
RABGEF1	-3.2748e-03	1.4768e-02	-2.2175e-01	8.2451e-01	{"n_iterations":4,"converged":true,"exploded":false}	NA	13038	9.9515e-01
TACR3	2.1290e-03	9.6075e-03	2.2160e-01	8.2462e-01	{"n_iterations":3,"converged":true,"exploded":false}	NA	15825	9.9515e-01
DDHD2	5.4961e-04	2.4859e-03	2.2109e-01	8.2502e-01	{"n_iterations":3,"converged":true,"exploded":false}	NA	4012	9.9515e-01
OR8G1	8.6241e-05	3.9007e-04	2.2109e-01	8.2502e-01	{"n_iterations":3,"converged":true,"exploded":false}	NA	11182	9.9515e-01
COA4	1.5698e-03	7.1005e-03	2.2108e-01	8.2503e-01	{"n_iterations":3,"converged":true,"exploded":false}	NA	3311	9.9515e-01
LIAS	-2.7142e-04	1.2277e-03	-2.2107e-01	8.2504e-01	{"n_iterations":3,"converged":true,"exploded":false}	NA	8539	9.9515e-01
CANT1	-1.7415e-03	7.8790e-03	-2.2104e-01	8.2506e-01	{"n_iterations":3,"converged":true,"exploded":false}	NA	2139	9.9515e-01
NFKBIB	-3.2352e-03	1.4638e-02	-2.2102e-01	8.2508e-01	{"n_iterations":3,"converged":true,"exploded":false}	NA	10271	9.9515e-01
PRSS58	1.5847e-03	7.1710e-03	2.2099e-01	8.2510e-01	{"n_iterations":3,"converged":true,"exploded":false}	NA	12688	9.9515e-01
PIK3C2G	-1.7062e-04	7.7213e-04	-2.2098e-01	8.2511e-01	{"n_iterations":3,"converged":true,"exploded":false}	NA	11902	9.9515e-01
MGRN1	2.5151e-04	1.1383e-03	2.2095e-01	8.2513e-01	{"n_iterations":3,"converged":true,"exploded":false}	NA	9356	9.9515e-01
CCNA2	3.5218e-03	1.5943e-02	2.2091e-01	8.2516e-01	{"n_iterations":4,"converged":true,"exploded":false}	NA	2447	9.9515e-01
FBXO28	2.5210e-03	1.1415e-02	2.2084e-01	8.2522e-01	{"n_iterations":3,"converged":true,"exploded":false}	NA	5439	9.9515e-01
MAST3	-1.8994e-03	8.6012e-03	-2.2083e-01	8.2523e-01	{"n_iterations":3,"converged":true,"exploded":false}	NA	9102	9.9515e-01
SLTM	-2.3307e-03	1.0559e-02	-2.2073e-01	8.2531e-01	{"n_iterations":3,"converged":true,"exploded":false}	NA	14937	9.9515e-01
C19orf47	3.9110e-04	1.7723e-03	2.2067e-01	8.2535e-01	{"n_iterations":3,"converged":true,"exploded":false}	NA	1818	9.9515e-01
PDCD11	-3.6253e-04	1.6432e-03	-2.2062e-01	8.2538e-01	{"n_iterations":3,"converged":true,"exploded":false}	NA	11594	9.9515e-01
CCL24	1.9520e-04	8.8486e-04	2.2060e-01	8.2540e-01	{"n_iterations":3,"converged":true,"exploded":false}	NA	2426	9.9515e-01
C15orf40	-3.5954e-04	1.6299e-03	-2.2059e-01	8.2541e-01	{"n_iterations":3,"converged":true,"exploded":false}	NA	1774	9.9515e-01
LSM5	-7.3257e-04	3.3216e-03	-2.2055e-01	8.2544e-01	{"n_iterations":3,"converged":true,"exploded":false}	NA	8805	9.9515e-01
H3-3B	3.0288e-03	1.3738e-02	2.2047e-01	8.2551e-01	{"n_iterations":3,"converged":true,"exploded":false}	NA	6701	9.9515e-01
GLYATL3	-2.9661e-04	1.3459e-03	-2.2038e-01	8.2557e-01	{"n_iterations":3,"converged":true,"exploded":false}	NA	6210	9.9515e-01
ZNF264	5.5837e-04	2.5340e-03	2.2035e-01	8.2560e-01	{"n_iterations":3,"converged":true,"exploded":false}	NA	18316	9.9515e-01
NPLOC4	-1.1266e-03	5.1130e-03	-2.2033e-01	8.2561e-01	{"n_iterations":3,"converged":true,"exploded":false}	NA	10508	9.9515e-01
OR4K17	5.6081e-04	2.5456e-03	2.2031e-01	8.2563e-01	{"n_iterations":3,"converged":true,"exploded":false}	NA	11023	9.9515e-01
CFAP298-TCP10L	-3.1983e-04	1.4549e-03	-2.1983e-01	8.2600e-01	{"n_iterations":3,"converged":true,"exploded":false}	NA	2869	9.9515e-01
KCNJ10	-6.3171e-04	2.8738e-03	-2.1981e-01	8.2602e-01	{"n_iterations":3,"converged":true,"exploded":false}	NA	7845	9.9515e-01
LTV1	1.4975e-03	6.8160e-03	2.1970e-01	8.2610e-01	{"n_iterations":3,"converged":true,"exploded":false}	NA	8830	9.9515e-01
ELOVL2	1.6900e-03	7.7002e-03	2.1948e-01	8.2628e-01	{"n_iterations":3,"converged":true,"exploded":false}	NA	4826	9.9515e-01
SLC1A6	-1.3098e-03	5.9751e-03	-2.1921e-01	8.2648e-01	{"n_iterations":3,"converged":true,"exploded":false}	NA	14592	9.9515e-01
ZNF425	-2.0382e-03	9.2980e-03	-2.1921e-01	8.2649e-01	{"n_iterations":4,"converged":true,"exploded":false}	NA	18408	9.9515e-01
AP3M1	-2.5932e-03	1.1830e-02	-2.1921e-01	8.2649e-01	{"n_iterations":3,"converged":true,"exploded":false}	NA	803	9.9515e-01
GABRA4	4.8065e-04	2.1928e-03	2.1920e-01	8.2649e-01	{"n_iterations":3,"converged":true,"exploded":false}	NA	5879	9.9515e-01
NSA2	1.8582e-03	8.4802e-03	2.1912e-01	8.2656e-01	{"n_iterations":3,"converged":true,"exploded":false}	NA	10594	9.9515e-01
UBE2W	1.1276e-03	5.1486e-03	2.1900e-01	8.2665e-01	{"n_iterations":3,"converged":true,"exploded":false}	NA	17349	9.9515e-01
P2RY2	3.4931e-04	1.5950e-03	2.1900e-01	8.2665e-01	{"n_iterations":3,"converged":true,"exploded":false}	NA	11306	9.9515e-01
FAM47E-STBD1	7.7400e-04	3.5343e-03	2.1900e-01	8.2665e-01	{"n_iterations":3,"converged":true,"exploded":false}	NA	5314	9.9515e-01
STIMATE	-6.4570e-04	2.9488e-03	-2.1897e-01	8.2667e-01	{"n_iterations":3,"converged":true,"exploded":false}	NA	15570	9.9515e-01
HAUS3	-6.4785e-04	2.9589e-03	-2.1895e-01	8.2669e-01	{"n_iterations":3,"converged":true,"exploded":false}	NA	6764	9.9515e-01
ARL3	-2.7073e-03	1.2366e-02	-2.1894e-01	8.2670e-01	{"n_iterations":4,"converged":true,"exploded":false}	NA	1016	9.9515e-01
TOMM40	2.1348e-03	9.7514e-03	2.1892e-01	8.2671e-01	{"n_iterations":3,"converged":true,"exploded":false}	NA	16775	9.9515e-01
RSPO2	-1.0269e-03	4.6925e-03	-2.1884e-01	8.2677e-01	{"n_iterations":3,"converged":true,"exploded":false}	NA	13832	9.9515e-01
BOC	5.6582e-04	2.5856e-03	2.1884e-01	8.2678e-01	{"n_iterations":3,"converged":true,"exploded":false}	NA	1595	9.9515e-01
IVD	-6.3203e-04	2.8885e-03	-2.1881e-01	8.2680e-01	{"n_iterations":3,"converged":true,"exploded":false}	NA	7709	9.9515e-01
HLA-DPA1	-5.1705e-05	2.3631e-04	-2.1880e-01	8.2681e-01	{"n_iterations":3,"converged":true,"exploded":false}	NA	6940	9.9515e-01
ASXL1	-2.9704e-04	1.3580e-03	-2.1873e-01	8.2686e-01	{"n_iterations":3,"converged":true,"exploded":false}	NA	1162	9.9515e-01
OR5H6	-1.0650e-04	4.8769e-04	-2.1838e-01	8.2713e-01	{"n_iterations":3,"converged":true,"exploded":false}	NA	11112	9.9515e-01
HOXB13	1.8761e-03	8.5994e-03	2.1817e-01	8.2730e-01	{"n_iterations":3,"converged":true,"exploded":false}	NA	7043	9.9515e-01
LMNTD1	8.5682e-04	3.9313e-03	2.1795e-01	8.2747e-01	{"n_iterations":3,"converged":true,"exploded":false}	NA	8616	9.9515e-01
MGAT2	5.4622e-03	2.5065e-02	2.1792e-01	8.2749e-01	{"n_iterations":4,"converged":true,"exploded":false}	NA	9345	9.9515e-01
CATSPERD	1.0695e-03	4.9080e-03	2.1790e-01	8.2751e-01	{"n_iterations":3,"converged":true,"exploded":false}	NA	2221	9.9515e-01
TRIOBP	4.5256e-04	2.0773e-03	2.1786e-01	8.2754e-01	{"n_iterations":3,"converged":true,"exploded":false}	NA	16999	9.9515e-01
OR5H14	8.1159e-05	3.7253e-04	2.1786e-01	8.2754e-01	{"n_iterations":3,"converged":true,"exploded":false}	NA	11109	9.9515e-01
FKBP2	-4.3194e-03	1.9831e-02	-2.1781e-01	8.2758e-01	{"n_iterations":4,"converged":true,"exploded":false}	NA	5613	9.9515e-01
PFKFB1	-1.6932e-03	7.7749e-03	-2.1778e-01	8.2760e-01	{"n_iterations":3,"converged":true,"exploded":false}	NA	11743	9.9515e-01
IGF1R	-1.6877e-03	7.7558e-03	-2.1761e-01	8.2774e-01	{"n_iterations":3,"converged":true,"exploded":false}	NA	7333	9.9515e-01
TCEA3	4.9665e-04	2.2826e-03	2.1758e-01	8.2776e-01	{"n_iterations":3,"converged":true,"exploded":false}	NA	16009	9.9515e-01
SMIM10L1	-1.2513e-04	5.7528e-04	-2.1751e-01	8.2781e-01	{"n_iterations":3,"converged":true,"exploded":false}	NA	14993	9.9515e-01
GSTM3	-1.5429e-03	7.0935e-03	-2.1751e-01	8.2781e-01	{"n_iterations":3,"converged":true,"exploded":false}	NA	6569	9.9515e-01
SPECC1L	-8.4794e-04	3.8994e-03	-2.1746e-01	8.2785e-01	{"n_iterations":3,"converged":true,"exploded":false}	NA	15290	9.9515e-01
ZNF578	4.6052e-04	2.1179e-03	2.1744e-01	8.2787e-01	{"n_iterations":3,"converged":true,"exploded":false}	NA	18521	9.9515e-01
AFAP1	-5.6480e-04	2.5982e-03	-2.1738e-01	8.2791e-01	{"n_iterations":3,"converged":true,"exploded":false}	NA	395	9.9515e-01
EIF5A	-3.5985e-03	1.6555e-02	-2.1737e-01	8.2792e-01	{"n_iterations":3,"converged":true,"exploded":false}	NA	4782	9.9515e-01
SYNE2	2.1824e-04	1.0040e-03	2.1737e-01	8.2792e-01	{"n_iterations":3,"converged":true,"exploded":false}	NA	15759	9.9515e-01
RAP1A	-2.1251e-03	9.7835e-03	-2.1722e-01	8.2804e-01	{"n_iterations":3,"converged":true,"exploded":false}	NA	13109	9.9515e-01
ZNF266	-1.5154e-03	6.9764e-03	-2.1721e-01	8.2804e-01	{"n_iterations":3,"converged":true,"exploded":false}	NA	18317	9.9515e-01
UBQLN3	-6.6375e-04	3.0583e-03	-2.1703e-01	8.2818e-01	{"n_iterations":3,"converged":true,"exploded":false}	NA	17371	9.9515e-01
LINGO1	-4.3529e-03	2.0058e-02	-2.1701e-01	8.2820e-01	{"n_iterations":4,"converged":true,"exploded":false}	NA	8575	9.9515e-01
GSKIP	1.2038e-03	5.5487e-03	2.1696e-01	8.2824e-01	{"n_iterations":3,"converged":true,"exploded":false}	NA	6554	9.9515e-01
JAM3	-4.9897e-04	2.3006e-03	-2.1688e-01	8.2830e-01	{"n_iterations":3,"converged":true,"exploded":false}	NA	7732	9.9515e-01
FLT1	6.5521e-04	3.0212e-03	2.1687e-01	8.2831e-01	{"n_iterations":3,"converged":true,"exploded":false}	NA	5639	9.9515e-01
IL2RB	-1.9476e-03	8.9826e-03	-2.1682e-01	8.2835e-01	{"n_iterations":3,"converged":true,"exploded":false}	NA	7442	9.9515e-01
SLC1A3	2.3956e-04	1.1051e-03	2.1679e-01	8.2837e-01	{"n_iterations":3,"converged":true,"exploded":false}	NA	14589	9.9515e-01
CDC5L	-2.1056e-03	9.7148e-03	-2.1674e-01	8.2841e-01	{"n_iterations":3,"converged":true,"exploded":false}	NA	2624	9.9515e-01
DOT1L	-7.1137e-04	3.2837e-03	-2.1664e-01	8.2849e-01	{"n_iterations":3,"converged":true,"exploded":false}	NA	4420	9.9515e-01
GATAD2B	-2.6046e-03	1.2039e-02	-2.1635e-01	8.2872e-01	{"n_iterations":3,"converged":true,"exploded":false}	NA	5981	9.9515e-01
DKK2	-5.8003e-04	2.6823e-03	-2.1624e-01	8.2880e-01	{"n_iterations":3,"converged":true,"exploded":false}	NA	4237	9.9515e-01
CEACAM4	-3.9818e-04	1.8416e-03	-2.1621e-01	8.2882e-01	{"n_iterations":3,"converged":true,"exploded":false}	NA	2740	9.9515e-01
CIRBP	2.5880e-03	1.1970e-02	2.1620e-01	8.2883e-01	{"n_iterations":4,"converged":true,"exploded":false}	NA	3067	9.9515e-01
SRD5A2	-2.0423e-04	9.4471e-04	-2.1619e-01	8.2884e-01	{"n_iterations":3,"converged":true,"exploded":false}	NA	15407	9.9515e-01
SERPINA9	2.3199e-04	1.0732e-03	2.1616e-01	8.2886e-01	{"n_iterations":3,"converged":true,"exploded":false}	NA	14253	9.9515e-01
MDH1B	1.9896e-03	9.2044e-03	2.1616e-01	8.2886e-01	{"n_iterations":3,"converged":true,"exploded":false}	NA	9194	9.9515e-01
TNKS	-4.8034e-04	2.2222e-03	-2.1615e-01	8.2887e-01	{"n_iterations":3,"converged":true,"exploded":false}	NA	16733	9.9515e-01
SMIM6	-9.0526e-02	4.1893e-01	-2.1609e-01	8.2892e-01	{"n_iterations":8,"converged":true,"exploded":false}	NA	15014	9.9515e-01
VKORC1	5.0017e-04	2.3148e-03	2.1607e-01	8.2893e-01	{"n_iterations":3,"converged":true,"exploded":false}	NA	17663	9.9515e-01
DIO2	-2.0913e-03	9.6882e-03	-2.1586e-01	8.2910e-01	{"n_iterations":3,"converged":true,"exploded":false}	NA	4214	9.9515e-01
CDC73	-2.0847e-03	9.6587e-03	-2.1583e-01	8.2912e-01	{"n_iterations":3,"converged":true,"exploded":false}	NA	2627	9.9515e-01
ZNF518A	-7.7112e-04	3.5729e-03	-2.1582e-01	8.2913e-01	{"n_iterations":3,"converged":true,"exploded":false}	NA	18471	9.9515e-01
TARDBP	5.8936e-04	2.7323e-03	2.1570e-01	8.2922e-01	{"n_iterations":3,"converged":true,"exploded":false}	NA	15885	9.9515e-01
RPSA	5.5811e-04	2.5884e-03	2.1562e-01	8.2928e-01	{"n_iterations":3,"converged":true,"exploded":false}	NA	13782	9.9515e-01
DBF4	-5.4177e-04	2.5133e-03	-2.1556e-01	8.2933e-01	{"n_iterations":3,"converged":true,"exploded":false}	NA	3930	9.9515e-01
FHIP1A	-7.9998e-04	3.7114e-03	-2.1555e-01	8.2934e-01	{"n_iterations":3,"converged":true,"exploded":false}	NA	5579	9.9515e-01
MESP1	-2.2928e-03	1.0637e-02	-2.1555e-01	8.2934e-01	{"n_iterations":4,"converged":true,"exploded":false}	NA	9272	9.9515e-01
AHSP	-3.8900e-03	1.8054e-02	-2.1547e-01	8.2940e-01	{"n_iterations":4,"converged":true,"exploded":false}	NA	463	9.9515e-01
TMEM220	2.9425e-04	1.3660e-03	2.1541e-01	8.2945e-01	{"n_iterations":3,"converged":true,"exploded":false}	NA	16529	9.9515e-01
PLA2G12A	-4.7301e-04	2.1961e-03	-2.1539e-01	8.2946e-01	{"n_iterations":3,"converged":true,"exploded":false}	NA	11986	9.9515e-01
IGFN1	3.0251e-04	1.4053e-03	2.1526e-01	8.2956e-01	{"n_iterations":3,"converged":true,"exploded":false}	NA	7353	9.9515e-01
RAB22A	1.4572e-03	6.7708e-03	2.1522e-01	8.2960e-01	{"n_iterations":3,"converged":true,"exploded":false}	NA	12977	9.9515e-01
RREB1	-2.6263e-04	1.2204e-03	-2.1520e-01	8.2961e-01	{"n_iterations":3,"converged":true,"exploded":false}	NA	13798	9.9515e-01
SULT1B1	-3.4401e-04	1.5996e-03	-2.1506e-01	8.2972e-01	{"n_iterations":3,"converged":true,"exploded":false}	NA	15681	9.9515e-01
ARHGAP19	2.5128e-04	1.1687e-03	2.1501e-01	8.2976e-01	{"n_iterations":3,"converged":true,"exploded":false}	NA	932	9.9515e-01
DRICH1	-1.5695e-03	7.3016e-03	-2.1495e-01	8.2981e-01	{"n_iterations":3,"converged":true,"exploded":false}	NA	4480	9.9515e-01
EHBP1L1	8.3753e-04	3.8971e-03	2.1491e-01	8.2984e-01	{"n_iterations":3,"converged":true,"exploded":false}	NA	4719	9.9515e-01
HS3ST3A1	-1.1763e-03	5.4752e-03	-2.1484e-01	8.2989e-01	{"n_iterations":3,"converged":true,"exploded":false}	NA	7107	9.9515e-01
IL27	1.1902e-03	5.5412e-03	2.1478e-01	8.2994e-01	{"n_iterations":3,"converged":true,"exploded":false}	NA	7439	9.9515e-01
POGLUT2	-3.4524e-03	1.6077e-02	-2.1474e-01	8.2997e-01	{"n_iterations":4,"converged":true,"exploded":false}	NA	12202	9.9515e-01
SIT1	3.9020e-03	1.8173e-02	2.1471e-01	8.2999e-01	{"n_iterations":4,"converged":true,"exploded":false}	NA	14496	9.9515e-01
ELF5	-3.4039e-03	1.5858e-02	-2.1465e-01	8.3004e-01	{"n_iterations":4,"converged":true,"exploded":false}	NA	4801	9.9515e-01
ACY1	1.1590e-03	5.4031e-03	2.1450e-01	8.3015e-01	{"n_iterations":3,"converged":true,"exploded":false}	NA	240	9.9515e-01
PIBF1	-1.4393e-03	6.7125e-03	-2.1442e-01	8.3022e-01	{"n_iterations":3,"converged":true,"exploded":false}	NA	11866	9.9515e-01
MED12L	-7.8816e-04	3.6798e-03	-2.1419e-01	8.3040e-01	{"n_iterations":3,"converged":true,"exploded":false}	NA	9215	9.9515e-01
HAVCR1	-3.7831e-04	1.7666e-03	-2.1414e-01	8.3044e-01	{"n_iterations":3,"converged":true,"exploded":false}	NA	6770	9.9515e-01
DNASE1L3	2.6715e-04	1.2475e-03	2.1414e-01	8.3044e-01	{"n_iterations":3,"converged":true,"exploded":false}	NA	4373	9.9515e-01
DCD	8.4579e-04	3.9509e-03	2.1407e-01	8.3049e-01	{"n_iterations":3,"converged":true,"exploded":false}	NA	3967	9.9515e-01
KCNIP1	-4.2931e-04	2.0055e-03	-2.1407e-01	8.3050e-01	{"n_iterations":3,"converged":true,"exploded":false}	NA	7840	9.9515e-01
FGD3	-6.8526e-04	3.2019e-03	-2.1402e-01	8.3054e-01	{"n_iterations":3,"converged":true,"exploded":false}	NA	5537	9.9515e-01
POLR2L	-1.7130e-03	8.0054e-03	-2.1398e-01	8.3057e-01	{"n_iterations":3,"converged":true,"exploded":false}	NA	12248	9.9515e-01
OTC	-9.8530e-04	4.6056e-03	-2.1393e-01	8.3060e-01	{"n_iterations":3,"converged":true,"exploded":false}	NA	11247	9.9515e-01
MZT2A	9.4052e-05	4.3967e-04	2.1391e-01	8.3061e-01	{"n_iterations":3,"converged":true,"exploded":false}	NA	9966	9.9515e-01
ADPRM	-2.7470e-03	1.2846e-02	-2.1384e-01	8.3067e-01	{"n_iterations":3,"converged":true,"exploded":false}	NA	376	9.9515e-01
GPNMB	6.7896e-04	3.1754e-03	2.1382e-01	8.3069e-01	{"n_iterations":3,"converged":true,"exploded":false}	NA	6371	9.9515e-01
NAGLU	2.7080e-03	1.2667e-02	2.1379e-01	8.3071e-01	{"n_iterations":4,"converged":true,"exploded":false}	NA	10007	9.9515e-01
SNX3	-8.6965e-03	4.0690e-02	-2.1373e-01	8.3076e-01	{"n_iterations":4,"converged":true,"exploded":false}	NA	15123	9.9515e-01
CES1	2.5627e-04	1.1992e-03	2.1370e-01	8.3078e-01	{"n_iterations":3,"converged":true,"exploded":false}	NA	2845	9.9515e-01
FAU	5.1286e-03	2.3999e-02	2.1370e-01	8.3078e-01	{"n_iterations":4,"converged":true,"exploded":false}	NA	5393	9.9515e-01
EPM2AIP1	-1.2977e-03	6.0797e-03	-2.1345e-01	8.3098e-01	{"n_iterations":3,"converged":true,"exploded":false}	NA	4951	9.9515e-01
C5orf34	-1.2250e-03	5.7410e-03	-2.1337e-01	8.3104e-01	{"n_iterations":3,"converged":true,"exploded":false}	NA	1964	9.9515e-01
SLC35G3	-1.3322e-03	6.2450e-03	-2.1332e-01	8.3108e-01	{"n_iterations":3,"converged":true,"exploded":false}	NA	14755	9.9515e-01
ZNF219	1.7339e-03	8.1283e-03	2.1332e-01	8.3108e-01	{"n_iterations":3,"converged":true,"exploded":false}	NA	18286	9.9515e-01
LRRC71	-6.8710e-04	3.2215e-03	-2.1329e-01	8.3110e-01	{"n_iterations":3,"converged":true,"exploded":false}	NA	8760	9.9515e-01
CDC14A	-5.5027e-04	2.5822e-03	-2.1310e-01	8.3125e-01	{"n_iterations":3,"converged":true,"exploded":false}	NA	2597	9.9515e-01
SLC25A10	1.6672e-03	7.8253e-03	2.1305e-01	8.3128e-01	{"n_iterations":3,"converged":true,"exploded":false}	NA	14628	9.9515e-01
COX8C	2.5513e-03	1.1977e-02	2.1301e-01	8.3132e-01	{"n_iterations":4,"converged":true,"exploded":false}	NA	3459	9.9515e-01
RPP25	-6.0538e-03	2.8424e-02	-2.1299e-01	8.3134e-01	{"n_iterations":4,"converged":true,"exploded":false}	NA	13729	9.9515e-01
RPP30	-9.8477e-04	4.6236e-03	-2.1299e-01	8.3134e-01	{"n_iterations":3,"converged":true,"exploded":false}	NA	13731	9.9515e-01
TP53AIP1	-2.1618e-04	1.0150e-03	-2.1298e-01	8.3135e-01	{"n_iterations":3,"converged":true,"exploded":false}	NA	16804	9.9515e-01
S100A6	-4.7838e-03	2.2473e-02	-2.1287e-01	8.3143e-01	{"n_iterations":4,"converged":true,"exploded":false}	NA	13921	9.9515e-01
REPIN1	1.1118e-03	5.2249e-03	2.1279e-01	8.3149e-01	{"n_iterations":3,"converged":true,"exploded":false}	NA	13316	9.9515e-01
ANKRD66	-7.5849e-04	3.5661e-03	-2.1269e-01	8.3157e-01	{"n_iterations":3,"converged":true,"exploded":false}	NA	735	9.9515e-01
PSME4	6.4712e-04	3.0444e-03	2.1257e-01	8.3167e-01	{"n_iterations":3,"converged":true,"exploded":false}	NA	12767	9.9515e-01
CCR8	-6.2592e-03	2.9450e-02	-2.1254e-01	8.3169e-01	{"n_iterations":4,"converged":true,"exploded":false}	NA	2487	9.9515e-01
PTP4A3	1.0699e-03	5.0353e-03	2.1248e-01	8.3173e-01	{"n_iterations":3,"converged":true,"exploded":false}	NA	12835	9.9515e-01
ZDHHC4	-5.1145e-04	2.4079e-03	-2.1241e-01	8.3179e-01	{"n_iterations":3,"converged":true,"exploded":false}	NA	18125	9.9515e-01
CALN1	3.1789e-04	1.4968e-03	2.1238e-01	8.3181e-01	{"n_iterations":3,"converged":true,"exploded":false}	NA	2111	9.9515e-01
KEL	1.0885e-03	5.1265e-03	2.1232e-01	8.3185e-01	{"n_iterations":3,"converged":true,"exploded":false}	NA	7945	9.9515e-01
TNFRSF8	-6.7261e-04	3.1682e-03	-2.1230e-01	8.3187e-01	{"n_iterations":3,"converged":true,"exploded":false}	NA	16713	9.9515e-01
ACOT7	2.6809e-03	1.2628e-02	2.1229e-01	8.3188e-01	{"n_iterations":4,"converged":true,"exploded":false}	NA	167	9.9515e-01
FNDC3A	-6.0117e-04	2.8320e-03	-2.1227e-01	8.3189e-01	{"n_iterations":3,"converged":true,"exploded":false}	NA	5671	9.9515e-01
GOLM1	1.4924e-03	7.0323e-03	2.1222e-01	8.3194e-01	{"n_iterations":3,"converged":true,"exploded":false}	NA	6307	9.9515e-01
OR2L8	-1.7701e-04	8.3447e-04	-2.1213e-01	8.3201e-01	{"n_iterations":3,"converged":true,"exploded":false}	NA	10962	9.9515e-01
NKAP	3.3707e-04	1.5891e-03	2.1212e-01	8.3201e-01	{"n_iterations":3,"converged":true,"exploded":false}	NA	10334	9.9515e-01
FBLN5	-2.5641e-03	1.2091e-02	-2.1207e-01	8.3205e-01	{"n_iterations":3,"converged":true,"exploded":false}	NA	5402	9.9515e-01
PAQR9	2.0507e-03	9.6771e-03	2.1191e-01	8.3218e-01	{"n_iterations":3,"converged":true,"exploded":false}	NA	11408	9.9515e-01
PCDHA5	-1.2841e-03	6.0612e-03	-2.1185e-01	8.3222e-01	{"n_iterations":3,"converged":true,"exploded":false}	NA	11501	9.9515e-01
MARCHF10	-3.1708e-04	1.4970e-03	-2.1181e-01	8.3225e-01	{"n_iterations":3,"converged":true,"exploded":false}	NA	9073	9.9515e-01
ITSN2	-2.6883e-04	1.2693e-03	-2.1180e-01	8.3226e-01	{"n_iterations":3,"converged":true,"exploded":false}	NA	7708	9.9515e-01
ATG101	-2.7696e-03	1.3088e-02	-2.1162e-01	8.3240e-01	{"n_iterations":3,"converged":true,"exploded":false}	NA	1188	9.9515e-01
STIP1	3.1434e-03	1.4861e-02	2.1152e-01	8.3248e-01	{"n_iterations":3,"converged":true,"exploded":false}	NA	15573	9.9515e-01
PPIAL4A	-6.7833e-04	3.2072e-03	-2.1150e-01	8.3250e-01	{"n_iterations":3,"converged":true,"exploded":false}	NA	12339	9.9515e-01
SVOP	-2.1100e-03	9.9849e-03	-2.1132e-01	8.3264e-01	{"n_iterations":4,"converged":true,"exploded":false}	NA	15729	9.9515e-01
RFC4	-1.5942e-03	7.5473e-03	-2.1122e-01	8.3271e-01	{"n_iterations":3,"converged":true,"exploded":false}	NA	13343	9.9515e-01
SMIM3	9.1020e-04	4.3109e-03	2.1114e-01	8.3278e-01	{"n_iterations":3,"converged":true,"exploded":false}	NA	15009	9.9515e-01
GALM	-1.5616e-03	7.3983e-03	-2.1108e-01	8.3282e-01	{"n_iterations":3,"converged":true,"exploded":false}	NA	5919	9.9515e-01
TRUB1	5.1442e-04	2.4373e-03	2.1106e-01	8.3284e-01	{"n_iterations":3,"converged":true,"exploded":false}	NA	17058	9.9515e-01
ASH1L	1.6829e-03	7.9759e-03	2.1099e-01	8.3289e-01	{"n_iterations":3,"converged":true,"exploded":false}	NA	1133	9.9515e-01
MYH7B	-4.6749e-04	2.2168e-03	-2.1088e-01	8.3298e-01	{"n_iterations":3,"converged":true,"exploded":false}	NA	9893	9.9515e-01
CD1B	-1.5518e-03	7.3618e-03	-2.1079e-01	8.3305e-01	{"n_iterations":3,"converged":true,"exploded":false}	NA	2518	9.9515e-01
HELZ2	3.7992e-04	1.8027e-03	2.1075e-01	8.3308e-01	{"n_iterations":3,"converged":true,"exploded":false}	NA	6848	9.9515e-01
FBXW4	2.6601e-03	1.2622e-02	2.1074e-01	8.3309e-01	{"n_iterations":3,"converged":true,"exploded":false}	NA	5468	9.9515e-01
UGT2B11	2.4989e-04	1.1862e-03	2.1067e-01	8.3314e-01	{"n_iterations":3,"converged":true,"exploded":false}	NA	17431	9.9515e-01
NPNT	-2.3814e-04	1.1304e-03	-2.1066e-01	8.3315e-01	{"n_iterations":3,"converged":true,"exploded":false}	NA	10512	9.9515e-01
SMIM9	-3.5436e-03	1.6821e-02	-2.1066e-01	8.3315e-01	{"n_iterations":4,"converged":true,"exploded":false}	NA	15017	9.9515e-01
CARMIL2	-4.9505e-04	2.3510e-03	-2.1057e-01	8.3322e-01	{"n_iterations":3,"converged":true,"exploded":false}	NA	2182	9.9515e-01
FAAP100	1.1695e-03	5.5539e-03	2.1057e-01	8.3322e-01	{"n_iterations":3,"converged":true,"exploded":false}	NA	5149	9.9515e-01
EREG	3.8350e-04	1.8244e-03	2.1021e-01	8.3351e-01	{"n_iterations":3,"converged":true,"exploded":false}	NA	4991	9.9515e-01
ADGRG7	2.9744e-04	1.4160e-03	2.1006e-01	8.3362e-01	{"n_iterations":3,"converged":true,"exploded":false}	NA	342	9.9515e-01
FEM1C	-8.2967e-03	3.9501e-02	-2.1004e-01	8.3364e-01	{"n_iterations":4,"converged":true,"exploded":false}	NA	5513	9.9515e-01
NR1H3	-6.1359e-04	2.9214e-03	-2.1003e-01	8.3364e-01	{"n_iterations":3,"converged":true,"exploded":false}	NA	10541	9.9515e-01
UBIAD1	-2.6415e-03	1.2577e-02	-2.1003e-01	8.3364e-01	{"n_iterations":3,"converged":true,"exploded":false}	NA	17358	9.9515e-01
BCKDK	-3.0564e-03	1.4554e-02	-2.1001e-01	8.3366e-01	{"n_iterations":4,"converged":true,"exploded":false}	NA	1458	9.9515e-01
ACP3	-4.8524e-04	2.3113e-03	-2.0994e-01	8.3371e-01	{"n_iterations":3,"converged":true,"exploded":false}	NA	176	9.9515e-01
LRRC59	2.6491e-03	1.2637e-02	2.0962e-01	8.3396e-01	{"n_iterations":3,"converged":true,"exploded":false}	NA	8753	9.9515e-01
PTP4A2	2.0069e-03	9.5786e-03	2.0952e-01	8.3404e-01	{"n_iterations":3,"converged":true,"exploded":false}	NA	12834	9.9515e-01
RAB35	1.0955e-03	5.2287e-03	2.0951e-01	8.3405e-01	{"n_iterations":3,"converged":true,"exploded":false}	NA	12994	9.9515e-01
SMTNL2	-8.8801e-04	4.2388e-03	-2.0950e-01	8.3406e-01	{"n_iterations":3,"converged":true,"exploded":false}	NA	15039	9.9515e-01
ANKRD34C	-3.9123e-03	1.8677e-02	-2.0947e-01	8.3408e-01	{"n_iterations":4,"converged":true,"exploded":false}	NA	711	9.9515e-01
TMEM161B	8.6850e-04	4.1476e-03	2.0940e-01	8.3414e-01	{"n_iterations":3,"converged":true,"exploded":false}	NA	16468	9.9515e-01
TWSG1	2.8563e-03	1.3641e-02	2.0939e-01	8.3414e-01	{"n_iterations":4,"converged":true,"exploded":false}	NA	17254	9.9515e-01
ZNF48	1.2564e-03	6.0025e-03	2.0931e-01	8.3420e-01	{"n_iterations":3,"converged":true,"exploded":false}	NA	18443	9.9515e-01
ZW10	1.9305e-03	9.2234e-03	2.0931e-01	8.3421e-01	{"n_iterations":3,"converged":true,"exploded":false}	NA	18786	9.9515e-01
TRIM62	-1.9284e-04	9.2148e-04	-2.0927e-01	8.3424e-01	{"n_iterations":3,"converged":true,"exploded":false}	NA	16978	9.9515e-01
RNGTT	-3.4782e-03	1.6632e-02	-2.0912e-01	8.3435e-01	{"n_iterations":4,"converged":true,"exploded":false}	NA	13620	9.9515e-01
OR5AC2	-1.9904e-04	9.5202e-04	-2.0907e-01	8.3439e-01	{"n_iterations":3,"converged":true,"exploded":false}	NA	11090	9.9515e-01
NR1I2	-3.3495e-04	1.6022e-03	-2.0906e-01	8.3440e-01	{"n_iterations":3,"converged":true,"exploded":false}	NA	10543	9.9515e-01
CHUK	-1.5929e-03	7.6201e-03	-2.0904e-01	8.3442e-01	{"n_iterations":3,"converged":true,"exploded":false}	NA	3040	9.9515e-01
TRIM47	2.5856e-04	1.2373e-03	2.0898e-01	8.3446e-01	{"n_iterations":3,"converged":true,"exploded":false}	NA	16959	9.9515e-01
GGTLC2	-1.4298e-04	6.8460e-04	-2.0885e-01	8.3456e-01	{"n_iterations":3,"converged":true,"exploded":false}	NA	6097	9.9515e-01
TMEM60	9.2296e-03	4.4216e-02	2.0874e-01	8.3465e-01	{"n_iterations":4,"converged":true,"exploded":false}	NA	16608	9.9515e-01
SLC48A1	-2.2518e-03	1.0788e-02	-2.0872e-01	8.3467e-01	{"n_iterations":3,"converged":true,"exploded":false}	NA	14815	9.9515e-01
SLC2A4RG	6.7169e-04	3.2182e-03	2.0872e-01	8.3467e-01	{"n_iterations":3,"converged":true,"exploded":false}	NA	14706	9.9515e-01
MEAK7	1.5674e-04	7.5181e-04	2.0848e-01	8.3485e-01	{"n_iterations":3,"converged":true,"exploded":false}	NA	9207	9.9515e-01
SMN1	-2.5106e-02	1.2045e-01	-2.0843e-01	8.3489e-01	{"n_iterations":5,"converged":true,"exploded":false}	NA	15020	9.9515e-01
CYP24A1	-9.5539e-04	4.5886e-03	-2.0821e-01	8.3507e-01	{"n_iterations":3,"converged":true,"exploded":false}	NA	3835	9.9515e-01
KRTAP9-9	1.9850e-03	9.5341e-03	2.0820e-01	8.3507e-01	{"n_iterations":3,"converged":true,"exploded":false}	NA	8330	9.9515e-01
RALGPS1	1.4432e-03	6.9342e-03	2.0812e-01	8.3513e-01	{"n_iterations":3,"converged":true,"exploded":false}	NA	13090	9.9515e-01
CBX3	-1.3519e-03	6.4972e-03	-2.0808e-01	8.3517e-01	{"n_iterations":3,"converged":true,"exploded":false}	NA	2257	9.9515e-01
PRSS56	1.7783e-03	8.5489e-03	2.0801e-01	8.3522e-01	{"n_iterations":4,"converged":true,"exploded":false}	NA	12686	9.9515e-01
NEK5	4.1356e-04	1.9883e-03	2.0799e-01	8.3523e-01	{"n_iterations":3,"converged":true,"exploded":false}	NA	10210	9.9515e-01
U2AF1	-1.5161e-02	7.2899e-02	-2.0798e-01	8.3525e-01	{"n_iterations":4,"converged":true,"exploded":false}	NA	17289	9.9515e-01
CPSF3	2.9080e-03	1.3987e-02	2.0790e-01	8.3530e-01	{"n_iterations":4,"converged":true,"exploded":false}	NA	3502	9.9515e-01
TIMP4	-4.4190e-03	2.1261e-02	-2.0784e-01	8.3535e-01	{"n_iterations":4,"converged":true,"exploded":false}	NA	16305	9.9515e-01
ME2	5.9006e-04	2.8393e-03	2.0782e-01	8.3537e-01	{"n_iterations":3,"converged":true,"exploded":false}	NA	9203	9.9515e-01
TMEM53	-2.4578e-03	1.1828e-02	-2.0779e-01	8.3539e-01	{"n_iterations":3,"converged":true,"exploded":false}	NA	16604	9.9515e-01
GDNF	-1.4140e-03	6.8066e-03	-2.0774e-01	8.3543e-01	{"n_iterations":3,"converged":true,"exploded":false}	NA	6045	9.9515e-01
VCPIP1	-2.0370e-03	9.8068e-03	-2.0771e-01	8.3546e-01	{"n_iterations":3,"converged":true,"exploded":false}	NA	17629	9.9515e-01
OR1S2	-1.3952e-03	6.7186e-03	-2.0766e-01	8.3550e-01	{"n_iterations":3,"converged":true,"exploded":false}	NA	10926	9.9515e-01
TNFRSF1B	-2.2099e-03	1.0647e-02	-2.0756e-01	8.3557e-01	{"n_iterations":3,"converged":true,"exploded":false}	NA	16708	9.9515e-01
GPR25	-9.5008e-04	4.5780e-03	-2.0753e-01	8.3559e-01	{"n_iterations":3,"converged":true,"exploded":false}	NA	6414	9.9515e-01
CREB3L1	-1.7326e-03	8.3498e-03	-2.0750e-01	8.3562e-01	{"n_iterations":3,"converged":true,"exploded":false}	NA	3537	9.9515e-01
F13B	2.1311e-03	1.0273e-02	2.0745e-01	8.3566e-01	{"n_iterations":3,"converged":true,"exploded":false}	NA	5135	9.9515e-01
AKNAD1	-9.7585e-04	4.7054e-03	-2.0739e-01	8.3571e-01	{"n_iterations":3,"converged":true,"exploded":false}	NA	509	9.9515e-01
PCNA	-5.0315e-03	2.4277e-02	-2.0725e-01	8.3581e-01	{"n_iterations":3,"converged":true,"exploded":false}	NA	11564	9.9515e-01
CDK5	-4.0392e-03	1.9494e-02	-2.0720e-01	8.3585e-01	{"n_iterations":3,"converged":true,"exploded":false}	NA	2686	9.9515e-01
EEF1AKMT4	-5.0030e-04	2.4161e-03	-2.0707e-01	8.3596e-01	{"n_iterations":3,"converged":true,"exploded":false}	NA	4659	9.9515e-01
SOWAHC	1.9641e-03	9.4891e-03	2.0698e-01	8.3603e-01	{"n_iterations":3,"converged":true,"exploded":false}	NA	15167	9.9515e-01
FAM168B	-2.4859e-03	1.2014e-02	-2.0693e-01	8.3607e-01	{"n_iterations":4,"converged":true,"exploded":false}	NA	5229	9.9515e-01
SPHKAP	-1.2284e-03	5.9372e-03	-2.0691e-01	8.3608e-01	{"n_iterations":3,"converged":true,"exploded":false}	NA	15305	9.9515e-01
MTG1	-7.9139e-04	3.8250e-03	-2.0690e-01	8.3609e-01	{"n_iterations":3,"converged":true,"exploded":false}	NA	9768	9.9515e-01
FAM133B	1.9137e-03	9.2496e-03	2.0689e-01	8.3609e-01	{"n_iterations":3,"converged":true,"exploded":false}	NA	5204	9.9515e-01
LYST	5.9148e-04	2.8598e-03	2.0683e-01	8.3614e-01	{"n_iterations":3,"converged":true,"exploded":false}	NA	8885	9.9515e-01
TNFRSF12A	3.2269e-03	1.5613e-02	2.0667e-01	8.3626e-01	{"n_iterations":4,"converged":true,"exploded":false}	NA	16700	9.9515e-01
CPA6	5.1916e-04	2.5135e-03	2.0655e-01	8.3636e-01	{"n_iterations":3,"converged":true,"exploded":false}	NA	3466	9.9515e-01
H4-16	4.7251e-04	2.2883e-03	2.0649e-01	8.3641e-01	{"n_iterations":3,"converged":true,"exploded":false}	NA	6715	9.9515e-01
TMEM106A	2.2342e-03	1.0821e-02	2.0647e-01	8.3642e-01	{"n_iterations":3,"converged":true,"exploded":false}	NA	16414	9.9515e-01
DBX2	-9.9836e-04	4.8354e-03	-2.0647e-01	8.3643e-01	{"n_iterations":3,"converged":true,"exploded":false}	NA	3942	9.9515e-01
FUT4	-1.6715e-03	8.0959e-03	-2.0646e-01	8.3643e-01	{"n_iterations":3,"converged":true,"exploded":false}	NA	5821	9.9515e-01
PRB1	-9.9647e-04	4.8312e-03	-2.0626e-01	8.3659e-01	{"n_iterations":3,"converged":true,"exploded":false}	NA	12481	9.9523e-01
CD7	-1.1979e-03	5.8106e-03	-2.0615e-01	8.3667e-01	{"n_iterations":3,"converged":true,"exploded":false}	NA	2574	9.9523e-01
PLEKHD1	-3.8206e-04	1.8534e-03	-2.0614e-01	8.3668e-01	{"n_iterations":3,"converged":true,"exploded":false}	NA	12062	9.9523e-01
CYS1	5.9908e-04	2.9092e-03	2.0593e-01	8.3685e-01	{"n_iterations":3,"converged":true,"exploded":false}	NA	3884	9.9523e-01
RRM2B	-7.4070e-04	3.6004e-03	-2.0573e-01	8.3700e-01	{"n_iterations":3,"converged":true,"exploded":false}	NA	13802	9.9523e-01
HCN3	1.5547e-03	7.5608e-03	2.0563e-01	8.3708e-01	{"n_iterations":3,"converged":true,"exploded":false}	NA	6797	9.9523e-01
NPC1	-3.3210e-04	1.6152e-03	-2.0561e-01	8.3709e-01	{"n_iterations":3,"converged":true,"exploded":false}	NA	10480	9.9523e-01
CAT	1.0806e-03	5.2576e-03	2.0553e-01	8.3715e-01	{"n_iterations":3,"converged":true,"exploded":false}	NA	2214	9.9523e-01
ZER1	-5.3585e-03	2.6078e-02	-2.0548e-01	8.3720e-01	{"n_iterations":4,"converged":true,"exploded":false}	NA	18133	9.9523e-01
SPATA17	4.7629e-04	2.3181e-03	2.0547e-01	8.3721e-01	{"n_iterations":3,"converged":true,"exploded":false}	NA	15235	9.9523e-01
GNPDA2	-6.1220e-04	2.9813e-03	-2.0534e-01	8.3730e-01	{"n_iterations":3,"converged":true,"exploded":false}	NA	6272	9.9523e-01
ASMTL	-2.9787e-04	1.4507e-03	-2.0532e-01	8.3732e-01	{"n_iterations":3,"converged":true,"exploded":false}	NA	1143	9.9523e-01
NR2C2	1.1074e-03	5.3941e-03	2.0530e-01	8.3733e-01	{"n_iterations":3,"converged":true,"exploded":false}	NA	10546	9.9523e-01
SLC22A18	-3.4394e-04	1.6753e-03	-2.0530e-01	8.3734e-01	{"n_iterations":3,"converged":true,"exploded":false}	NA	14605	9.9523e-01
TFEC	-1.5783e-03	7.6879e-03	-2.0529e-01	8.3734e-01	{"n_iterations":3,"converged":true,"exploded":false}	NA	16175	9.9523e-01
MTA1	1.8410e-03	8.9688e-03	2.0527e-01	8.3736e-01	{"n_iterations":3,"converged":true,"exploded":false}	NA	9745	9.9523e-01
TMEM167A	-1.7820e-03	8.6832e-03	-2.0523e-01	8.3739e-01	{"n_iterations":3,"converged":true,"exploded":false}	NA	16472	9.9523e-01
LMF2	-1.1024e-03	5.3746e-03	-2.0511e-01	8.3749e-01	{"n_iterations":3,"converged":true,"exploded":false}	NA	8611	9.9528e-01
NIT1	-2.1269e-03	1.0382e-02	-2.0486e-01	8.3768e-01	{"n_iterations":3,"converged":true,"exploded":false}	NA	10328	9.9530e-01
STX16-NPEPL1	-1.7730e-03	8.6554e-03	-2.0484e-01	8.3770e-01	{"n_iterations":3,"converged":true,"exploded":false}	NA	15639	9.9530e-01
PDCL	3.4878e-03	1.7027e-02	2.0483e-01	8.3770e-01	{"n_iterations":4,"converged":true,"exploded":false}	NA	11604	9.9530e-01
ABCB4	1.0719e-03	5.2333e-03	2.0481e-01	8.3772e-01	{"n_iterations":3,"converged":true,"exploded":false}	NA	45	9.9530e-01
TLR5	2.3666e-04	1.1559e-03	2.0475e-01	8.3777e-01	{"n_iterations":3,"converged":true,"exploded":false}	NA	16349	9.9530e-01
SF3A1	-1.9128e-03	9.3466e-03	-2.0465e-01	8.3784e-01	{"n_iterations":3,"converged":true,"exploded":false}	NA	14307	9.9530e-01
RNF167	2.9891e-04	1.4611e-03	2.0458e-01	8.3790e-01	{"n_iterations":3,"converged":true,"exploded":false}	NA	13570	9.9530e-01
LRRC28	-4.9939e-04	2.4423e-03	-2.0448e-01	8.3798e-01	{"n_iterations":3,"converged":true,"exploded":false}	NA	8721	9.9530e-01
ELL	2.3758e-03	1.1621e-02	2.0444e-01	8.3801e-01	{"n_iterations":3,"converged":true,"exploded":false}	NA	4807	9.9530e-01
RSPH14	5.5719e-04	2.7267e-03	2.0435e-01	8.3808e-01	{"n_iterations":3,"converged":true,"exploded":false}	NA	13826	9.9530e-01
ANKRD30B	-2.7653e-04	1.3533e-03	-2.0434e-01	8.3809e-01	{"n_iterations":3,"converged":true,"exploded":false}	NA	705	9.9530e-01
OR5A1	2.6130e-04	1.2792e-03	2.0427e-01	8.3814e-01	{"n_iterations":3,"converged":true,"exploded":false}	NA	11088	9.9530e-01
E2F8	-2.8990e-03	1.4197e-02	-2.0420e-01	8.3820e-01	{"n_iterations":4,"converged":true,"exploded":false}	NA	4596	9.9530e-01
ASAH2	-5.6608e-04	2.7753e-03	-2.0397e-01	8.3837e-01	{"n_iterations":3,"converged":true,"exploded":false}	NA	1098	9.9540e-01
FST	2.7320e-03	1.3395e-02	2.0396e-01	8.3839e-01	{"n_iterations":3,"converged":true,"exploded":false}	NA	5794	9.9540e-01
PLEKHA2	-2.0921e-03	1.0262e-02	-2.0388e-01	8.3845e-01	{"n_iterations":4,"converged":true,"exploded":false}	NA	12053	9.9541e-01
MMP12	-2.3655e-03	1.1613e-02	-2.0370e-01	8.3859e-01	{"n_iterations":3,"converged":true,"exploded":false}	NA	9461	9.9549e-01
CRISPLD1	1.3013e-03	6.3915e-03	2.0360e-01	8.3867e-01	{"n_iterations":3,"converged":true,"exploded":false}	NA	3563	9.9549e-01
SPDYE5	-1.3962e-04	6.8650e-04	-2.0337e-01	8.3884e-01	{"n_iterations":3,"converged":true,"exploded":false}	NA	15287	9.9549e-01
HEATR5B	-1.7043e-03	8.3818e-03	-2.0333e-01	8.3888e-01	{"n_iterations":3,"converged":true,"exploded":false}	NA	6830	9.9549e-01
TMEM242	-1.1789e-03	5.8011e-03	-2.0322e-01	8.3897e-01	{"n_iterations":3,"converged":true,"exploded":false}	NA	16549	9.9549e-01
TEX22	-3.0533e-03	1.5030e-02	-2.0315e-01	8.3902e-01	{"n_iterations":4,"converged":true,"exploded":false}	NA	16137	9.9549e-01
SLX4IP	4.6564e-04	2.2923e-03	2.0313e-01	8.3903e-01	{"n_iterations":3,"converged":true,"exploded":false}	NA	14944	9.9549e-01
BLOC1S2	-1.4971e-03	7.3707e-03	-2.0311e-01	8.3905e-01	{"n_iterations":3,"converged":true,"exploded":false}	NA	1556	9.9549e-01
KIF21B	-1.2126e-03	5.9712e-03	-2.0308e-01	8.3908e-01	{"n_iterations":3,"converged":true,"exploded":false}	NA	8006	9.9549e-01
SORL1	5.1523e-04	2.5376e-03	2.0304e-01	8.3910e-01	{"n_iterations":3,"converged":true,"exploded":false}	NA	15159	9.9549e-01
STX17	3.2959e-04	1.6235e-03	2.0301e-01	8.3912e-01	{"n_iterations":3,"converged":true,"exploded":false}	NA	15640	9.9549e-01
IGLON5	-1.9006e-03	9.3669e-03	-2.0291e-01	8.3921e-01	{"n_iterations":3,"converged":true,"exploded":false}	NA	7358	9.9549e-01
MINDY4	3.7725e-04	1.8592e-03	2.0291e-01	8.3921e-01	{"n_iterations":3,"converged":true,"exploded":false}	NA	9401	9.9549e-01
MKNK2	-1.4849e-03	7.3295e-03	-2.0260e-01	8.3945e-01	{"n_iterations":3,"converged":true,"exploded":false}	NA	9420	9.9563e-01
ANAPC13	8.2598e-04	4.0787e-03	2.0251e-01	8.3952e-01	{"n_iterations":3,"converged":true,"exploded":false}	NA	640	9.9563e-01
EPO	1.8088e-03	8.9329e-03	2.0249e-01	8.3953e-01	{"n_iterations":3,"converged":true,"exploded":false}	NA	4955	9.9563e-01
ABCB6	7.7261e-04	3.8164e-03	2.0244e-01	8.3957e-01	{"n_iterations":3,"converged":true,"exploded":false}	NA	47	9.9563e-01
ARID2	1.6344e-03	8.0741e-03	2.0243e-01	8.3958e-01	{"n_iterations":3,"converged":true,"exploded":false}	NA	991	9.9563e-01
BCL2A1	1.8553e-04	9.1692e-04	2.0234e-01	8.3965e-01	{"n_iterations":3,"converged":true,"exploded":false}	NA	1463	9.9565e-01
SAP130	-2.8400e-03	1.4051e-02	-2.0212e-01	8.3982e-01	{"n_iterations":3,"converged":true,"exploded":false}	NA	13973	9.9569e-01
HAPLN2	2.8510e-03	1.4115e-02	2.0198e-01	8.3993e-01	{"n_iterations":4,"converged":true,"exploded":false}	NA	6751	9.9569e-01
NAGA	-2.8709e-04	1.4216e-03	-2.0194e-01	8.3996e-01	{"n_iterations":3,"converged":true,"exploded":false}	NA	10005	9.9569e-01
CSHL1	1.0233e-03	5.0709e-03	2.0179e-01	8.4008e-01	{"n_iterations":3,"converged":true,"exploded":false}	NA	3626	9.9569e-01
POM121L2	2.0439e-04	1.0131e-03	2.0175e-01	8.4012e-01	{"n_iterations":3,"converged":true,"exploded":false}	NA	12264	9.9569e-01
SMDT1	-1.8509e-03	9.1752e-03	-2.0173e-01	8.4013e-01	{"n_iterations":3,"converged":true,"exploded":false}	NA	14984	9.9569e-01
CCDC122	-3.9876e-04	1.9771e-03	-2.0168e-01	8.4016e-01	{"n_iterations":3,"converged":true,"exploded":false}	NA	2288	9.9569e-01
DDN	3.0175e-03	1.4964e-02	2.0166e-01	8.4019e-01	{"n_iterations":3,"converged":true,"exploded":false}	NA	4019	9.9569e-01
RUSF1	-9.6438e-04	4.7831e-03	-2.0162e-01	8.4021e-01	{"n_iterations":3,"converged":true,"exploded":false}	NA	13889	9.9569e-01
CLEC12B	3.5398e-04	1.7557e-03	2.0161e-01	8.4022e-01	{"n_iterations":3,"converged":true,"exploded":false}	NA	3138	9.9569e-01
CHD9	-1.2629e-03	6.2702e-03	-2.0141e-01	8.4038e-01	{"n_iterations":3,"converged":true,"exploded":false}	NA	2953	9.9577e-01
CYP7A1	1.1094e-03	5.5105e-03	2.0132e-01	8.4044e-01	{"n_iterations":3,"converged":true,"exploded":false}	NA	3878	9.9577e-01
SGCE	-5.2525e-04	2.6091e-03	-2.0131e-01	8.4045e-01	{"n_iterations":3,"converged":true,"exploded":false}	NA	14344	9.9577e-01
C6orf120	2.8801e-03	1.4311e-02	2.0126e-01	8.4050e-01	{"n_iterations":4,"converged":true,"exploded":false}	NA	1974	9.9577e-01
SCFD2	1.1143e-03	5.5398e-03	2.0115e-01	8.4058e-01	{"n_iterations":3,"converged":true,"exploded":false}	NA	14038	9.9578e-01
MFAP1	-8.2172e-03	4.0860e-02	-2.0111e-01	8.4061e-01	{"n_iterations":4,"converged":true,"exploded":false}	NA	9311	9.9578e-01
AJUBA	-8.3475e-04	4.1557e-03	-2.0087e-01	8.4080e-01	{"n_iterations":3,"converged":true,"exploded":false}	NA	480	9.9583e-01
NGFR	5.4122e-04	2.6944e-03	2.0087e-01	8.4080e-01	{"n_iterations":3,"converged":true,"exploded":false}	NA	10288	9.9583e-01
PIWIL3	-3.5520e-04	1.7685e-03	-2.0085e-01	8.4082e-01	{"n_iterations":3,"converged":true,"exploded":false}	NA	11954	9.9583e-01
ZNF460	-5.0772e-03	2.5319e-02	-2.0053e-01	8.4107e-01	{"n_iterations":3,"converged":true,"exploded":false}	NA	18432	9.9606e-01
ATP1B2	3.0965e-03	1.5447e-02	2.0046e-01	8.4112e-01	{"n_iterations":4,"converged":true,"exploded":false}	NA	1233	9.9606e-01
METTL21A	-2.0820e-04	1.0397e-03	-2.0026e-01	8.4128e-01	{"n_iterations":3,"converged":true,"exploded":false}	NA	9288	9.9615e-01
MRGBP	8.4307e-04	4.2105e-03	2.0023e-01	8.4130e-01	{"n_iterations":3,"converged":true,"exploded":false}	NA	9577	9.9615e-01
SPDEF	2.9976e-03	1.4984e-02	2.0005e-01	8.4144e-01	{"n_iterations":4,"converged":true,"exploded":false}	NA	15278	9.9615e-01
APOE	6.0975e-04	3.0492e-03	1.9997e-01	8.4151e-01	{"n_iterations":3,"converged":true,"exploded":false}	NA	863	9.9615e-01
CGN	-5.5423e-04	2.7717e-03	-1.9996e-01	8.4151e-01	{"n_iterations":3,"converged":true,"exploded":false}	NA	2923	9.9615e-01
TMIGD1	-2.6268e-03	1.3139e-02	-1.9992e-01	8.4154e-01	{"n_iterations":4,"converged":true,"exploded":false}	NA	16646	9.9615e-01
PPIAL4G	3.0585e-03	1.5300e-02	1.9990e-01	8.4156e-01	{"n_iterations":3,"converged":true,"exploded":false}	NA	12342	9.9615e-01
IFNA1	3.7245e-04	1.8650e-03	1.9971e-01	8.4171e-01	{"n_iterations":3,"converged":true,"exploded":false}	NA	7286	9.9622e-01
DUSP23	-3.6205e-04	1.8131e-03	-1.9968e-01	8.4173e-01	{"n_iterations":3,"converged":true,"exploded":false}	NA	4538	9.9622e-01
GLG1	-1.1190e-03	5.6071e-03	-1.9958e-01	8.4181e-01	{"n_iterations":3,"converged":true,"exploded":false}	NA	6169	9.9625e-01
MED19	1.5525e-03	7.7901e-03	1.9929e-01	8.4204e-01	{"n_iterations":3,"converged":true,"exploded":false}	NA	9223	9.9631e-01
ZNF770	-2.6466e-03	1.3283e-02	-1.9925e-01	8.4207e-01	{"n_iterations":3,"converged":true,"exploded":false}	NA	18661	9.9631e-01
PLCE1	2.0653e-04	1.0372e-03	1.9911e-01	8.4218e-01	{"n_iterations":2,"converged":true,"exploded":false}	NA	12032	9.9631e-01
IFNB1	1.9181e-03	9.6353e-03	1.9907e-01	8.4221e-01	{"n_iterations":3,"converged":true,"exploded":false}	NA	7301	9.9631e-01
H1-4	-3.5933e-03	1.8059e-02	-1.9898e-01	8.4228e-01	{"n_iterations":3,"converged":true,"exploded":false}	NA	6653	9.9631e-01
FAM120AOS	4.8626e-04	2.4438e-03	1.9898e-01	8.4228e-01	{"n_iterations":3,"converged":true,"exploded":false}	NA	5193	9.9631e-01
RAB39B	8.1943e-03	4.1208e-02	1.9885e-01	8.4238e-01	{"n_iterations":4,"converged":true,"exploded":false}	NA	12999	9.9631e-01
BFSP2	1.9176e-03	9.6447e-03	1.9883e-01	8.4240e-01	{"n_iterations":3,"converged":true,"exploded":false}	NA	1518	9.9631e-01
DUSP18	2.9816e-04	1.5001e-03	1.9876e-01	8.4245e-01	{"n_iterations":3,"converged":true,"exploded":false}	NA	4533	9.9631e-01
ZNF76	8.7939e-04	4.4282e-03	1.9859e-01	8.4259e-01	{"n_iterations":3,"converged":true,"exploded":false}	NA	18653	9.9631e-01
HLA-DMA	-2.9245e-04	1.4730e-03	-1.9854e-01	8.4262e-01	{"n_iterations":3,"converged":true,"exploded":false}	NA	6936	9.9631e-01
GOLGA8B	-5.7377e-04	2.8908e-03	-1.9848e-01	8.4267e-01	{"n_iterations":3,"converged":true,"exploded":false}	NA	6298	9.9631e-01
IDH2	-2.8770e-03	1.4498e-02	-1.9844e-01	8.4270e-01	{"n_iterations":3,"converged":true,"exploded":false}	NA	7248	9.9631e-01
CPD	-1.6031e-03	8.0828e-03	-1.9834e-01	8.4278e-01	{"n_iterations":3,"converged":true,"exploded":false}	NA	3470	9.9631e-01
GPX4	-2.4519e-03	1.2365e-02	-1.9829e-01	8.4282e-01	{"n_iterations":4,"converged":true,"exploded":false}	NA	6467	9.9631e-01
HOXC6	-9.6360e-04	4.8597e-03	-1.9828e-01	8.4282e-01	{"n_iterations":3,"converged":true,"exploded":false}	NA	7058	9.9631e-01
GLA	6.5124e-04	3.2849e-03	1.9825e-01	8.4285e-01	{"n_iterations":3,"converged":true,"exploded":false}	NA	6159	9.9631e-01
TMSB4X	-1.6000e-02	8.0740e-02	-1.9817e-01	8.4291e-01	{"n_iterations":6,"converged":true,"exploded":false}	NA	16673	9.9631e-01
LCE3B	7.3105e-03	3.6898e-02	1.9813e-01	8.4295e-01	{"n_iterations":4,"converged":true,"exploded":false}	NA	8428	9.9631e-01
METTL16	1.9226e-03	9.7054e-03	1.9809e-01	8.4297e-01	{"n_iterations":3,"converged":true,"exploded":false}	NA	9285	9.9631e-01
DNAH8	5.3991e-04	2.7256e-03	1.9809e-01	8.4297e-01	{"n_iterations":3,"converged":true,"exploded":false}	NA	4315	9.9631e-01
RRAGB	6.0820e-03	3.0724e-02	1.9795e-01	8.4308e-01	{"n_iterations":5,"converged":true,"exploded":false}	NA	13792	9.9638e-01
CYP4X1	-2.4870e-03	1.2577e-02	-1.9774e-01	8.4325e-01	{"n_iterations":4,"converged":true,"exploded":false}	NA	3875	9.9638e-01
CACNB1	-1.5534e-03	7.8603e-03	-1.9762e-01	8.4334e-01	{"n_iterations":3,"converged":true,"exploded":false}	NA	2066	9.9638e-01
MANF	-2.5594e-03	1.2956e-02	-1.9754e-01	8.4340e-01	{"n_iterations":3,"converged":true,"exploded":false}	NA	8993	9.9638e-01
VRTN	2.7965e-03	1.4157e-02	1.9753e-01	8.4341e-01	{"n_iterations":3,"converged":true,"exploded":false}	NA	17716	9.9638e-01
NAA30	-3.1883e-03	1.6145e-02	-1.9748e-01	8.4345e-01	{"n_iterations":3,"converged":true,"exploded":false}	NA	9980	9.9638e-01
CD302	-1.1167e-03	5.6553e-03	-1.9745e-01	8.4347e-01	{"n_iterations":3,"converged":true,"exploded":false}	NA	2546	9.9638e-01
WDR41	4.9054e-04	2.4855e-03	1.9736e-01	8.4355e-01	{"n_iterations":3,"converged":true,"exploded":false}	NA	17802	9.9638e-01
TTLL3	-1.3684e-04	6.9402e-04	-1.9717e-01	8.4370e-01	{"n_iterations":3,"converged":true,"exploded":false}	NA	17190	9.9638e-01
REX1BD	1.2630e-03	6.4063e-03	1.9715e-01	8.4371e-01	{"n_iterations":3,"converged":true,"exploded":false}	NA	13335	9.9638e-01
HIPK2	-5.7048e-04	2.8937e-03	-1.9715e-01	8.4371e-01	{"n_iterations":3,"converged":true,"exploded":false}	NA	6919	9.9638e-01
OR5M11	-3.4082e-04	1.7288e-03	-1.9715e-01	8.4371e-01	{"n_iterations":3,"converged":true,"exploded":false}	NA	11123	9.9638e-01
HSFX2	-8.3589e-01	4.2416e+00	-1.9707e-01	8.4377e-01	{"n_iterations":12,"converged":true,"exploded":false}	NA	7144	9.9638e-01
ZNF564	2.7857e-03	1.4136e-02	1.9707e-01	8.4378e-01	{"n_iterations":4,"converged":true,"exploded":false}	NA	18506	9.9638e-01
GHRL	-2.7557e-04	1.4001e-03	-1.9683e-01	8.4396e-01	{"n_iterations":3,"converged":true,"exploded":false}	NA	6105	9.9640e-01
NCLN	-2.0466e-03	1.0400e-02	-1.9679e-01	8.4399e-01	{"n_iterations":3,"converged":true,"exploded":false}	NA	10097	9.9640e-01
FAM240A	-3.7986e-04	1.9306e-03	-1.9676e-01	8.4402e-01	{"n_iterations":3,"converged":true,"exploded":false}	NA	5294	9.9640e-01
ZNF662	-1.5561e-03	7.9102e-03	-1.9672e-01	8.4405e-01	{"n_iterations":4,"converged":true,"exploded":false}	NA	18582	9.9640e-01
ALG13	1.5971e-03	8.1352e-03	1.9632e-01	8.4436e-01	{"n_iterations":3,"converged":true,"exploded":false}	NA	559	9.9640e-01
CAND1	1.7476e-03	8.9021e-03	1.9631e-01	8.4436e-01	{"n_iterations":3,"converged":true,"exploded":false}	NA	2137	9.9640e-01
OR8A1	-1.7436e-04	8.8964e-04	-1.9599e-01	8.4461e-01	{"n_iterations":3,"converged":true,"exploded":false}	NA	11173	9.9640e-01
KRTAP5-7	-3.7158e-04	1.8964e-03	-1.9594e-01	8.4466e-01	{"n_iterations":3,"converged":true,"exploded":false}	NA	8315	9.9640e-01
SLC22A4	-2.7097e-04	1.3855e-03	-1.9558e-01	8.4494e-01	{"n_iterations":3,"converged":true,"exploded":false}	NA	14613	9.9640e-01
MORC4	-2.2739e-03	1.1628e-02	-1.9556e-01	8.4495e-01	{"n_iterations":3,"converged":true,"exploded":false}	NA	9518	9.9640e-01
COPS5	-3.5340e-03	1.8074e-02	-1.9554e-01	8.4497e-01	{"n_iterations":4,"converged":true,"exploded":false}	NA	3405	9.9640e-01
MRPS12	-3.5447e-03	1.8129e-02	-1.9552e-01	8.4499e-01	{"n_iterations":3,"converged":true,"exploded":false}	NA	9651	9.9640e-01
NYNRIN	8.7502e-04	4.4801e-03	1.9531e-01	8.4515e-01	{"n_iterations":3,"converged":true,"exploded":false}	NA	10746	9.9640e-01
MARK3	-1.8532e-04	9.4890e-04	-1.9530e-01	8.4516e-01	{"n_iterations":3,"converged":true,"exploded":false}	NA	9089	9.9640e-01
CNGA2	-1.6032e-03	8.2089e-03	-1.9530e-01	8.4516e-01	{"n_iterations":3,"converged":true,"exploded":false}	NA	3250	9.9640e-01
HEY2	-2.4709e-03	1.2654e-02	-1.9527e-01	8.4518e-01	{"n_iterations":3,"converged":true,"exploded":false}	NA	6879	9.9640e-01
PHC3	7.7129e-04	3.9501e-03	1.9526e-01	8.4519e-01	{"n_iterations":3,"converged":true,"exploded":false}	NA	11802	9.9640e-01
GPR6	4.5622e-03	2.3380e-02	1.9513e-01	8.4529e-01	{"n_iterations":4,"converged":true,"exploded":false}	NA	6431	9.9640e-01
ERCC3	-1.1651e-03	5.9720e-03	-1.9509e-01	8.4532e-01	{"n_iterations":3,"converged":true,"exploded":false}	NA	4984	9.9640e-01
CERS3	-1.2018e-03	6.1609e-03	-1.9508e-01	8.4533e-01	{"n_iterations":3,"converged":true,"exploded":false}	NA	2840	9.9640e-01
KIAA0825	-4.7505e-04	2.4354e-03	-1.9506e-01	8.4534e-01	{"n_iterations":3,"converged":true,"exploded":false}	NA	7966	9.9640e-01
OCM2	-6.7746e-03	3.4769e-02	-1.9485e-01	8.4551e-01	{"n_iterations":4,"converged":true,"exploded":false}	NA	10770	9.9640e-01
NTMT2	-1.7483e-04	8.9748e-04	-1.9480e-01	8.4555e-01	{"n_iterations":3,"converged":true,"exploded":false}	NA	10637	9.9640e-01
ARMC10	6.7099e-04	3.4465e-03	1.9469e-01	8.4564e-01	{"n_iterations":3,"converged":true,"exploded":false}	NA	1032	9.9640e-01
PPM1G	-7.5351e-03	3.8728e-02	-1.9456e-01	8.4574e-01	{"n_iterations":4,"converged":true,"exploded":false}	NA	12363	9.9640e-01
SYNGAP1	2.6775e-03	1.3764e-02	1.9454e-01	8.4576e-01	{"n_iterations":3,"converged":true,"exploded":false}	NA	15762	9.9640e-01
OR10R2	7.5985e-04	3.9067e-03	1.9450e-01	8.4578e-01	{"n_iterations":3,"converged":true,"exploded":false}	NA	10870	9.9640e-01
HEY1	-1.4612e-03	7.5139e-03	-1.9447e-01	8.4581e-01	{"n_iterations":3,"converged":true,"exploded":false}	NA	6878	9.9640e-01
ZNF558	-2.2701e-03	1.1675e-02	-1.9444e-01	8.4583e-01	{"n_iterations":3,"converged":true,"exploded":false}	NA	18499	9.9640e-01
CKAP2	-1.2994e-03	6.6861e-03	-1.9434e-01	8.4591e-01	{"n_iterations":3,"converged":true,"exploded":false}	NA	3077	9.9640e-01
RHOXF2B	7.8055e-03	4.0174e-02	1.9429e-01	8.4595e-01	{"n_iterations":5,"converged":true,"exploded":false}	NA	13448	9.9640e-01
CDCA5	1.4070e-03	7.2470e-03	1.9414e-01	8.4606e-01	{"n_iterations":3,"converged":true,"exploded":false}	NA	2631	9.9640e-01
CD81	-8.3277e-04	4.2897e-03	-1.9413e-01	8.4607e-01	{"n_iterations":3,"converged":true,"exploded":false}	NA	2581	9.9640e-01
SEM1	1.1975e-03	6.1724e-03	1.9400e-01	8.4618e-01	{"n_iterations":3,"converged":true,"exploded":false}	NA	14185	9.9640e-01
ATMIN	-7.4674e-04	3.8514e-03	-1.9389e-01	8.4626e-01	{"n_iterations":3,"converged":true,"exploded":false}	NA	1210	9.9640e-01
IFNL2	1.9147e-03	9.8829e-03	1.9374e-01	8.4638e-01	{"n_iterations":3,"converged":true,"exploded":false}	NA	7308	9.9640e-01
OXT	-4.1723e-03	2.1541e-02	-1.9369e-01	8.4642e-01	{"n_iterations":4,"converged":true,"exploded":false}	NA	11290	9.9640e-01
GREM1	3.0935e-04	1.5975e-03	1.9365e-01	8.4645e-01	{"n_iterations":3,"converged":true,"exploded":false}	NA	6486	9.9640e-01
FLII	1.2748e-03	6.5873e-03	1.9352e-01	8.4655e-01	{"n_iterations":3,"converged":true,"exploded":false}	NA	5630	9.9640e-01
EPPIN	-4.2255e-04	2.1837e-03	-1.9351e-01	8.4656e-01	{"n_iterations":3,"converged":true,"exploded":false}	NA	4958	9.9640e-01
TUFM	3.2857e-03	1.6982e-02	1.9348e-01	8.4658e-01	{"n_iterations":4,"converged":true,"exploded":false}	NA	17233	9.9640e-01
ZNF467	6.2248e-04	3.2177e-03	1.9346e-01	8.4660e-01	{"n_iterations":3,"converged":true,"exploded":false}	NA	18435	9.9640e-01
DPYD	3.5086e-04	1.8139e-03	1.9343e-01	8.4662e-01	{"n_iterations":3,"converged":true,"exploded":false}	NA	4457	9.9640e-01
DEXI	2.3621e-04	1.2215e-03	1.9337e-01	8.4667e-01	{"n_iterations":3,"converged":true,"exploded":false}	NA	4146	9.9640e-01
P2RX5	5.5471e-04	2.8710e-03	1.9321e-01	8.4679e-01	{"n_iterations":3,"converged":true,"exploded":false}	NA	11296	9.9640e-01
SULT1A3	6.5790e-03	3.4051e-02	1.9321e-01	8.4680e-01	{"n_iterations":4,"converged":true,"exploded":false}	NA	15679	9.9640e-01
NECTIN4	-1.1279e-03	5.8397e-03	-1.9314e-01	8.4685e-01	{"n_iterations":3,"converged":true,"exploded":false}	NA	10190	9.9640e-01
SLC13A3	-9.7373e-04	5.0429e-03	-1.9309e-01	8.4689e-01	{"n_iterations":3,"converged":true,"exploded":false}	NA	14547	9.9640e-01
FUT10	4.1815e-04	2.1656e-03	1.9309e-01	8.4689e-01	{"n_iterations":3,"converged":true,"exploded":false}	NA	5817	9.9640e-01
SMAD7	3.1567e-03	1.6354e-02	1.9303e-01	8.4694e-01	{"n_iterations":4,"converged":true,"exploded":false}	NA	14952	9.9640e-01
TEX52	-1.2177e-03	6.3132e-03	-1.9288e-01	8.4706e-01	{"n_iterations":3,"converged":true,"exploded":false}	NA	16155	9.9640e-01
GPR4	-2.1113e-03	1.0948e-02	-1.9285e-01	8.4707e-01	{"n_iterations":3,"converged":true,"exploded":false}	NA	6426	9.9640e-01
TMEM211	-4.0301e-03	2.0909e-02	-1.9274e-01	8.4716e-01	{"n_iterations":4,"converged":true,"exploded":false}	NA	16520	9.9640e-01
PRKCH	7.6576e-04	3.9735e-03	1.9272e-01	8.4718e-01	{"n_iterations":3,"converged":true,"exploded":false}	NA	12553	9.9640e-01
LCMT1	-9.4718e-04	4.9153e-03	-1.9270e-01	8.4719e-01	{"n_iterations":3,"converged":true,"exploded":false}	NA	8437	9.9640e-01
RRP1	4.3678e-04	2.2670e-03	1.9267e-01	8.4721e-01	{"n_iterations":3,"converged":true,"exploded":false}	NA	13804	9.9640e-01
SFXN4	-2.5174e-04	1.3066e-03	-1.9267e-01	8.4722e-01	{"n_iterations":3,"converged":true,"exploded":false}	NA	14339	9.9640e-01
OLFML3	1.6746e-03	8.6959e-03	1.9258e-01	8.4729e-01	{"n_iterations":3,"converged":true,"exploded":false}	NA	10812	9.9640e-01
DNM3	2.9236e-04	1.5184e-03	1.9254e-01	8.4732e-01	{"n_iterations":3,"converged":true,"exploded":false}	NA	4383	9.9640e-01
AK8	-4.2478e-04	2.2063e-03	-1.9253e-01	8.4733e-01	{"n_iterations":3,"converged":true,"exploded":false}	NA	488	9.9640e-01
PRPF3	1.8082e-03	9.3948e-03	1.9247e-01	8.4737e-01	{"n_iterations":3,"converged":true,"exploded":false}	NA	12607	9.9640e-01
FAM200B	-4.4190e-04	2.2972e-03	-1.9237e-01	8.4745e-01	{"n_iterations":3,"converged":true,"exploded":false}	NA	5262	9.9640e-01
ZFPL1	-8.4486e-04	4.3921e-03	-1.9236e-01	8.4746e-01	{"n_iterations":3,"converged":true,"exploded":false}	NA	18168	9.9640e-01
NEUROG3	-1.7520e-03	9.1190e-03	-1.9213e-01	8.4764e-01	{"n_iterations":3,"converged":true,"exploded":false}	NA	10246	9.9640e-01
DEFB121	4.0163e-03	2.0929e-02	1.9190e-01	8.4782e-01	{"n_iterations":4,"converged":true,"exploded":false}	NA	4091	9.9640e-01
MCM6	-2.2597e-03	1.1776e-02	-1.9189e-01	8.4783e-01	{"n_iterations":3,"converged":true,"exploded":false}	NA	9169	9.9640e-01
LIME1	1.0952e-03	5.7076e-03	1.9188e-01	8.4784e-01	{"n_iterations":3,"converged":true,"exploded":false}	NA	8560	9.9640e-01
CUBN	2.6131e-04	1.3627e-03	1.9176e-01	8.4793e-01	{"n_iterations":3,"converged":true,"exploded":false}	NA	3746	9.9640e-01
IL10RA	8.0512e-04	4.1996e-03	1.9171e-01	8.4797e-01	{"n_iterations":3,"converged":true,"exploded":false}	NA	7384	9.9640e-01
RAPGEF1	-2.0311e-03	1.0598e-02	-1.9165e-01	8.4801e-01	{"n_iterations":3,"converged":true,"exploded":false}	NA	13117	9.9640e-01
SND1	-1.5785e-03	8.2383e-03	-1.9160e-01	8.4805e-01	{"n_iterations":3,"converged":true,"exploded":false}	NA	15067	9.9640e-01
SH3BGRL2	1.6649e-03	8.6926e-03	1.9153e-01	8.4811e-01	{"n_iterations":3,"converged":true,"exploded":false}	NA	14380	9.9640e-01
TSPAN33	-1.8992e-03	9.9170e-03	-1.9151e-01	8.4812e-01	{"n_iterations":3,"converged":true,"exploded":false}	NA	17105	9.9640e-01
CAPG	-1.2518e-03	6.5384e-03	-1.9146e-01	8.4817e-01	{"n_iterations":3,"converged":true,"exploded":false}	NA	2143	9.9640e-01
MINAR1	4.6688e-04	2.4403e-03	1.9132e-01	8.4828e-01	{"n_iterations":3,"converged":true,"exploded":false}	NA	9396	9.9640e-01
SLC35C2	4.2486e-04	2.2217e-03	1.9123e-01	8.4834e-01	{"n_iterations":3,"converged":true,"exploded":false}	NA	14739	9.9640e-01
IL20RA	9.1784e-04	4.8011e-03	1.9117e-01	8.4839e-01	{"n_iterations":3,"converged":true,"exploded":false}	NA	7427	9.9640e-01
ZNF214	-4.8624e-04	2.5443e-03	-1.9111e-01	8.4844e-01	{"n_iterations":3,"converged":true,"exploded":false}	NA	18283	9.9640e-01
HOXA9	-1.7842e-03	9.3364e-03	-1.9110e-01	8.4845e-01	{"n_iterations":3,"converged":true,"exploded":false}	NA	7041	9.9640e-01
HCAR3	5.1629e-04	2.7040e-03	1.9093e-01	8.4858e-01	{"n_iterations":3,"converged":true,"exploded":false}	NA	6788	9.9640e-01
KYNU	2.1718e-04	1.1377e-03	1.9090e-01	8.4861e-01	{"n_iterations":3,"converged":true,"exploded":false}	NA	8342	9.9640e-01
ERC2	-1.1275e-03	5.9086e-03	-1.9083e-01	8.4866e-01	{"n_iterations":3,"converged":true,"exploded":false}	NA	4981	9.9640e-01
ERC1	8.2168e-04	4.3061e-03	1.9082e-01	8.4867e-01	{"n_iterations":3,"converged":true,"exploded":false}	NA	4980	9.9640e-01
TK1	1.5356e-03	8.0541e-03	1.9067e-01	8.4879e-01	{"n_iterations":3,"converged":true,"exploded":false}	NA	16317	9.9640e-01
DUSP5	2.3348e-03	1.2247e-02	1.9065e-01	8.4880e-01	{"n_iterations":3,"converged":true,"exploded":false}	NA	4544	9.9640e-01
AQP10	-3.5346e-03	1.8543e-02	-1.9062e-01	8.4882e-01	{"n_iterations":4,"converged":true,"exploded":false}	NA	883	9.9640e-01
HNRNPC	-9.0930e-04	4.7705e-03	-1.9061e-01	8.4883e-01	{"n_iterations":3,"converged":true,"exploded":false}	NA	7001	9.9640e-01
ANP32B	-6.3280e-03	3.3215e-02	-1.9052e-01	8.4890e-01	{"n_iterations":4,"converged":true,"exploded":false}	NA	758	9.9640e-01
KDM5D	-1.2782e+00	6.7100e+00	-1.9049e-01	8.4892e-01	{"n_iterations":11,"converged":true,"exploded":false}	NA	7937	9.9640e-01
SLC18A1	-4.3198e-04	2.2680e-03	-1.9046e-01	8.4895e-01	{"n_iterations":3,"converged":true,"exploded":false}	NA	14580	9.9640e-01
RNF11	5.7686e-03	3.0300e-02	1.9038e-01	8.4901e-01	{"n_iterations":4,"converged":true,"exploded":false}	NA	13538	9.9640e-01
DPH3	-2.9470e-04	1.5483e-03	-1.9034e-01	8.4904e-01	{"n_iterations":3,"converged":true,"exploded":false}	NA	4432	9.9640e-01
LRRC4	-3.2195e-03	1.6917e-02	-1.9031e-01	8.4907e-01	{"n_iterations":3,"converged":true,"exploded":false}	NA	8736	9.9640e-01
MGA	-4.1638e-04	2.1900e-03	-1.9013e-01	8.4921e-01	{"n_iterations":3,"converged":true,"exploded":false}	NA	9341	9.9640e-01
ROCK1	6.7644e-04	3.5584e-03	1.9010e-01	8.4923e-01	{"n_iterations":3,"converged":true,"exploded":false}	NA	13633	9.9640e-01
SLC35F4	1.1840e-03	6.2289e-03	1.9007e-01	8.4925e-01	{"n_iterations":3,"converged":true,"exploded":false}	NA	14750	9.9640e-01
DHFR	-1.0318e-03	5.4335e-03	-1.8989e-01	8.4939e-01	{"n_iterations":3,"converged":true,"exploded":false}	NA	4171	9.9640e-01
NEFM	1.9774e-03	1.0416e-02	1.8983e-01	8.4944e-01	{"n_iterations":3,"converged":true,"exploded":false}	NA	10199	9.9640e-01
VTI1B	-7.8932e-04	4.1632e-03	-1.8960e-01	8.4963e-01	{"n_iterations":3,"converged":true,"exploded":false}	NA	17737	9.9640e-01
MFN2	8.7510e-04	4.6159e-03	1.8958e-01	8.4964e-01	{"n_iterations":3,"converged":true,"exploded":false}	NA	9321	9.9640e-01
MAP6D1	3.6970e-04	1.9505e-03	1.8954e-01	8.4967e-01	{"n_iterations":3,"converged":true,"exploded":false}	NA	9040	9.9640e-01
DDIT4	2.8056e-03	1.4804e-02	1.8951e-01	8.4969e-01	{"n_iterations":3,"converged":true,"exploded":false}	NA	4017	9.9640e-01
PPP1CA	-1.1283e-03	5.9552e-03	-1.8946e-01	8.4973e-01	{"n_iterations":3,"converged":true,"exploded":false}	NA	12372	9.9640e-01
PSMA6	-3.0617e-04	1.6175e-03	-1.8929e-01	8.4986e-01	{"n_iterations":3,"converged":true,"exploded":false}	NA	12728	9.9640e-01
CDC37L1	-2.1180e-03	1.1193e-02	-1.8922e-01	8.4992e-01	{"n_iterations":3,"converged":true,"exploded":false}	NA	2610	9.9640e-01
GLOD5	1.3071e-03	6.9106e-03	1.8915e-01	8.4998e-01	{"n_iterations":3,"converged":true,"exploded":false}	NA	6185	9.9640e-01
DHRS4L2	-2.4568e-04	1.2993e-03	-1.8908e-01	8.5003e-01	{"n_iterations":3,"converged":true,"exploded":false}	NA	4183	9.9640e-01
FADS1	2.3599e-03	1.2483e-02	1.8905e-01	8.5005e-01	{"n_iterations":3,"converged":true,"exploded":false}	NA	5162	9.9640e-01
ADPRH	8.3093e-04	4.3985e-03	1.8891e-01	8.5016e-01	{"n_iterations":3,"converged":true,"exploded":false}	NA	374	9.9640e-01
SYCE1	-3.2920e-04	1.7440e-03	-1.8876e-01	8.5028e-01	{"n_iterations":3,"converged":true,"exploded":false}	NA	15737	9.9640e-01
ZAN	8.5338e-05	4.5216e-04	1.8873e-01	8.5030e-01	{"n_iterations":3,"converged":true,"exploded":false}	NA	18011	9.9640e-01
PATE2	-3.3120e-03	1.7568e-02	-1.8853e-01	8.5046e-01	{"n_iterations":4,"converged":true,"exploded":false}	NA	11440	9.9640e-01
AUNIP	3.1789e-03	1.6864e-02	1.8851e-01	8.5048e-01	{"n_iterations":4,"converged":true,"exploded":false}	NA	1325	9.9640e-01
WBP11	-2.1292e-03	1.1296e-02	-1.8849e-01	8.5049e-01	{"n_iterations":3,"converged":true,"exploded":false}	NA	17770	9.9640e-01
PGRMC1	4.3341e-03	2.2997e-02	1.8847e-01	8.5051e-01	{"n_iterations":4,"converged":true,"exploded":false}	NA	11789	9.9640e-01
ZNF697	-2.4453e-03	1.2983e-02	-1.8835e-01	8.5061e-01	{"n_iterations":3,"converged":true,"exploded":false}	NA	18611	9.9640e-01
COL12A1	-3.0317e-04	1.6097e-03	-1.8834e-01	8.5061e-01	{"n_iterations":3,"converged":true,"exploded":false}	NA	3332	9.9640e-01
CCDC142	-9.9731e-04	5.3003e-03	-1.8816e-01	8.5075e-01	{"n_iterations":3,"converged":true,"exploded":false}	NA	2299	9.9640e-01
FAXDC2	7.2610e-04	3.8599e-03	1.8811e-01	8.5079e-01	{"n_iterations":3,"converged":true,"exploded":false}	NA	5395	9.9640e-01
KRT38	1.7942e-04	9.5405e-04	1.8807e-01	8.5083e-01	{"n_iterations":3,"converged":true,"exploded":false}	NA	8213	9.9640e-01
LRRIQ1	6.5657e-04	3.4913e-03	1.8806e-01	8.5083e-01	{"n_iterations":3,"converged":true,"exploded":false}	NA	8775	9.9640e-01
PPP1R12A	5.7391e-04	3.0562e-03	1.8779e-01	8.5104e-01	{"n_iterations":3,"converged":true,"exploded":false}	NA	12377	9.9640e-01
NPVF	4.0315e-04	2.1470e-03	1.8777e-01	8.5106e-01	{"n_iterations":3,"converged":true,"exploded":false}	NA	10527	9.9640e-01
UBL4B	-1.8178e-03	9.6938e-03	-1.8752e-01	8.5126e-01	{"n_iterations":3,"converged":true,"exploded":false}	NA	17361	9.9640e-01
CCZ1	-1.6086e-04	8.5804e-04	-1.8747e-01	8.5129e-01	{"n_iterations":3,"converged":true,"exploded":false}	NA	2503	9.9640e-01
FRG1	3.1641e-04	1.6878e-03	1.8747e-01	8.5129e-01	{"n_iterations":3,"converged":true,"exploded":false}	NA	5758	9.9640e-01
CRISP1	2.0288e-04	1.0825e-03	1.8742e-01	8.5133e-01	{"n_iterations":3,"converged":true,"exploded":false}	NA	3560	9.9640e-01
ENO1	-5.1944e-04	2.7733e-03	-1.8730e-01	8.5143e-01	{"n_iterations":3,"converged":true,"exploded":false}	NA	4883	9.9640e-01
EPB41L3	9.0878e-04	4.8529e-03	1.8727e-01	8.5145e-01	{"n_iterations":3,"converged":true,"exploded":false}	NA	4921	9.9640e-01
CCDC174	1.6598e-03	8.8667e-03	1.8719e-01	8.5151e-01	{"n_iterations":3,"converged":true,"exploded":false}	NA	2322	9.9640e-01
LFNG	8.6552e-04	4.6252e-03	1.8713e-01	8.5156e-01	{"n_iterations":3,"converged":true,"exploded":false}	NA	8496	9.9640e-01
H2BC1	-7.1328e-03	3.8139e-02	-1.8702e-01	8.5164e-01	{"n_iterations":4,"converged":true,"exploded":false}	NA	6679	9.9640e-01
COMMD3	1.1210e-03	5.9991e-03	1.8687e-01	8.5176e-01	{"n_iterations":4,"converged":true,"exploded":false}	NA	3383	9.9640e-01
C1orf141	-9.0629e-04	4.8531e-03	-1.8675e-01	8.5186e-01	{"n_iterations":3,"converged":true,"exploded":false}	NA	1862	9.9640e-01
CENPM	1.0129e-03	5.4240e-03	1.8675e-01	8.5186e-01	{"n_iterations":3,"converged":true,"exploded":false}	NA	2783	9.9640e-01
CYP2R1	1.6955e-03	9.0796e-03	1.8674e-01	8.5186e-01	{"n_iterations":3,"converged":true,"exploded":false}	NA	3854	9.9640e-01
CCDC50	1.3708e-04	7.3427e-04	1.8669e-01	8.5191e-01	{"n_iterations":3,"converged":true,"exploded":false}	NA	2358	9.9640e-01
PTBP1	7.9922e-04	4.2851e-03	1.8651e-01	8.5204e-01	{"n_iterations":3,"converged":true,"exploded":false}	NA	12784	9.9640e-01
RNF168	-1.0769e-03	5.7762e-03	-1.8643e-01	8.5211e-01	{"n_iterations":3,"converged":true,"exploded":false}	NA	13571	9.9640e-01
ESYT1	1.1438e-03	6.1353e-03	1.8643e-01	8.5211e-01	{"n_iterations":3,"converged":true,"exploded":false}	NA	5049	9.9640e-01
GCN1	-1.6917e-03	9.0759e-03	-1.8640e-01	8.5213e-01	{"n_iterations":3,"converged":true,"exploded":false}	NA	6017	9.9640e-01
RSBN1	3.7106e-03	1.9909e-02	1.8638e-01	8.5215e-01	{"n_iterations":4,"converged":true,"exploded":false}	NA	13816	9.9640e-01
USP18	3.4101e-03	1.8299e-02	1.8635e-01	8.5217e-01	{"n_iterations":4,"converged":true,"exploded":false}	NA	17534	9.9640e-01
SERPINA5	-5.3771e-04	2.8867e-03	-1.8627e-01	8.5223e-01	{"n_iterations":3,"converged":true,"exploded":false}	NA	14250	9.9640e-01
TEFM	3.7595e-04	2.0191e-03	1.8620e-01	8.5229e-01	{"n_iterations":3,"converged":true,"exploded":false}	NA	16087	9.9640e-01
MFSD6L	6.2534e-04	3.3602e-03	1.8610e-01	8.5236e-01	{"n_iterations":3,"converged":true,"exploded":false}	NA	9338	9.9640e-01
SLC25A11	-4.8035e-03	2.5823e-02	-1.8602e-01	8.5243e-01	{"n_iterations":4,"converged":true,"exploded":false}	NA	14629	9.9640e-01
ADH7	3.9846e-04	2.1427e-03	1.8597e-01	8.5247e-01	{"n_iterations":3,"converged":true,"exploded":false}	NA	354	9.9640e-01
RIMS3	4.1751e-04	2.2474e-03	1.8577e-01	8.5262e-01	{"n_iterations":3,"converged":true,"exploded":false}	NA	13471	9.9640e-01
PDIA5	-8.1913e-04	4.4094e-03	-1.8577e-01	8.5263e-01	{"n_iterations":3,"converged":true,"exploded":false}	NA	11648	9.9640e-01
TAF5L	-2.2690e-03	1.2224e-02	-1.8562e-01	8.5274e-01	{"n_iterations":3,"converged":true,"exploded":false}	NA	15847	9.9640e-01
SMOC2	1.0751e-03	5.7928e-03	1.8560e-01	8.5276e-01	{"n_iterations":3,"converged":true,"exploded":false}	NA	15025	9.9640e-01
PSG11	-1.0348e-04	5.5775e-04	-1.8553e-01	8.5281e-01	{"n_iterations":3,"converged":true,"exploded":false}	NA	12711	9.9640e-01
HACD3	6.3675e-04	3.4341e-03	1.8542e-01	8.5290e-01	{"n_iterations":3,"converged":true,"exploded":false}	NA	6734	9.9640e-01
BCL6B	9.3838e-04	5.0630e-03	1.8534e-01	8.5296e-01	{"n_iterations":3,"converged":true,"exploded":false}	NA	1475	9.9640e-01
SEC16B	2.1076e-04	1.1374e-03	1.8530e-01	8.5299e-01	{"n_iterations":3,"converged":true,"exploded":false}	NA	14142	9.9640e-01
RDH11	7.3304e-04	3.9571e-03	1.8525e-01	8.5303e-01	{"n_iterations":3,"converged":true,"exploded":false}	NA	13277	9.9640e-01
SLC35A2	4.4173e-03	2.3854e-02	1.8518e-01	8.5309e-01	{"n_iterations":4,"converged":true,"exploded":false}	NA	14730	9.9640e-01
MRPL38	-3.7925e-04	2.0486e-03	-1.8512e-01	8.5313e-01	{"n_iterations":3,"converged":true,"exploded":false}	NA	9627	9.9640e-01
DPH5	2.2104e-03	1.1945e-02	1.8505e-01	8.5319e-01	{"n_iterations":3,"converged":true,"exploded":false}	NA	4433	9.9640e-01
DOCK3	-1.4485e-03	7.8294e-03	-1.8501e-01	8.5322e-01	{"n_iterations":3,"converged":true,"exploded":false}	NA	4400	9.9640e-01
KRT15	-1.0106e-03	5.4627e-03	-1.8501e-01	8.5322e-01	{"n_iterations":3,"converged":true,"exploded":false}	NA	8190	9.9640e-01
WDR1	-3.9841e-04	2.1543e-03	-1.8493e-01	8.5328e-01	{"n_iterations":3,"converged":true,"exploded":false}	NA	17782	9.9640e-01
UPF3A	-3.8989e-04	2.1090e-03	-1.8486e-01	8.5334e-01	{"n_iterations":3,"converged":true,"exploded":false}	NA	17481	9.9640e-01
TMEM204	-2.5569e-03	1.3839e-02	-1.8476e-01	8.5342e-01	{"n_iterations":3,"converged":true,"exploded":false}	NA	16514	9.9640e-01
HOXD13	-1.8877e-03	1.0217e-02	-1.8476e-01	8.5342e-01	{"n_iterations":3,"converged":true,"exploded":false}	NA	7065	9.9640e-01
PLEKHA1	-6.1689e-04	3.3391e-03	-1.8475e-01	8.5343e-01	{"n_iterations":3,"converged":true,"exploded":false}	NA	12052	9.9640e-01
BCL2L11	2.6882e-04	1.4557e-03	1.8467e-01	8.5349e-01	{"n_iterations":3,"converged":true,"exploded":false}	NA	1466	9.9640e-01
FOSB	-2.8788e-03	1.5590e-02	-1.8466e-01	8.5350e-01	{"n_iterations":3,"converged":true,"exploded":false}	NA	5688	9.9640e-01
TMC1	4.4556e-04	2.4176e-03	1.8430e-01	8.5378e-01	{"n_iterations":3,"converged":true,"exploded":false}	NA	16380	9.9640e-01
GALNT18	-4.4446e-04	2.4120e-03	-1.8427e-01	8.5380e-01	{"n_iterations":3,"converged":true,"exploded":false}	NA	5930	9.9640e-01
MT1F	-2.4350e-03	1.3217e-02	-1.8423e-01	8.5383e-01	{"n_iterations":4,"converged":true,"exploded":false}	NA	9736	9.9640e-01
RMND5A	-4.4709e-04	2.4267e-03	-1.8423e-01	8.5383e-01	{"n_iterations":3,"converged":true,"exploded":false}	NA	13510	9.9640e-01
TIMP3	3.4875e-03	1.8937e-02	1.8416e-01	8.5389e-01	{"n_iterations":4,"converged":true,"exploded":false}	NA	16304	9.9640e-01
FBXL13	-4.0071e-04	2.1763e-03	-1.8413e-01	8.5391e-01	{"n_iterations":3,"converged":true,"exploded":false}	NA	5412	9.9640e-01
KPNA3	-4.8995e-03	2.6612e-02	-1.8411e-01	8.5393e-01	{"n_iterations":4,"converged":true,"exploded":false}	NA	8165	9.9640e-01
RSKR	2.9978e-04	1.6291e-03	1.8402e-01	8.5400e-01	{"n_iterations":3,"converged":true,"exploded":false}	NA	13820	9.9640e-01
PLD3	1.8087e-04	9.8346e-04	1.8391e-01	8.5408e-01	{"n_iterations":3,"converged":true,"exploded":false}	NA	12044	9.9640e-01
RPL41	-9.5969e-03	5.2184e-02	-1.8390e-01	8.5409e-01	{"n_iterations":5,"converged":true,"exploded":false}	NA	13714	9.9640e-01
GPR132	-2.1223e-03	1.1553e-02	-1.8370e-01	8.5425e-01	{"n_iterations":3,"converged":true,"exploded":false}	NA	6377	9.9640e-01
DAB2	-5.9372e-04	3.2326e-03	-1.8366e-01	8.5428e-01	{"n_iterations":3,"converged":true,"exploded":false}	NA	3901	9.9640e-01
CKAP4	-2.3302e-03	1.2689e-02	-1.8364e-01	8.5430e-01	{"n_iterations":3,"converged":true,"exploded":false}	NA	3079	9.9640e-01
GPR182	-3.0064e-03	1.6387e-02	-1.8346e-01	8.5443e-01	{"n_iterations":4,"converged":true,"exploded":false}	NA	6408	9.9640e-01
PCDHB15	7.2789e-04	3.9694e-03	1.8338e-01	8.5450e-01	{"n_iterations":3,"converged":true,"exploded":false}	NA	11514	9.9640e-01
BRICD5	-9.4656e-04	5.1633e-03	-1.8332e-01	8.5454e-01	{"n_iterations":3,"converged":true,"exploded":false}	NA	1646	9.9640e-01
GPX5	4.1019e-04	2.2377e-03	1.8331e-01	8.5456e-01	{"n_iterations":3,"converged":true,"exploded":false}	NA	6468	9.9640e-01
TCEAL1	-2.2833e-02	1.2458e-01	-1.8328e-01	8.5457e-01	{"n_iterations":5,"converged":true,"exploded":false}	NA	16010	9.9640e-01
BLOC1S5	-2.8646e-03	1.5631e-02	-1.8326e-01	8.5459e-01	{"n_iterations":4,"converged":true,"exploded":false}	NA	1559	9.9640e-01
NDRG2	4.5876e-04	2.5045e-03	1.8317e-01	8.5466e-01	{"n_iterations":3,"converged":true,"exploded":false}	NA	10125	9.9640e-01
ASXL3	-1.2137e-03	6.6262e-03	-1.8317e-01	8.5466e-01	{"n_iterations":3,"converged":true,"exploded":false}	NA	1164	9.9640e-01
MIEF2	-4.7328e-04	2.5838e-03	-1.8317e-01	8.5467e-01	{"n_iterations":3,"converged":true,"exploded":false}	NA	9385	9.9640e-01
RANBP9	2.3232e-03	1.2693e-02	1.8303e-01	8.5477e-01	{"n_iterations":3,"converged":true,"exploded":false}	NA	13106	9.9640e-01
POLR1G	1.0343e-03	5.6514e-03	1.8301e-01	8.5479e-01	{"n_iterations":3,"converged":true,"exploded":false}	NA	12233	9.9640e-01
CLEC2L	-2.5714e-03	1.4050e-02	-1.8301e-01	8.5479e-01	{"n_iterations":4,"converged":true,"exploded":false}	NA	3151	9.9640e-01
OR2W3	1.1422e-03	6.2430e-03	1.8296e-01	8.5483e-01	{"n_iterations":3,"converged":true,"exploded":false}	NA	10987	9.9640e-01
ZNF561	-1.7959e-03	9.8163e-03	-1.8295e-01	8.5484e-01	{"n_iterations":3,"converged":true,"exploded":false}	NA	18503	9.9640e-01
AGAP4	1.7897e-04	9.7860e-04	1.8289e-01	8.5489e-01	{"n_iterations":3,"converged":true,"exploded":false}	NA	413	9.9640e-01
CFAP20DC	-7.0679e-04	3.8649e-03	-1.8287e-01	8.5490e-01	{"n_iterations":3,"converged":true,"exploded":false}	NA	2863	9.9640e-01
COL9A1	-2.3346e-04	1.2779e-03	-1.8269e-01	8.5504e-01	{"n_iterations":3,"converged":true,"exploded":false}	NA	3370	9.9640e-01
KDF1	-1.2504e-03	6.8465e-03	-1.8264e-01	8.5508e-01	{"n_iterations":3,"converged":true,"exploded":false}	NA	7922	9.9640e-01
N4BP1	-2.4051e-03	1.3170e-02	-1.8262e-01	8.5510e-01	{"n_iterations":3,"converged":true,"exploded":false}	NA	9968	9.9640e-01
MYL4	2.5091e-03	1.3743e-02	1.8258e-01	8.5513e-01	{"n_iterations":4,"converged":true,"exploded":false}	NA	9902	9.9640e-01
PYROXD1	-4.6327e-04	2.5377e-03	-1.8256e-01	8.5515e-01	{"n_iterations":3,"converged":true,"exploded":false}	NA	12931	9.9640e-01
TRIM48	-4.0880e-04	2.2396e-03	-1.8254e-01	8.5516e-01	{"n_iterations":3,"converged":true,"exploded":false}	NA	16960	9.9640e-01
SLC38A5	5.0888e-04	2.7882e-03	1.8251e-01	8.5518e-01	{"n_iterations":3,"converged":true,"exploded":false}	NA	14773	9.9640e-01
ANO6	-7.8599e-04	4.3081e-03	-1.8245e-01	8.5523e-01	{"n_iterations":3,"converged":true,"exploded":false}	NA	752	9.9640e-01
CEP95	6.0358e-04	3.3083e-03	1.8245e-01	8.5523e-01	{"n_iterations":3,"converged":true,"exploded":false}	NA	2831	9.9640e-01
CNOT10	1.1849e-03	6.4962e-03	1.8241e-01	8.5526e-01	{"n_iterations":3,"converged":true,"exploded":false}	NA	3271	9.9640e-01
PLA2G2A	-3.5541e-03	1.9486e-02	-1.8239e-01	8.5528e-01	{"n_iterations":3,"converged":true,"exploded":false}	NA	11990	9.9640e-01
LGI2	-7.5251e-04	4.1322e-03	-1.8211e-01	8.5550e-01	{"n_iterations":3,"converged":true,"exploded":false}	NA	8514	9.9640e-01
DNAJB1	1.1354e-03	6.2351e-03	1.8210e-01	8.5551e-01	{"n_iterations":3,"converged":true,"exploded":false}	NA	4326	9.9640e-01
MRPS22	-7.1410e-04	3.9217e-03	-1.8209e-01	8.5551e-01	{"n_iterations":3,"converged":true,"exploded":false}	NA	9661	9.9640e-01
UGGT2	-1.7501e-04	9.6120e-04	-1.8208e-01	8.5552e-01	{"n_iterations":3,"converged":true,"exploded":false}	NA	17416	9.9640e-01
ARMC12	-1.6745e-03	9.1988e-03	-1.8204e-01	8.5555e-01	{"n_iterations":3,"converged":true,"exploded":false}	NA	1033	9.9640e-01
TANK	1.1649e-04	6.4013e-04	1.8197e-01	8.5561e-01	{"n_iterations":3,"converged":true,"exploded":false}	NA	15874	9.9640e-01
GANC	-5.9276e-04	3.2599e-03	-1.8183e-01	8.5571e-01	{"n_iterations":3,"converged":true,"exploded":false}	NA	5949	9.9640e-01
RNF216	-8.4671e-04	4.6582e-03	-1.8177e-01	8.5577e-01	{"n_iterations":3,"converged":true,"exploded":false}	NA	13594	9.9640e-01
CLPSL2	2.2629e-03	1.2452e-02	1.8173e-01	8.5579e-01	{"n_iterations":4,"converged":true,"exploded":false}	NA	3196	9.9640e-01
KCNC2	-3.2687e-03	1.8006e-02	-1.8154e-01	8.5595e-01	{"n_iterations":3,"converged":true,"exploded":false}	NA	7816	9.9640e-01
BIRC6	6.8597e-04	3.7796e-03	1.8149e-01	8.5598e-01	{"n_iterations":3,"converged":true,"exploded":false}	NA	1545	9.9640e-01
HSD17B14	-3.6112e-04	1.9904e-03	-1.8143e-01	8.5603e-01	{"n_iterations":3,"converged":true,"exploded":false}	NA	7126	9.9640e-01
EPS8L2	-6.3489e-04	3.4998e-03	-1.8141e-01	8.5605e-01	{"n_iterations":3,"converged":true,"exploded":false}	NA	4966	9.9640e-01
CLDN6	1.8260e-03	1.0068e-02	1.8137e-01	8.5608e-01	{"n_iterations":3,"converged":true,"exploded":false}	NA	3129	9.9640e-01
SMYD4	3.4943e-04	1.9289e-03	1.8115e-01	8.5625e-01	{"n_iterations":3,"converged":true,"exploded":false}	NA	15047	9.9640e-01
SYPL1	-1.7577e-03	9.7033e-03	-1.8114e-01	8.5625e-01	{"n_iterations":3,"converged":true,"exploded":false}	NA	15778	9.9640e-01
COL11A2	-1.5187e-04	8.3839e-04	-1.8114e-01	8.5625e-01	{"n_iterations":3,"converged":true,"exploded":false}	NA	3331	9.9640e-01
RNF122	1.8557e-03	1.0247e-02	1.8109e-01	8.5630e-01	{"n_iterations":3,"converged":true,"exploded":false}	NA	13545	9.9640e-01
KRT83	-3.6265e-04	2.0029e-03	-1.8106e-01	8.5632e-01	{"n_iterations":3,"converged":true,"exploded":false}	NA	8235	9.9640e-01
SHROOM1	5.8376e-04	3.2256e-03	1.8098e-01	8.5638e-01	{"n_iterations":3,"converged":true,"exploded":false}	NA	14444	9.9640e-01
UPK1A	-1.6056e-03	8.8741e-03	-1.8094e-01	8.5642e-01	{"n_iterations":3,"converged":true,"exploded":false}	NA	17483	9.9640e-01
CLNS1A	3.1150e-04	1.7220e-03	1.8089e-01	8.5645e-01	{"n_iterations":3,"converged":true,"exploded":false}	NA	3189	9.9640e-01
HNMT	-2.3830e-04	1.3174e-03	-1.8089e-01	8.5646e-01	{"n_iterations":3,"converged":true,"exploded":false}	NA	6994	9.9640e-01
C6orf226	-1.6598e-03	9.1825e-03	-1.8076e-01	8.5655e-01	{"n_iterations":3,"converged":true,"exploded":false}	NA	1980	9.9640e-01
HTD2	1.4481e-03	8.0167e-03	1.8063e-01	8.5666e-01	{"n_iterations":3,"converged":true,"exploded":false}	NA	7183	9.9640e-01
CDKL4	-1.4606e-03	8.0917e-03	-1.8051e-01	8.5675e-01	{"n_iterations":3,"converged":true,"exploded":false}	NA	2700	9.9640e-01
TSPY10	1.8011e-03	9.9813e-03	1.8045e-01	8.5680e-01	{"n_iterations":3,"converged":true,"exploded":false}	NA	17117	9.9640e-01
SGCZ	-5.1760e-04	2.8688e-03	-1.8043e-01	8.5682e-01	{"n_iterations":3,"converged":true,"exploded":false}	NA	14346	9.9640e-01
TXNDC2	-5.1712e-04	2.8671e-03	-1.8037e-01	8.5687e-01	{"n_iterations":3,"converged":true,"exploded":false}	NA	17266	9.9640e-01
PRPS1	-6.0140e-03	3.3373e-02	-1.8021e-01	8.5699e-01	{"n_iterations":4,"converged":true,"exploded":false}	NA	12620	9.9640e-01
TBXAS1	5.6460e-04	3.1331e-03	1.8021e-01	8.5699e-01	{"n_iterations":3,"converged":true,"exploded":false}	NA	16000	9.9640e-01
OR52K1	-4.5352e-04	2.5192e-03	-1.8003e-01	8.5713e-01	{"n_iterations":3,"converged":true,"exploded":false}	NA	11073	9.9640e-01
CLIC2	4.1666e-03	2.3156e-02	1.7994e-01	8.5720e-01	{"n_iterations":4,"converged":true,"exploded":false}	NA	3168	9.9640e-01
TSSC4	1.2987e-03	7.2177e-03	1.7993e-01	8.5720e-01	{"n_iterations":3,"converged":true,"exploded":false}	NA	17127	9.9640e-01
ZNF687	-2.3973e-03	1.3344e-02	-1.7966e-01	8.5742e-01	{"n_iterations":3,"converged":true,"exploded":false}	NA	18603	9.9640e-01
LPCAT4	-2.7632e-03	1.5394e-02	-1.7949e-01	8.5755e-01	{"n_iterations":4,"converged":true,"exploded":false}	NA	8657	9.9640e-01
GBA2	1.9416e-03	1.0819e-02	1.7947e-01	8.5757e-01	{"n_iterations":3,"converged":true,"exploded":false}	NA	5987	9.9640e-01
BLVRB	-9.2225e-04	5.1407e-03	-1.7940e-01	8.5762e-01	{"n_iterations":3,"converged":true,"exploded":false}	NA	1563	9.9640e-01
BRINP2	1.4388e-03	8.0206e-03	1.7939e-01	8.5763e-01	{"n_iterations":3,"converged":true,"exploded":false}	NA	1648	9.9640e-01
HEXIM2	-3.1232e-03	1.7415e-02	-1.7934e-01	8.5767e-01	{"n_iterations":4,"converged":true,"exploded":false}	NA	6877	9.9640e-01
KCTD7	-3.5320e-04	1.9695e-03	-1.7934e-01	8.5767e-01	{"n_iterations":2,"converged":true,"exploded":false}	NA	7916	9.9640e-01
CT47B1	-1.3091e-03	7.3002e-03	-1.7933e-01	8.5768e-01	{"n_iterations":3,"converged":true,"exploded":false}	NA	3679	9.9640e-01
DDX21	-2.6610e-04	1.4853e-03	-1.7916e-01	8.5781e-01	{"n_iterations":3,"converged":true,"exploded":false}	NA	4035	9.9640e-01
RNF149	2.8467e-04	1.5908e-03	1.7895e-01	8.5798e-01	{"n_iterations":3,"converged":true,"exploded":false}	NA	13563	9.9640e-01
SCGB1A1	-3.3330e-03	1.8632e-02	-1.7889e-01	8.5803e-01	{"n_iterations":4,"converged":true,"exploded":false}	NA	14042	9.9640e-01
FAM71C	3.4016e-04	1.9025e-03	1.7880e-01	8.5810e-01	{"n_iterations":3,"converged":true,"exploded":false}	NA	5322	9.9640e-01
HTR1D	1.8607e-03	1.0407e-02	1.7879e-01	8.5810e-01	{"n_iterations":3,"converged":true,"exploded":false}	CNS	7188	9.9640e-01
ELFN2	-1.6659e-03	9.3303e-03	-1.7854e-01	8.5830e-01	{"n_iterations":3,"converged":true,"exploded":false}	NA	4803	9.9640e-01
RFPL4B	-2.7655e-03	1.5501e-02	-1.7841e-01	8.5840e-01	{"n_iterations":3,"converged":true,"exploded":false}	NA	13356	9.9640e-01
KANK4	-3.7804e-04	2.1189e-03	-1.7841e-01	8.5840e-01	{"n_iterations":3,"converged":true,"exploded":false}	NA	7769	9.9640e-01
FBN1	1.3272e-03	7.4422e-03	1.7834e-01	8.5846e-01	{"n_iterations":3,"converged":true,"exploded":false}	NA	5404	9.9640e-01
CLYBL	2.6593e-04	1.4916e-03	1.7829e-01	8.5850e-01	{"n_iterations":3,"converged":true,"exploded":false}	NA	3218	9.9640e-01
GMFB	-2.5305e-03	1.4195e-02	-1.7827e-01	8.5851e-01	{"n_iterations":3,"converged":true,"exploded":false}	NA	6218	9.9640e-01
RBM18	-4.6427e-04	2.6059e-03	-1.7816e-01	8.5860e-01	{"n_iterations":3,"converged":true,"exploded":false}	NA	13202	9.9640e-01
CTRC	1.2354e-03	6.9359e-03	1.7812e-01	8.5863e-01	{"n_iterations":3,"converged":true,"exploded":false}	NA	3721	9.9640e-01
ADAMTSL1	-5.6712e-04	3.1848e-03	-1.7807e-01	8.5867e-01	{"n_iterations":3,"converged":true,"exploded":false}	NA	289	9.9640e-01
MAGEB1	2.3976e-03	1.3471e-02	1.7798e-01	8.5873e-01	{"n_iterations":4,"converged":true,"exploded":false}	NA	8936	9.9640e-01
ZNF512B	1.3880e-03	7.7984e-03	1.7798e-01	8.5874e-01	{"n_iterations":3,"converged":true,"exploded":false}	NA	18466	9.9640e-01
CARD18	2.2244e-03	1.2503e-02	1.7791e-01	8.5879e-01	{"n_iterations":3,"converged":true,"exploded":false}	NA	2173	9.9640e-01
GSDME	-1.8392e-04	1.0340e-03	-1.7787e-01	8.5883e-01	{"n_iterations":3,"converged":true,"exploded":false}	NA	6548	9.9640e-01
NXPE4	-1.4816e-03	8.3324e-03	-1.7781e-01	8.5887e-01	{"n_iterations":3,"converged":true,"exploded":false}	NA	10737	9.9640e-01
DNAH14	1.3165e-04	7.4044e-04	1.7780e-01	8.5888e-01	{"n_iterations":3,"converged":true,"exploded":false}	NA	4308	9.9640e-01
FAM209B	-1.4615e-03	8.2241e-03	-1.7770e-01	8.5896e-01	{"n_iterations":3,"converged":true,"exploded":false}	NA	5266	9.9640e-01
CTRB1	-1.9341e-03	1.0885e-02	-1.7769e-01	8.5897e-01	{"n_iterations":3,"converged":true,"exploded":false}	NA	3719	9.9640e-01
GTPBP4	2.8463e-04	1.6020e-03	1.7767e-01	8.5898e-01	{"n_iterations":3,"converged":true,"exploded":false}	NA	6609	9.9640e-01
C17orf113	-8.2538e-04	4.6485e-03	-1.7756e-01	8.5907e-01	{"n_iterations":3,"converged":true,"exploded":false}	NA	1795	9.9640e-01
CEP295NL	1.6391e-03	9.2332e-03	1.7753e-01	8.5909e-01	{"n_iterations":3,"converged":true,"exploded":false}	NA	2813	9.9640e-01
EDNRB	-2.0691e-03	1.1658e-02	-1.7747e-01	8.5914e-01	{"n_iterations":3,"converged":true,"exploded":false}	NA	4650	9.9640e-01
ALDOB	9.7303e-04	5.4833e-03	1.7745e-01	8.5915e-01	{"n_iterations":3,"converged":true,"exploded":false}	NA	552	9.9640e-01
ZNF596	-7.3518e-04	4.1441e-03	-1.7740e-01	8.5919e-01	{"n_iterations":3,"converged":true,"exploded":false}	NA	18539	9.9640e-01
NUBP2	6.0690e-04	3.4213e-03	1.7739e-01	8.5920e-01	{"n_iterations":3,"converged":true,"exploded":false}	NA	10655	9.9640e-01
ACSM3	-3.3162e-04	1.8708e-03	-1.7726e-01	8.5930e-01	{"n_iterations":3,"converged":true,"exploded":false}	NA	196	9.9640e-01
CYFIP1	-6.0973e-04	3.4403e-03	-1.7723e-01	8.5933e-01	{"n_iterations":3,"converged":true,"exploded":false}	NA	3818	9.9640e-01
ARL5A	-2.3192e-03	1.3087e-02	-1.7722e-01	8.5934e-01	{"n_iterations":3,"converged":true,"exploded":false}	NA	1020	9.9640e-01
SLC30A5	7.1277e-04	4.0224e-03	1.7720e-01	8.5935e-01	{"n_iterations":3,"converged":true,"exploded":false}	NA	14717	9.9640e-01
PPP5C	-7.6051e-04	4.2921e-03	-1.7719e-01	8.5936e-01	{"n_iterations":3,"converged":true,"exploded":false}	NA	12442	9.9640e-01
LUC7L2	-1.1951e-03	6.7463e-03	-1.7715e-01	8.5939e-01	{"n_iterations":3,"converged":true,"exploded":false}	NA	8832	9.9640e-01
UNC80	-7.1398e-04	4.0330e-03	-1.7704e-01	8.5948e-01	{"n_iterations":3,"converged":true,"exploded":false}	NA	17471	9.9640e-01
GTF2H2	-2.0203e-03	1.1417e-02	-1.7695e-01	8.5955e-01	{"n_iterations":3,"converged":true,"exploded":false}	NA	6589	9.9640e-01
NEMP2	-2.9482e-04	1.6666e-03	-1.7690e-01	8.5958e-01	{"n_iterations":3,"converged":true,"exploded":false}	NA	10223	9.9640e-01
CHURC1-FNTB	8.8561e-04	5.0063e-03	1.7690e-01	8.5959e-01	{"n_iterations":3,"converged":true,"exploded":false}	NA	3042	9.9640e-01
ZSCAN18	-1.4114e-04	7.9812e-04	-1.7685e-01	8.5963e-01	{"n_iterations":3,"converged":true,"exploded":false}	NA	18760	9.9640e-01
PATL2	9.2653e-04	5.2395e-03	1.7684e-01	8.5964e-01	{"n_iterations":3,"converged":true,"exploded":false}	NA	11445	9.9640e-01
NMUR2	6.0737e-04	3.4362e-03	1.7675e-01	8.5970e-01	{"n_iterations":3,"converged":true,"exploded":false}	NA	10409	9.9640e-01
PDCD4	1.3483e-03	7.6291e-03	1.7673e-01	8.5972e-01	{"n_iterations":3,"converged":true,"exploded":false}	NA	11598	9.9640e-01
GSTO2	1.0112e-03	5.7220e-03	1.7672e-01	8.5973e-01	{"n_iterations":3,"converged":true,"exploded":false}	NA	6573	9.9640e-01
FOXRED1	-9.3343e-04	5.2845e-03	-1.7664e-01	8.5979e-01	{"n_iterations":3,"converged":true,"exploded":false}	NA	5742	9.9640e-01
DYNC2I1	6.2442e-04	3.5357e-03	1.7660e-01	8.5982e-01	{"n_iterations":3,"converged":true,"exploded":false}	NA	4565	9.9640e-01
IL18	-4.7204e-03	2.6732e-02	-1.7658e-01	8.5983e-01	{"n_iterations":4,"converged":true,"exploded":false}	NA	7409	9.9640e-01
TPP1	-6.9775e-04	3.9528e-03	-1.7652e-01	8.5988e-01	{"n_iterations":3,"converged":true,"exploded":false}	NA	16837	9.9640e-01
ZNF205	-2.4724e-03	1.4013e-02	-1.7643e-01	8.5995e-01	{"n_iterations":3,"converged":true,"exploded":false}	NA	18277	9.9640e-01
PAIP2	-5.1483e-03	2.9206e-02	-1.7628e-01	8.6008e-01	{"n_iterations":4,"converged":true,"exploded":false}	NA	11363	9.9640e-01
VTI1A	-2.0145e-03	1.1431e-02	-1.7624e-01	8.6011e-01	{"n_iterations":3,"converged":true,"exploded":false}	NA	17736	9.9640e-01
RPS27A	1.0874e-03	6.1709e-03	1.7621e-01	8.6013e-01	{"n_iterations":3,"converged":true,"exploded":false}	NA	13760	9.9640e-01
ASCL2	-2.2217e-03	1.2613e-02	-1.7614e-01	8.6018e-01	{"n_iterations":3,"converged":true,"exploded":false}	NA	1125	9.9640e-01
ZBTB4	-2.0774e-03	1.1803e-02	-1.7600e-01	8.6029e-01	{"n_iterations":3,"converged":true,"exploded":false}	NA	18047	9.9640e-01
MAP4K4	-3.5132e-04	1.9961e-03	-1.7600e-01	8.6029e-01	{"n_iterations":3,"converged":true,"exploded":false}	NA	9037	9.9640e-01
SLC31A2	1.6197e-03	9.2069e-03	1.7592e-01	8.6036e-01	{"n_iterations":3,"converged":true,"exploded":false}	NA	14723	9.9640e-01
CLDND1	-1.4185e-03	8.0641e-03	-1.7590e-01	8.6037e-01	{"n_iterations":3,"converged":true,"exploded":false}	NA	3133	9.9640e-01
SYTL3	-4.1425e-04	2.3551e-03	-1.7590e-01	8.6038e-01	{"n_iterations":3,"converged":true,"exploded":false}	NA	15801	9.9640e-01
EIF2B2	9.7255e-04	5.5305e-03	1.7585e-01	8.6041e-01	{"n_iterations":3,"converged":true,"exploded":false}	NA	4743	9.9640e-01
DEFB114	-7.9763e-03	4.5363e-02	-1.7584e-01	8.6042e-01	{"n_iterations":4,"converged":true,"exploded":false}	NA	4086	9.9640e-01
GJB4	3.6868e-04	2.0974e-03	1.7578e-01	8.6046e-01	{"n_iterations":3,"converged":true,"exploded":false}	NA	6143	9.9640e-01
IMPG1	-1.0520e-03	5.9853e-03	-1.7577e-01	8.6048e-01	{"n_iterations":3,"converged":true,"exploded":false}	NA	7485	9.9640e-01
HVCN1	-2.9175e-03	1.6599e-02	-1.7576e-01	8.6048e-01	{"n_iterations":4,"converged":true,"exploded":false}	NA	7212	9.9640e-01
PTDSS2	-6.9889e-04	3.9772e-03	-1.7573e-01	8.6051e-01	{"n_iterations":3,"converged":true,"exploded":false}	NA	12796	9.9640e-01
WDR47	-2.5148e-03	1.4314e-02	-1.7568e-01	8.6054e-01	{"n_iterations":3,"converged":true,"exploded":false}	NA	17808	9.9640e-01
CRTAP	-8.0755e-04	4.5995e-03	-1.7557e-01	8.6063e-01	{"n_iterations":3,"converged":true,"exploded":false}	NA	3580	9.9644e-01
ASB14	-5.3722e-04	3.0626e-03	-1.7541e-01	8.6075e-01	{"n_iterations":3,"converged":true,"exploded":false}	NA	1108	9.9647e-01
DTX2	-1.1680e-03	6.6650e-03	-1.7524e-01	8.6089e-01	{"n_iterations":3,"converged":true,"exploded":false}	NA	4511	9.9647e-01
PTPRU	-1.3359e-03	7.6236e-03	-1.7523e-01	8.6090e-01	{"n_iterations":3,"converged":true,"exploded":false}	NA	12875	9.9647e-01
HOXD9	9.0995e-04	5.1942e-03	1.7519e-01	8.6093e-01	{"n_iterations":3,"converged":true,"exploded":false}	NA	7069	9.9647e-01
ZFYVE27	-1.8829e-04	1.0757e-03	-1.7504e-01	8.6105e-01	{"n_iterations":3,"converged":true,"exploded":false}	NA	18180	9.9647e-01
LRRC30	-2.9179e-03	1.6675e-02	-1.7499e-01	8.6109e-01	{"n_iterations":3,"converged":true,"exploded":false}	NA	8723	9.9647e-01
CLDN19	-9.7849e-04	5.5932e-03	-1.7494e-01	8.6112e-01	{"n_iterations":3,"converged":true,"exploded":false}	NA	3118	9.9647e-01
MCUB	-3.3620e-04	1.9223e-03	-1.7489e-01	8.6116e-01	{"n_iterations":3,"converged":true,"exploded":false}	NA	9186	9.9647e-01
PIGG	3.0923e-04	1.7694e-03	1.7476e-01	8.6127e-01	{"n_iterations":3,"converged":true,"exploded":false}	NA	11879	9.9647e-01
SERPINC1	2.6090e-03	1.4939e-02	1.7464e-01	8.6136e-01	{"n_iterations":3,"converged":true,"exploded":false}	NA	14267	9.9647e-01
ATP2C1	1.3688e-03	7.8378e-03	1.7464e-01	8.6136e-01	{"n_iterations":3,"converged":true,"exploded":false}	NA	1244	9.9647e-01
CABP4	-4.1464e-04	2.3745e-03	-1.7463e-01	8.6137e-01	{"n_iterations":3,"converged":true,"exploded":false}	NA	2045	9.9647e-01
CROT	-9.7196e-04	5.5692e-03	-1.7452e-01	8.6146e-01	{"n_iterations":3,"converged":true,"exploded":false}	NA	3575	9.9647e-01
SORCS2	2.7308e-04	1.5656e-03	1.7443e-01	8.6153e-01	{"n_iterations":3,"converged":true,"exploded":false}	NA	15156	9.9647e-01
ATP11B	-1.4964e-03	8.5795e-03	-1.7441e-01	8.6154e-01	{"n_iterations":3,"converged":true,"exploded":false}	NA	1220	9.9647e-01
DHODH	2.5726e-04	1.4753e-03	1.7438e-01	8.6156e-01	{"n_iterations":3,"converged":true,"exploded":false}	NA	4174	9.9647e-01
TESPA1	4.2169e-04	2.4182e-03	1.7438e-01	8.6157e-01	{"n_iterations":3,"converged":true,"exploded":false}	NA	16122	9.9647e-01
DCAF8	-2.4968e-03	1.4322e-02	-1.7433e-01	8.6161e-01	{"n_iterations":3,"converged":true,"exploded":false}	NA	3959	9.9647e-01
SMIM22	1.6882e-03	9.6919e-03	1.7419e-01	8.6172e-01	{"n_iterations":3,"converged":true,"exploded":false}	NA	15004	9.9654e-01
CPO	-2.1767e-03	1.2505e-02	-1.7406e-01	8.6182e-01	{"n_iterations":3,"converged":true,"exploded":false}	NA	3495	9.9656e-01
RIPPLY2	2.0752e-04	1.1932e-03	1.7391e-01	8.6193e-01	{"n_iterations":3,"converged":true,"exploded":false}	NA	13492	9.9656e-01
SRGAP2B	-4.5336e-03	2.6071e-02	-1.7390e-01	8.6195e-01	{"n_iterations":4,"converged":true,"exploded":false}	NA	15417	9.9656e-01
CREB3L2	-1.8734e-03	1.0774e-02	-1.7389e-01	8.6195e-01	{"n_iterations":3,"converged":true,"exploded":false}	NA	3538	9.9656e-01
MUC2	1.7022e-04	9.7972e-04	1.7374e-01	8.6207e-01	{"n_iterations":3,"converged":true,"exploded":false}	NA	9826	9.9661e-01
ZBTB18	-8.9969e-03	5.1794e-02	-1.7371e-01	8.6210e-01	{"n_iterations":4,"converged":true,"exploded":false}	NA	18032	9.9661e-01
CSTL1	9.1654e-04	5.2827e-03	1.7350e-01	8.6226e-01	{"n_iterations":3,"converged":true,"exploded":false}	NA	3673	9.9663e-01
MNAT1	-3.7466e-03	2.1599e-02	-1.7346e-01	8.6229e-01	{"n_iterations":4,"converged":true,"exploded":false}	NA	9487	9.9663e-01
PCBP2	2.1335e-03	1.2305e-02	1.7338e-01	8.6235e-01	{"n_iterations":3,"converged":true,"exploded":false}	NA	11475	9.9663e-01
EEF1A1	8.6711e-04	5.0017e-03	1.7336e-01	8.6237e-01	{"n_iterations":3,"converged":true,"exploded":false}	NA	4654	9.9663e-01
FBXO10	1.5430e-03	8.9044e-03	1.7328e-01	8.6243e-01	{"n_iterations":3,"converged":true,"exploded":false}	NA	5428	9.9663e-01
FCRL1	-1.2072e-03	6.9712e-03	-1.7317e-01	8.6252e-01	{"n_iterations":3,"converged":true,"exploded":false}	NA	5494	9.9663e-01
DHX40	-2.8840e-03	1.6664e-02	-1.7307e-01	8.6260e-01	{"n_iterations":3,"converged":true,"exploded":false}	NA	4201	9.9663e-01
BCLAF1	1.4092e-03	8.1443e-03	1.7303e-01	8.6263e-01	{"n_iterations":3,"converged":true,"exploded":false}	NA	1481	9.9663e-01
KMT5A	-1.5598e-03	9.0176e-03	-1.7297e-01	8.6267e-01	{"n_iterations":3,"converged":true,"exploded":false}	NA	8153	9.9663e-01
SLC39A7	-9.8101e-04	5.6726e-03	-1.7294e-01	8.6270e-01	{"n_iterations":3,"converged":true,"exploded":false}	NA	14789	9.9663e-01
YIPF6	9.6185e-04	5.5624e-03	1.7292e-01	8.6271e-01	{"n_iterations":3,"converged":true,"exploded":false}	NA	17980	9.9663e-01
CLN5	1.1668e-04	6.7502e-04	1.7285e-01	8.6277e-01	{"n_iterations":3,"converged":true,"exploded":false}	NA	3185	9.9663e-01
MARCHF1	-7.3313e-04	4.2426e-03	-1.7280e-01	8.6281e-01	{"n_iterations":3,"converged":true,"exploded":false}	NA	9072	9.9663e-01
OSGIN1	-1.2891e-04	7.4655e-04	-1.7267e-01	8.6291e-01	{"n_iterations":3,"converged":true,"exploded":false}	NA	11236	9.9664e-01
PADI2	3.2809e-04	1.9003e-03	1.7265e-01	8.6292e-01	{"n_iterations":3,"converged":true,"exploded":false}	NA	11344	9.9664e-01
FICD	1.0317e-03	5.9803e-03	1.7252e-01	8.6303e-01	{"n_iterations":3,"converged":true,"exploded":false}	NA	5593	9.9670e-01
AKT3	1.5180e-03	8.8131e-03	1.7225e-01	8.6324e-01	{"n_iterations":3,"converged":true,"exploded":false}	NA	525	9.9689e-01
FCGBP	-2.5561e-04	1.4848e-03	-1.7215e-01	8.6332e-01	{"n_iterations":3,"converged":true,"exploded":false}	NA	5479	9.9692e-01
ZNF112	2.6356e-03	1.5317e-02	1.7207e-01	8.6338e-01	{"n_iterations":4,"converged":true,"exploded":false}	NA	18232	9.9693e-01
GOLIM4	-1.1168e-03	6.4936e-03	-1.7198e-01	8.6345e-01	{"n_iterations":3,"converged":true,"exploded":false}	NA	6306	9.9694e-01
PLA2G5	-2.7227e-04	1.5850e-03	-1.7178e-01	8.6361e-01	{"n_iterations":3,"converged":true,"exploded":false}	NA	12002	9.9694e-01
KCNH7	-1.5551e-03	9.0532e-03	-1.7177e-01	8.6362e-01	{"n_iterations":3,"converged":true,"exploded":false}	NA	7838	9.9694e-01
DUOXA1	-5.7362e-04	3.3406e-03	-1.7171e-01	8.6367e-01	{"n_iterations":3,"converged":true,"exploded":false}	NA	4518	9.9694e-01
UROD	2.0193e-03	1.1765e-02	1.7164e-01	8.6372e-01	{"n_iterations":3,"converged":true,"exploded":false}	NA	17513	9.9694e-01
MCRS1	2.8147e-03	1.6402e-02	1.7161e-01	8.6375e-01	{"n_iterations":3,"converged":true,"exploded":false}	NA	9181	9.9694e-01
ABCA3	-6.6549e-04	3.8792e-03	-1.7155e-01	8.6379e-01	{"n_iterations":3,"converged":true,"exploded":false}	NA	35	9.9694e-01
DTNB	9.5096e-04	5.5450e-03	1.7150e-01	8.6383e-01	{"n_iterations":3,"converged":true,"exploded":false}	NA	4506	9.9694e-01
P2RY4	-2.1267e-04	1.2404e-03	-1.7145e-01	8.6387e-01	{"n_iterations":3,"converged":true,"exploded":false}	NA	11307	9.9694e-01
KDM4C	3.8746e-04	2.2609e-03	1.7137e-01	8.6393e-01	{"n_iterations":3,"converged":true,"exploded":false}	NA	7931	9.9695e-01
HEPACAM	-4.6507e-04	2.7187e-03	-1.7107e-01	8.6417e-01	{"n_iterations":3,"converged":true,"exploded":false}	NA	6852	9.9713e-01
NEIL1	-3.0305e-04	1.7718e-03	-1.7104e-01	8.6419e-01	{"n_iterations":3,"converged":true,"exploded":false}	NA	10201	9.9713e-01
TTL	2.8976e-04	1.6951e-03	1.7094e-01	8.6427e-01	{"n_iterations":3,"converged":true,"exploded":false}	NA	17183	9.9716e-01
KDM4A	-1.9890e-03	1.1665e-02	-1.7051e-01	8.6461e-01	{"n_iterations":3,"converged":true,"exploded":false}	NA	7929	9.9734e-01
CTDP1	7.3462e-04	4.3104e-03	1.7043e-01	8.6467e-01	{"n_iterations":3,"converged":true,"exploded":false}	NA	3696	9.9734e-01
CENPH	2.0075e-03	1.1784e-02	1.7035e-01	8.6473e-01	{"n_iterations":4,"converged":true,"exploded":false}	NA	2778	9.9734e-01
C12orf50	-1.1793e-03	6.9311e-03	-1.7014e-01	8.6490e-01	{"n_iterations":3,"converged":true,"exploded":false}	NA	1758	9.9734e-01
SASH1	5.6733e-04	3.3350e-03	1.7011e-01	8.6492e-01	{"n_iterations":3,"converged":true,"exploded":false}	NA	13991	9.9734e-01
DYNC1I2	1.3560e-03	7.9711e-03	1.7011e-01	8.6492e-01	{"n_iterations":3,"converged":true,"exploded":false}	NA	4561	9.9734e-01
CASP9	-2.2695e-04	1.3341e-03	-1.7011e-01	8.6492e-01	{"n_iterations":3,"converged":true,"exploded":false}	NA	2205	9.9734e-01
OGDHL	6.9101e-04	4.0657e-03	1.6996e-01	8.6504e-01	{"n_iterations":3,"converged":true,"exploded":false}	NA	10792	9.9734e-01
YPEL2	-2.9108e-03	1.7132e-02	-1.6991e-01	8.6508e-01	{"n_iterations":4,"converged":true,"exploded":false}	NA	17990	9.9734e-01
OR2D2	-3.6563e-04	2.1536e-03	-1.6978e-01	8.6518e-01	{"n_iterations":3,"converged":true,"exploded":false}	NA	10946	9.9734e-01
GALNT8	4.2063e-04	2.4776e-03	1.6978e-01	8.6519e-01	{"n_iterations":3,"converged":true,"exploded":false}	NA	5937	9.9734e-01
PLP2	-1.4114e-03	8.3147e-03	-1.6975e-01	8.6521e-01	{"n_iterations":3,"converged":true,"exploded":false}	NA	12103	9.9734e-01
AHSA1	7.5603e-04	4.4548e-03	1.6971e-01	8.6524e-01	{"n_iterations":3,"converged":true,"exploded":false}	NA	461	9.9734e-01
CA1	-1.6649e-03	9.8113e-03	-1.6970e-01	8.6525e-01	{"n_iterations":3,"converged":true,"exploded":false}	NA	2021	9.9734e-01
MBTPS1	-7.1537e-04	4.2196e-03	-1.6953e-01	8.6538e-01	{"n_iterations":3,"converged":true,"exploded":false}	NA	9140	9.9734e-01
TCP11L1	-3.3762e-04	1.9949e-03	-1.6924e-01	8.6560e-01	{"n_iterations":3,"converged":true,"exploded":false}	NA	16049	9.9734e-01
DEFB110	4.1517e-04	2.4547e-03	1.6913e-01	8.6569e-01	{"n_iterations":3,"converged":true,"exploded":false}	NA	4083	9.9734e-01
CALU	-5.4939e-04	3.2523e-03	-1.6892e-01	8.6586e-01	{"n_iterations":3,"converged":true,"exploded":false}	NA	2114	9.9734e-01
ZNF544	3.3644e-04	1.9926e-03	1.6884e-01	8.6592e-01	{"n_iterations":3,"converged":true,"exploded":false}	NA	18487	9.9734e-01
OCLN	-8.7335e-04	5.1736e-03	-1.6881e-01	8.6595e-01	{"n_iterations":3,"converged":true,"exploded":false}	NA	10768	9.9734e-01
HSPB11	2.0645e-03	1.2233e-02	1.6876e-01	8.6598e-01	{"n_iterations":3,"converged":true,"exploded":false}	NA	7166	9.9734e-01
MRM1	3.0013e-04	1.7787e-03	1.6874e-01	8.6600e-01	{"n_iterations":3,"converged":true,"exploded":false}	NA	9587	9.9734e-01
ADGRG4	-3.7816e-04	2.2420e-03	-1.6867e-01	8.6605e-01	{"n_iterations":3,"converged":true,"exploded":false}	NA	339	9.9734e-01
ERMAP	-3.4592e-04	2.0513e-03	-1.6863e-01	8.6609e-01	{"n_iterations":3,"converged":true,"exploded":false}	NA	5014	9.9734e-01
LYRM2	2.3769e-04	1.4108e-03	1.6848e-01	8.6620e-01	{"n_iterations":3,"converged":true,"exploded":false}	NA	8877	9.9734e-01
HES6	-1.4369e-03	8.5289e-03	-1.6847e-01	8.6621e-01	{"n_iterations":3,"converged":true,"exploded":false}	NA	6870	9.9734e-01
MICU3	1.5843e-03	9.4058e-03	1.6844e-01	8.6624e-01	{"n_iterations":3,"converged":true,"exploded":false}	NA	9378	9.9734e-01
EBI3	-1.6938e-03	1.0059e-02	-1.6838e-01	8.6629e-01	{"n_iterations":3,"converged":true,"exploded":false}	NA	4607	9.9734e-01
PM20D2	7.8714e-04	4.6749e-03	1.6837e-01	8.6629e-01	{"n_iterations":3,"converged":true,"exploded":false}	NA	12139	9.9734e-01
TMEM18	-4.0905e-04	2.4295e-03	-1.6837e-01	8.6629e-01	{"n_iterations":3,"converged":true,"exploded":false}	NA	16489	9.9734e-01
KLHDC7B	-3.5813e-04	2.1291e-03	-1.6821e-01	8.6642e-01	{"n_iterations":3,"converged":true,"exploded":false}	NA	8077	9.9734e-01
TRIM43	4.5379e-03	2.6988e-02	1.6814e-01	8.6647e-01	{"n_iterations":4,"converged":true,"exploded":false}	NA	16954	9.9734e-01
TSTD2	7.6875e-04	4.5745e-03	1.6805e-01	8.6654e-01	{"n_iterations":3,"converged":true,"exploded":false}	NA	17135	9.9734e-01
SLC3A1	3.2164e-04	1.9162e-03	1.6785e-01	8.6670e-01	{"n_iterations":3,"converged":true,"exploded":false}	NA	14792	9.9734e-01
CSK	3.3529e-03	1.9976e-02	1.6785e-01	8.6670e-01	{"n_iterations":3,"converged":true,"exploded":false}	NA	3627	9.9734e-01
PLGRKT	-3.0729e-04	1.8310e-03	-1.6783e-01	8.6672e-01	{"n_iterations":3,"converged":true,"exploded":false}	NA	12086	9.9734e-01
IL3	-3.5398e-04	2.1103e-03	-1.6774e-01	8.6679e-01	{"n_iterations":3,"converged":true,"exploded":false}	NA	7444	9.9734e-01
ZNF285	-8.6785e-05	5.1754e-04	-1.6769e-01	8.6683e-01	{"n_iterations":3,"converged":true,"exploded":false}	NA	18334	9.9734e-01
LMO4	2.7819e-03	1.6592e-02	1.6767e-01	8.6685e-01	{"n_iterations":3,"converged":true,"exploded":false}	NA	8621	9.9734e-01
TRIM21	-1.3028e-03	7.7721e-03	-1.6763e-01	8.6688e-01	{"n_iterations":3,"converged":true,"exploded":false}	NA	16930	9.9734e-01
DEFA6	8.0544e-04	4.8064e-03	1.6758e-01	8.6692e-01	{"n_iterations":3,"converged":true,"exploded":false}	NA	4075	9.9734e-01
TIGD2	-2.7844e-03	1.6622e-02	-1.6752e-01	8.6696e-01	{"n_iterations":3,"converged":true,"exploded":false}	NA	16276	9.9734e-01
OR10A5	-1.8544e-03	1.1070e-02	-1.6751e-01	8.6697e-01	{"n_iterations":3,"converged":true,"exploded":false}	NA	10848	9.9734e-01
TMEM80	1.5390e-04	9.1886e-04	1.6749e-01	8.6698e-01	{"n_iterations":3,"converged":true,"exploded":false}	NA	16625	9.9734e-01
NPHP4	1.5531e-04	9.2804e-04	1.6736e-01	8.6709e-01	{"n_iterations":3,"converged":true,"exploded":false}	NA	10492	9.9734e-01
SMIM18	-2.9798e-03	1.7808e-02	-1.6733e-01	8.6711e-01	{"n_iterations":3,"converged":true,"exploded":false}	NA	14999	9.9734e-01
EHD3	-2.7034e-03	1.6166e-02	-1.6723e-01	8.6719e-01	{"n_iterations":3,"converged":true,"exploded":false}	NA	4722	9.9734e-01
NLRP9	2.6349e-04	1.5771e-03	1.6707e-01	8.6731e-01	{"n_iterations":3,"converged":true,"exploded":false}	NA	10382	9.9734e-01
CRYGA	-2.8830e-03	1.7267e-02	-1.6697e-01	8.6740e-01	{"n_iterations":3,"converged":true,"exploded":false}	NA	3598	9.9734e-01
ANKRD31	-5.0853e-04	3.0463e-03	-1.6693e-01	8.6742e-01	{"n_iterations":3,"converged":true,"exploded":false}	NA	706	9.9734e-01
RCAN2	1.7115e-03	1.0255e-02	1.6689e-01	8.6745e-01	{"n_iterations":3,"converged":true,"exploded":false}	NA	13255	9.9734e-01
TEX13D	-5.9363e-04	3.5582e-03	-1.6684e-01	8.6750e-01	{"n_iterations":3,"converged":true,"exploded":false}	NA	16132	9.9734e-01
GIMAP8	1.0625e-03	6.3687e-03	1.6683e-01	8.6750e-01	{"n_iterations":3,"converged":true,"exploded":false}	NA	6118	9.9734e-01
LYPLA1	1.1508e-03	6.9000e-03	1.6678e-01	8.6754e-01	{"n_iterations":3,"converged":true,"exploded":false}	NA	8873	9.9734e-01
MACC1	1.9725e-04	1.1837e-03	1.6664e-01	8.6765e-01	{"n_iterations":3,"converged":true,"exploded":false}	NA	8904	9.9734e-01
RGL2	1.9309e-03	1.1592e-02	1.6657e-01	8.6771e-01	{"n_iterations":3,"converged":true,"exploded":false}	NA	13373	9.9734e-01
POLE2	-1.5794e-03	9.4853e-03	-1.6651e-01	8.6775e-01	{"n_iterations":3,"converged":true,"exploded":false}	NA	12215	9.9734e-01
NDUFS8	-4.7951e-04	2.8804e-03	-1.6647e-01	8.6779e-01	{"n_iterations":3,"converged":true,"exploded":false}	NA	10176	9.9734e-01
CEP192	-3.1039e-04	1.8664e-03	-1.6631e-01	8.6792e-01	{"n_iterations":3,"converged":true,"exploded":false}	NA	2808	9.9734e-01
NUTM2F	-5.2599e-04	3.1633e-03	-1.6628e-01	8.6794e-01	{"n_iterations":3,"converged":true,"exploded":false}	NA	10724	9.9734e-01
VRK1	-9.0713e-04	5.4561e-03	-1.6626e-01	8.6795e-01	{"n_iterations":3,"converged":true,"exploded":false}	NA	17713	9.9734e-01
CCDC6	-3.3803e-04	2.0346e-03	-1.6614e-01	8.6804e-01	{"n_iterations":3,"converged":true,"exploded":false}	NA	2363	9.9734e-01
VWA8	-2.3690e-04	1.4263e-03	-1.6610e-01	8.6808e-01	{"n_iterations":3,"converged":true,"exploded":false}	NA	17747	9.9734e-01
CYB5R4	-1.1160e-03	6.7191e-03	-1.6609e-01	8.6808e-01	{"n_iterations":3,"converged":true,"exploded":false}	NA	3810	9.9734e-01
FOXK2	-1.6971e-04	1.0219e-03	-1.6607e-01	8.6810e-01	{"n_iterations":3,"converged":true,"exploded":false}	NA	5720	9.9734e-01
TMEM235	9.4830e-04	5.7112e-03	1.6604e-01	8.6812e-01	{"n_iterations":3,"converged":true,"exploded":false}	NA	16542	9.9734e-01
DIDO1	9.2362e-04	5.5681e-03	1.6588e-01	8.6825e-01	{"n_iterations":3,"converged":true,"exploded":false}	NA	4211	9.9734e-01
LRRC41	5.2914e-04	3.1923e-03	1.6575e-01	8.6835e-01	{"n_iterations":3,"converged":true,"exploded":false}	NA	8738	9.9734e-01
PRRT2	4.3183e-04	2.6068e-03	1.6566e-01	8.6843e-01	{"n_iterations":3,"converged":true,"exploded":false}	NA	12661	9.9734e-01
POLR1D	-3.9493e-04	2.3858e-03	-1.6553e-01	8.6852e-01	{"n_iterations":3,"converged":true,"exploded":false}	NA	12230	9.9734e-01
LRR1	5.0868e-04	3.0733e-03	1.6552e-01	8.6854e-01	{"n_iterations":3,"converged":true,"exploded":false}	NA	8704	9.9734e-01
FNDC4	-4.4437e-03	2.6901e-02	-1.6518e-01	8.6880e-01	{"n_iterations":4,"converged":true,"exploded":false}	NA	5673	9.9734e-01
JMY	1.1804e-03	7.1497e-03	1.6509e-01	8.6887e-01	{"n_iterations":3,"converged":true,"exploded":false}	NA	7747	9.9734e-01
MYO7B	-4.4947e-04	2.7248e-03	-1.6496e-01	8.6898e-01	{"n_iterations":3,"converged":true,"exploded":false}	NA	9937	9.9734e-01
SAFB	1.9855e-03	1.2051e-02	1.6476e-01	8.6913e-01	{"n_iterations":3,"converged":true,"exploded":false}	NA	13946	9.9734e-01
PRR35	-8.8053e-04	5.3477e-03	-1.6466e-01	8.6922e-01	{"n_iterations":3,"converged":true,"exploded":false}	NA	12644	9.9734e-01
HAMP	-1.3831e-03	8.4007e-03	-1.6464e-01	8.6923e-01	{"n_iterations":3,"converged":true,"exploded":false}	NA	6744	9.9734e-01
VWA1	9.6368e-04	5.8537e-03	1.6463e-01	8.6924e-01	{"n_iterations":3,"converged":true,"exploded":false}	NA	17739	9.9734e-01
RPL36	-3.8220e-03	2.3221e-02	-1.6459e-01	8.6926e-01	{"n_iterations":4,"converged":true,"exploded":false}	NA	13703	9.9734e-01
RBM12B	1.6780e-03	1.0198e-02	1.6455e-01	8.6930e-01	{"n_iterations":3,"converged":true,"exploded":false}	NA	13196	9.9734e-01
FAM25G	4.2258e-04	2.5700e-03	1.6442e-01	8.6940e-01	{"n_iterations":3,"converged":true,"exploded":false}	NA	5302	9.9734e-01
HSPB8	1.7231e-03	1.0480e-02	1.6442e-01	8.6940e-01	{"n_iterations":3,"converged":true,"exploded":false}	NA	7172	9.9734e-01
MS4A8	-2.2941e-03	1.3965e-02	-1.6428e-01	8.6951e-01	{"n_iterations":4,"converged":true,"exploded":false}	NA	9697	9.9734e-01
TIMM22	9.4497e-04	5.7538e-03	1.6423e-01	8.6955e-01	{"n_iterations":3,"converged":true,"exploded":false}	NA	16291	9.9734e-01
FATE1	-7.7694e-04	4.7336e-03	-1.6413e-01	8.6963e-01	{"n_iterations":3,"converged":true,"exploded":false}	NA	5392	9.9734e-01
RASA4	-2.3253e-04	1.4167e-03	-1.6413e-01	8.6963e-01	{"n_iterations":3,"converged":true,"exploded":false}	NA	13136	9.9734e-01
TNMD	-8.1248e-03	4.9524e-02	-1.6406e-01	8.6969e-01	{"n_iterations":5,"converged":true,"exploded":false}	NA	16736	9.9734e-01
PRG3	-4.6410e-03	2.8289e-02	-1.6406e-01	8.6969e-01	{"n_iterations":4,"converged":true,"exploded":false}	NA	12522	9.9734e-01
MED27	-1.5914e-03	9.7003e-03	-1.6405e-01	8.6969e-01	{"n_iterations":4,"converged":true,"exploded":false}	NA	9231	9.9734e-01
ANKDD1B	-1.1353e-04	6.9254e-04	-1.6393e-01	8.6979e-01	{"n_iterations":3,"converged":true,"exploded":false}	NA	667	9.9734e-01
CLHC1	-1.8875e-04	1.1520e-03	-1.6385e-01	8.6985e-01	{"n_iterations":3,"converged":true,"exploded":false}	NA	3166	9.9734e-01
TRPV1	5.9219e-04	3.6143e-03	1.6385e-01	8.6985e-01	{"n_iterations":3,"converged":true,"exploded":false}	NA	17051	9.9734e-01
D2HGDH	3.5546e-04	2.1718e-03	1.6368e-01	8.6999e-01	{"n_iterations":3,"converged":true,"exploded":false}	NA	3897	9.9734e-01
TRAPPC9	4.8985e-04	2.9937e-03	1.6363e-01	8.7002e-01	{"n_iterations":3,"converged":true,"exploded":false}	NA	16900	9.9734e-01
SPSB4	-2.3379e-03	1.4290e-02	-1.6361e-01	8.7004e-01	{"n_iterations":3,"converged":true,"exploded":false}	NA	15380	9.9734e-01
SELENOK	-2.7465e-03	1.6796e-02	-1.6352e-01	8.7011e-01	{"n_iterations":3,"converged":true,"exploded":false}	NA	14173	9.9734e-01
PRXL2A	7.5635e-04	4.6256e-03	1.6351e-01	8.7011e-01	{"n_iterations":3,"converged":true,"exploded":false}	NA	12696	9.9734e-01
SAMD1	9.9368e-04	6.0770e-03	1.6351e-01	8.7011e-01	{"n_iterations":3,"converged":true,"exploded":false}	NA	13954	9.9734e-01
BCAT1	-1.6668e-04	1.0202e-03	-1.6338e-01	8.7022e-01	{"n_iterations":3,"converged":true,"exploded":false}	NA	1451	9.9734e-01
UBE2L3	3.0283e-03	1.8550e-02	1.6326e-01	8.7032e-01	{"n_iterations":3,"converged":true,"exploded":false}	NA	17335	9.9734e-01
KIF9	3.9464e-04	2.4207e-03	1.6303e-01	8.7050e-01	{"n_iterations":2,"converged":true,"exploded":false}	NA	8027	9.9734e-01
TERF2	9.5259e-04	5.8436e-03	1.6301e-01	8.7051e-01	{"n_iterations":3,"converged":true,"exploded":false}	NA	16114	9.9734e-01
HPD	1.9502e-03	1.1969e-02	1.6294e-01	8.7056e-01	{"n_iterations":3,"converged":true,"exploded":false}	NA	7075	9.9734e-01
PLCH2	6.3336e-04	3.8872e-03	1.6294e-01	8.7057e-01	{"n_iterations":3,"converged":true,"exploded":false}	NA	12036	9.9734e-01
SELE	1.4368e-04	8.8297e-04	1.6272e-01	8.7074e-01	{"n_iterations":3,"converged":true,"exploded":false}	NA	14168	9.9734e-01
KCNJ16	-1.2044e-03	7.4039e-03	-1.6267e-01	8.7078e-01	{"n_iterations":3,"converged":true,"exploded":false}	NA	7851	9.9734e-01
SDR42E1	-1.3033e-04	8.0135e-04	-1.6264e-01	8.7080e-01	{"n_iterations":3,"converged":true,"exploded":false}	NA	14127	9.9734e-01
SLIT2	-2.5359e-04	1.5604e-03	-1.6251e-01	8.7090e-01	{"n_iterations":3,"converged":true,"exploded":false}	NA	14925	9.9734e-01
RPAP2	-6.7178e-04	4.1368e-03	-1.6239e-01	8.7100e-01	{"n_iterations":3,"converged":true,"exploded":false}	NA	13657	9.9734e-01
AGPAT1	-4.4410e-03	2.7355e-02	-1.6234e-01	8.7104e-01	{"n_iterations":4,"converged":true,"exploded":false}	NA	434	9.9734e-01
INO80B-WBP1	-2.6512e-03	1.6335e-02	-1.6230e-01	8.7107e-01	{"n_iterations":3,"converged":true,"exploded":false}	NA	7511	9.9734e-01
TRIM32	-2.0417e-03	1.2582e-02	-1.6227e-01	8.7110e-01	{"n_iterations":3,"converged":true,"exploded":false}	NA	16941	9.9734e-01
PTH2R	-4.1225e-04	2.5410e-03	-1.6224e-01	8.7112e-01	{"n_iterations":3,"converged":true,"exploded":false}	NA	12823	9.9734e-01
IGF2	-8.5858e-04	5.2935e-03	-1.6219e-01	8.7115e-01	{"n_iterations":3,"converged":true,"exploded":false}	NA	7334	9.9734e-01
STAG1	-3.1042e-03	1.9151e-02	-1.6209e-01	8.7124e-01	{"n_iterations":4,"converged":true,"exploded":false}	NA	15527	9.9734e-01
ANXA1	4.5305e-04	2.7952e-03	1.6208e-01	8.7124e-01	{"n_iterations":3,"converged":true,"exploded":false}	NA	766	9.9734e-01
ADAMTS16	9.4955e-04	5.8611e-03	1.6201e-01	8.7130e-01	{"n_iterations":3,"converged":true,"exploded":false}	NA	276	9.9734e-01
SURF2	-2.8509e-03	1.7599e-02	-1.6199e-01	8.7132e-01	{"n_iterations":3,"converged":true,"exploded":false}	NA	15710	9.9734e-01
RAB5IF	-5.1380e-03	3.1725e-02	-1.6195e-01	8.7134e-01	{"n_iterations":4,"converged":true,"exploded":false}	NA	13022	9.9734e-01
ZNF324B	1.4794e-03	9.1374e-03	1.6191e-01	8.7138e-01	{"n_iterations":3,"converged":true,"exploded":false}	NA	18354	9.9734e-01
C6orf47	8.1392e-04	5.0282e-03	1.6187e-01	8.7141e-01	{"n_iterations":3,"converged":true,"exploded":false}	NA	1981	9.9734e-01
TARBP1	1.5402e-04	9.5270e-04	1.6167e-01	8.7156e-01	{"n_iterations":3,"converged":true,"exploded":false}	NA	15883	9.9734e-01
PSG7	-2.1497e-04	1.3298e-03	-1.6166e-01	8.7157e-01	{"n_iterations":3,"converged":true,"exploded":false}	NA	12717	9.9734e-01
RAG1	-9.1906e-04	5.6857e-03	-1.6164e-01	8.7159e-01	{"n_iterations":3,"converged":true,"exploded":false}	NA	13078	9.9734e-01
SLC35F5	-4.3049e-04	2.6648e-03	-1.6155e-01	8.7166e-01	{"n_iterations":3,"converged":true,"exploded":false}	NA	14751	9.9734e-01
SWT1	4.7529e-04	2.9434e-03	1.6148e-01	8.7172e-01	{"n_iterations":3,"converged":true,"exploded":false}	NA	15734	9.9734e-01
IFNE	1.0618e-03	6.5796e-03	1.6138e-01	8.7179e-01	{"n_iterations":3,"converged":true,"exploded":false}	NA	7302	9.9734e-01
MRFAP1L1	1.5136e-03	9.3801e-03	1.6137e-01	8.7180e-01	{"n_iterations":3,"converged":true,"exploded":false}	NA	9576	9.9734e-01
PERP	-8.5428e-04	5.2966e-03	-1.6129e-01	8.7187e-01	{"n_iterations":3,"converged":true,"exploded":false}	NA	11714	9.9734e-01
FBXO33	-8.6829e-04	5.3882e-03	-1.6115e-01	8.7198e-01	{"n_iterations":3,"converged":true,"exploded":false}	NA	5444	9.9734e-01
ACCSL	-1.4533e-03	9.0197e-03	-1.6113e-01	8.7199e-01	{"n_iterations":3,"converged":true,"exploded":false}	NA	142	9.9734e-01
GOLGA8O	4.9204e-04	3.0542e-03	1.6110e-01	8.7201e-01	{"n_iterations":3,"converged":true,"exploded":false}	NA	6304	9.9734e-01
SLC16A9	-6.5162e-04	4.0495e-03	-1.6092e-01	8.7216e-01	{"n_iterations":3,"converged":true,"exploded":false}	NA	14570	9.9734e-01
MKX	1.9775e-03	1.2290e-02	1.6090e-01	8.7218e-01	{"n_iterations":3,"converged":true,"exploded":false}	NA	9426	9.9734e-01
P4HA3	-1.6756e-04	1.0426e-03	-1.6071e-01	8.7232e-01	{"n_iterations":3,"converged":true,"exploded":false}	NA	11318	9.9734e-01
FNDC11	-1.7748e-03	1.1045e-02	-1.6069e-01	8.7234e-01	{"n_iterations":3,"converged":true,"exploded":false}	NA	5670	9.9734e-01
DLGAP5	-3.0649e-04	1.9074e-03	-1.6069e-01	8.7234e-01	{"n_iterations":3,"converged":true,"exploded":false}	NA	4255	9.9734e-01
FAM53C	1.0916e-03	6.7938e-03	1.6067e-01	8.7235e-01	{"n_iterations":3,"converged":true,"exploded":false}	NA	5319	9.9734e-01
ZSWIM8	-2.1700e-03	1.3506e-02	-1.6066e-01	8.7236e-01	{"n_iterations":3,"converged":true,"exploded":false}	NA	18783	9.9734e-01
KLHL14	-2.0454e-03	1.2734e-02	-1.6063e-01	8.7238e-01	{"n_iterations":3,"converged":true,"exploded":false}	NA	8086	9.9734e-01
SYT2	-1.2387e-03	7.7169e-03	-1.6051e-01	8.7248e-01	{"n_iterations":3,"converged":true,"exploded":false}	NA	15791	9.9734e-01
SPRYD4	-7.0871e-04	4.4161e-03	-1.6048e-01	8.7250e-01	{"n_iterations":3,"converged":true,"exploded":false}	NA	15375	9.9734e-01
LYNX1-SLURP2	-1.7268e-03	1.0766e-02	-1.6040e-01	8.7257e-01	{"n_iterations":3,"converged":true,"exploded":false}	NA	8864	9.9734e-01
OR8D4	9.5616e-05	5.9645e-04	1.6031e-01	8.7264e-01	{"n_iterations":3,"converged":true,"exploded":false}	NA	11181	9.9734e-01
PRSS54	5.5869e-04	3.4859e-03	1.6027e-01	8.7267e-01	{"n_iterations":3,"converged":true,"exploded":false}	NA	12684	9.9734e-01
ADSS1	-4.3747e-04	2.7308e-03	-1.6020e-01	8.7273e-01	{"n_iterations":3,"converged":true,"exploded":false}	NA	389	9.9734e-01
KCNE1	8.4225e-04	5.2625e-03	1.6005e-01	8.7284e-01	{"n_iterations":3,"converged":true,"exploded":false}	NA	7822	9.9734e-01
BCO1	1.6024e-04	1.0017e-03	1.5996e-01	8.7291e-01	{"n_iterations":3,"converged":true,"exploded":false}	NA	1483	9.9734e-01
C8orf89	2.8565e-04	1.7863e-03	1.5991e-01	8.7295e-01	{"n_iterations":3,"converged":true,"exploded":false}	NA	2006	9.9734e-01
ATP6V1G2	9.0308e-04	5.6500e-03	1.5984e-01	8.7301e-01	{"n_iterations":3,"converged":true,"exploded":false}	NA	1289	9.9734e-01
RBM47	1.2706e-03	7.9493e-03	1.5983e-01	8.7301e-01	{"n_iterations":3,"converged":true,"exploded":false}	NA	13224	9.9734e-01
MAPK8IP2	4.2452e-04	2.6561e-03	1.5983e-01	8.7302e-01	{"n_iterations":3,"converged":true,"exploded":false}	NA	9060	9.9734e-01
TCEAL4	2.2173e-03	1.3873e-02	1.5982e-01	8.7302e-01	{"n_iterations":3,"converged":true,"exploded":false}	NA	16013	9.9734e-01
GPR174	1.4041e-04	8.7878e-04	1.5977e-01	8.7306e-01	{"n_iterations":3,"converged":true,"exploded":false}	NA	6403	9.9734e-01
SIRT7	-1.8475e-03	1.1566e-02	-1.5974e-01	8.7309e-01	{"n_iterations":4,"converged":true,"exploded":false}	NA	14495	9.9734e-01
SNAI1	3.4566e-03	2.1642e-02	1.5972e-01	8.7310e-01	{"n_iterations":3,"converged":true,"exploded":false}	NA	15049	9.9734e-01
DNAJC25-GNG10	4.3802e-03	2.7427e-02	1.5970e-01	8.7311e-01	{"n_iterations":4,"converged":true,"exploded":false}	NA	4354	9.9734e-01
CTAG2	-2.5471e-03	1.5963e-02	-1.5956e-01	8.7323e-01	{"n_iterations":3,"converged":true,"exploded":false}	NA	3682	9.9734e-01
OR4D11	-2.7840e-03	1.7452e-02	-1.5953e-01	8.7325e-01	{"n_iterations":4,"converged":true,"exploded":false}	NA	11008	9.9734e-01
DDX53	2.6279e-04	1.6491e-03	1.5935e-01	8.7339e-01	{"n_iterations":3,"converged":true,"exploded":false}	NA	4056	9.9734e-01
FMNL3	1.1636e-03	7.3115e-03	1.5915e-01	8.7355e-01	{"n_iterations":3,"converged":true,"exploded":false}	NA	5653	9.9734e-01
SEPTIN8	4.6419e-04	2.9187e-03	1.5904e-01	8.7364e-01	{"n_iterations":3,"converged":true,"exploded":false}	NA	14230	9.9734e-01
ZNF727	-1.9020e-04	1.1960e-03	-1.5903e-01	8.7365e-01	{"n_iterations":3,"converged":true,"exploded":false}	NA	18637	9.9734e-01
OR51F1	-5.4058e-04	3.4000e-03	-1.5899e-01	8.7367e-01	{"n_iterations":3,"converged":true,"exploded":false}	NA	11047	9.9734e-01
ARHGEF10L	-8.3718e-04	5.2661e-03	-1.5897e-01	8.7369e-01	{"n_iterations":3,"converged":true,"exploded":false}	NA	965	9.9734e-01
RPS17	3.7870e-04	2.3841e-03	1.5885e-01	8.7379e-01	{"n_iterations":3,"converged":true,"exploded":false}	NA	13748	9.9734e-01
PLOD3	9.5014e-04	5.9824e-03	1.5882e-01	8.7381e-01	{"n_iterations":3,"converged":true,"exploded":false}	NA	12101	9.9734e-01
KRT2	2.3253e-03	1.4641e-02	1.5882e-01	8.7381e-01	{"n_iterations":3,"converged":true,"exploded":false}	NA	8195	9.9734e-01
ZNF511	9.6521e-04	6.0820e-03	1.5870e-01	8.7391e-01	{"n_iterations":3,"converged":true,"exploded":false}	NA	18463	9.9734e-01
RIOK1	8.0933e-04	5.1001e-03	1.5869e-01	8.7391e-01	{"n_iterations":3,"converged":true,"exploded":false}	NA	13479	9.9734e-01
ZC3HC1	4.0440e-04	2.5487e-03	1.5866e-01	8.7393e-01	{"n_iterations":3,"converged":true,"exploded":false}	NA	18088	9.9734e-01
RASA2	-1.9933e-03	1.2565e-02	-1.5864e-01	8.7395e-01	{"n_iterations":3,"converged":true,"exploded":false}	NA	13134	9.9734e-01
C8orf33	1.5319e-03	9.6560e-03	1.5864e-01	8.7395e-01	{"n_iterations":3,"converged":true,"exploded":false}	NA	1997	9.9734e-01
HAS3	-2.0630e-03	1.3013e-02	-1.5854e-01	8.7403e-01	{"n_iterations":3,"converged":true,"exploded":false}	NA	6759	9.9734e-01
TGIF2-RAB5IF	-6.8085e-03	4.2947e-02	-1.5853e-01	8.7404e-01	{"n_iterations":4,"converged":true,"exploded":false}	NA	16201	9.9734e-01
PPP1R17	1.3121e-03	8.2803e-03	1.5846e-01	8.7409e-01	{"n_iterations":3,"converged":true,"exploded":false}	NA	12390	9.9734e-01
AASDHPPT	-1.7878e-03	1.1290e-02	-1.5835e-01	8.7418e-01	{"n_iterations":3,"converged":true,"exploded":false}	NA	25	9.9734e-01
SLC39A4	5.1894e-04	3.2795e-03	1.5824e-01	8.7427e-01	{"n_iterations":3,"converged":true,"exploded":false}	NA	14786	9.9734e-01
ZNF821	1.9704e-03	1.2457e-02	1.5817e-01	8.7432e-01	{"n_iterations":3,"converged":true,"exploded":false}	NA	18698	9.9734e-01
TVP23B	2.9396e-04	1.8587e-03	1.5815e-01	8.7434e-01	{"n_iterations":3,"converged":true,"exploded":false}	NA	17246	9.9734e-01
CWF19L1	-8.9891e-04	5.6873e-03	-1.5806e-01	8.7441e-01	{"n_iterations":3,"converged":true,"exploded":false}	NA	3766	9.9734e-01
PLPP1	2.0839e-03	1.3190e-02	1.5799e-01	8.7446e-01	{"n_iterations":3,"converged":true,"exploded":false}	NA	12105	9.9734e-01
CFTR	-2.9239e-04	1.8512e-03	-1.5795e-01	8.7450e-01	{"n_iterations":3,"converged":true,"exploded":false}	NA	2913	9.9734e-01
HIPK4	-1.7629e-03	1.1180e-02	-1.5769e-01	8.7470e-01	{"n_iterations":3,"converged":true,"exploded":false}	NA	6921	9.9734e-01
NCR3	-1.5467e-03	9.8092e-03	-1.5768e-01	8.7471e-01	{"n_iterations":3,"converged":true,"exploded":false}	NA	10110	9.9734e-01
FOXG1	-9.2742e-03	5.8874e-02	-1.5752e-01	8.7483e-01	{"n_iterations":4,"converged":true,"exploded":false}	NA	5711	9.9734e-01
SOS1	4.7194e-04	2.9979e-03	1.5742e-01	8.7491e-01	{"n_iterations":3,"converged":true,"exploded":false}	NA	15161	9.9734e-01
NEK3	6.7608e-04	4.2949e-03	1.5742e-01	8.7492e-01	{"n_iterations":3,"converged":true,"exploded":false}	NA	10208	9.9734e-01
SUB1	-1.8374e-03	1.1695e-02	-1.5712e-01	8.7515e-01	{"n_iterations":3,"converged":true,"exploded":false}	NA	15663	9.9734e-01
H1-1	-1.7380e-03	1.1062e-02	-1.5712e-01	8.7515e-01	{"n_iterations":3,"converged":true,"exploded":false}	NA	6649	9.9734e-01
MYG1	-9.6166e-04	6.1218e-03	-1.5709e-01	8.7518e-01	{"n_iterations":3,"converged":true,"exploded":false}	NA	9881	9.9734e-01
NPTX2	-2.4795e-03	1.5799e-02	-1.5694e-01	8.7529e-01	{"n_iterations":3,"converged":true,"exploded":false}	NA	10525	9.9734e-01
CEACAM6	-1.5810e-03	1.0079e-02	-1.5687e-01	8.7535e-01	{"n_iterations":3,"converged":true,"exploded":false}	NA	2742	9.9734e-01
KIF24	-2.2915e-04	1.4610e-03	-1.5685e-01	8.7536e-01	{"n_iterations":2,"converged":true,"exploded":false}	NA	8009	9.9734e-01
LSM3	1.6172e-03	1.0312e-02	1.5683e-01	8.7538e-01	{"n_iterations":3,"converged":true,"exploded":false}	NA	8803	9.9734e-01
IGSF8	-1.8170e-03	1.1596e-02	-1.5669e-01	8.7549e-01	{"n_iterations":3,"converged":true,"exploded":false}	NA	7368	9.9734e-01
IL2RA	-2.1198e-04	1.3534e-03	-1.5663e-01	8.7554e-01	{"n_iterations":3,"converged":true,"exploded":false}	NA	7441	9.9734e-01
DDX19B	-7.5395e-04	4.8146e-03	-1.5660e-01	8.7556e-01	{"n_iterations":3,"converged":true,"exploded":false}	NA	4033	9.9734e-01
LARS2	-6.7268e-04	4.2957e-03	-1.5659e-01	8.7557e-01	{"n_iterations":3,"converged":true,"exploded":false}	NA	8399	9.9734e-01
SERPINF1	-1.2725e-03	8.1275e-03	-1.5656e-01	8.7559e-01	{"n_iterations":3,"converged":true,"exploded":false}	NA	14272	9.9734e-01
CTAGE6	-3.4058e-03	2.1764e-02	-1.5649e-01	8.7565e-01	{"n_iterations":3,"converged":true,"exploded":false}	NA	3686	9.9734e-01
TMEM144	2.8035e-04	1.7924e-03	1.5641e-01	8.7571e-01	{"n_iterations":3,"converged":true,"exploded":false}	NA	16452	9.9734e-01
KIZ	7.8732e-04	5.0336e-03	1.5641e-01	8.7571e-01	{"n_iterations":3,"converged":true,"exploded":false}	NA	8047	9.9734e-01
PAQR6	-1.5330e-03	9.8039e-03	-1.5636e-01	8.7575e-01	{"n_iterations":3,"converged":true,"exploded":false}	NA	11405	9.9734e-01
NPFFR1	-2.1507e-04	1.3764e-03	-1.5625e-01	8.7584e-01	{"n_iterations":3,"converged":true,"exploded":false}	NA	10487	9.9734e-01
PPM1A	-1.0648e-03	6.8204e-03	-1.5611e-01	8.7594e-01	{"n_iterations":3,"converged":true,"exploded":false}	NA	12358	9.9734e-01
TMEM262	-2.9263e-04	1.8748e-03	-1.5609e-01	8.7597e-01	{"n_iterations":3,"converged":true,"exploded":false}	NA	16570	9.9734e-01
DAPL1	-1.6658e-04	1.0675e-03	-1.5605e-01	8.7599e-01	{"n_iterations":3,"converged":true,"exploded":false}	NA	3921	9.9734e-01
TBC1D24	6.6052e-04	4.2346e-03	1.5598e-01	8.7605e-01	{"n_iterations":3,"converged":true,"exploded":false}	NA	15945	9.9734e-01
TRIM8	1.8796e-03	1.2052e-02	1.5596e-01	8.7607e-01	{"n_iterations":3,"converged":true,"exploded":false}	NA	16994	9.9734e-01
GPR143	-2.3199e-03	1.4879e-02	-1.5591e-01	8.7610e-01	{"n_iterations":3,"converged":true,"exploded":false}	NA	6385	9.9734e-01
PCGF6	-2.9723e-03	1.9065e-02	-1.5590e-01	8.7611e-01	{"n_iterations":4,"converged":true,"exploded":false}	NA	11553	9.9734e-01
VKORC1L1	2.5531e-03	1.6390e-02	1.5577e-01	8.7621e-01	{"n_iterations":4,"converged":true,"exploded":false}	NA	17664	9.9734e-01
INSIG1	-2.5438e-03	1.6337e-02	-1.5571e-01	8.7626e-01	{"n_iterations":4,"converged":true,"exploded":false}	NA	7529	9.9734e-01
AP1AR	1.8327e-03	1.1771e-02	1.5570e-01	8.7627e-01	{"n_iterations":3,"converged":true,"exploded":false}	NA	786	9.9734e-01
FBXO42	2.2299e-03	1.4324e-02	1.5568e-01	8.7629e-01	{"n_iterations":3,"converged":true,"exploded":false}	NA	5452	9.9734e-01
SPDYE4	1.2024e-03	7.7248e-03	1.5566e-01	8.7630e-01	{"n_iterations":3,"converged":true,"exploded":false}	NA	15286	9.9734e-01
YEATS4	4.7474e-03	3.0509e-02	1.5561e-01	8.7634e-01	{"n_iterations":4,"converged":true,"exploded":false}	NA	17971	9.9734e-01
TIMM9	2.9946e-03	1.9251e-02	1.5556e-01	8.7638e-01	{"n_iterations":4,"converged":true,"exploded":false}	NA	16300	9.9734e-01
RNF220	1.2919e-03	8.3079e-03	1.5551e-01	8.7642e-01	{"n_iterations":3,"converged":true,"exploded":false}	NA	13596	9.9734e-01
OXR1	1.4012e-03	9.0180e-03	1.5538e-01	8.7652e-01	{"n_iterations":3,"converged":true,"exploded":false}	NA	11287	9.9734e-01
TLR7	4.5523e-03	2.9300e-02	1.5537e-01	8.7653e-01	{"n_iterations":4,"converged":true,"exploded":false}	NA	16351	9.9734e-01
SH2B1	3.2463e-04	2.0898e-03	1.5534e-01	8.7655e-01	{"n_iterations":3,"converged":true,"exploded":false}	NA	14365	9.9734e-01
COL5A3	3.4934e-04	2.2494e-03	1.5531e-01	8.7658e-01	{"n_iterations":3,"converged":true,"exploded":false}	NA	3361	9.9734e-01
OR2Y1	-1.6399e-03	1.0560e-02	-1.5530e-01	8.7659e-01	{"n_iterations":3,"converged":true,"exploded":false}	NA	10988	9.9734e-01
C14orf28	-2.2938e-03	1.4786e-02	-1.5513e-01	8.7672e-01	{"n_iterations":3,"converged":true,"exploded":false}	NA	1770	9.9734e-01
CEPT1	1.7920e-04	1.1553e-03	1.5511e-01	8.7674e-01	{"n_iterations":3,"converged":true,"exploded":false}	NA	2833	9.9734e-01
EPYC	6.3288e-04	4.0806e-03	1.5509e-01	8.7675e-01	{"n_iterations":3,"converged":true,"exploded":false}	NA	4970	9.9734e-01
RSL1D1	-5.9427e-04	3.8411e-03	-1.5472e-01	8.7704e-01	{"n_iterations":3,"converged":true,"exploded":false}	NA	13821	9.9734e-01
FBXO2	-4.1087e-04	2.6573e-03	-1.5462e-01	8.7712e-01	{"n_iterations":3,"converged":true,"exploded":false}	NA	5433	9.9734e-01
PIK3AP1	-9.5584e-04	6.1835e-03	-1.5458e-01	8.7715e-01	{"n_iterations":3,"converged":true,"exploded":false}	NA	11899	9.9734e-01
SINHCAF	3.1595e-03	2.0455e-02	1.5446e-01	8.7725e-01	{"n_iterations":4,"converged":true,"exploded":false}	NA	14479	9.9734e-01
S1PR5	-9.1626e-04	5.9340e-03	-1.5441e-01	8.7729e-01	{"n_iterations":3,"converged":true,"exploded":false}	NA	13936	9.9734e-01
MUC17	-1.1849e-04	7.6751e-04	-1.5439e-01	8.7731e-01	{"n_iterations":3,"converged":true,"exploded":false}	NA	9825	9.9734e-01
SMC3	-2.1831e-04	1.4147e-03	-1.5432e-01	8.7736e-01	{"n_iterations":3,"converged":true,"exploded":false}	NA	14973	9.9734e-01
SYT10	1.5780e-03	1.0228e-02	1.5428e-01	8.7739e-01	{"n_iterations":3,"converged":true,"exploded":false}	NA	15783	9.9734e-01
LYPD2	3.2208e-03	2.0877e-02	1.5427e-01	8.7739e-01	{"n_iterations":4,"converged":true,"exploded":false}	NA	8866	9.9734e-01
SKA2	-3.2521e-04	2.1081e-03	-1.5427e-01	8.7740e-01	{"n_iterations":3,"converged":true,"exploded":false}	NA	14505	9.9734e-01
FAM110D	-9.7287e-04	6.3134e-03	-1.5410e-01	8.7753e-01	{"n_iterations":3,"converged":true,"exploded":false}	NA	5183	9.9734e-01
USP27X	-3.5352e-02	2.2956e-01	-1.5400e-01	8.7761e-01	{"n_iterations":5,"converged":true,"exploded":false}	NA	17543	9.9734e-01
LRRC7	-3.6819e-04	2.3909e-03	-1.5400e-01	8.7761e-01	{"n_iterations":3,"converged":true,"exploded":false}	NA	8758	9.9734e-01
SFTPA2	-2.2930e-04	1.4901e-03	-1.5388e-01	8.7770e-01	{"n_iterations":3,"converged":true,"exploded":false}	NA	14332	9.9734e-01
NDUFB6	1.5510e-03	1.0079e-02	1.5388e-01	8.7770e-01	{"n_iterations":3,"converged":true,"exploded":false}	NA	10162	9.9734e-01
TCEAL2	3.0616e-04	1.9932e-03	1.5360e-01	8.7793e-01	{"n_iterations":3,"converged":true,"exploded":false}	NA	16011	9.9734e-01
PSMB9	-6.0263e-04	3.9240e-03	-1.5358e-01	8.7794e-01	{"n_iterations":3,"converged":true,"exploded":false}	NA	12741	9.9734e-01
WASHC2C	4.4456e-04	2.8954e-03	1.5354e-01	8.7797e-01	{"n_iterations":3,"converged":true,"exploded":false}	NA	17764	9.9734e-01
CRKL	3.3492e-03	2.1829e-02	1.5343e-01	8.7806e-01	{"n_iterations":4,"converged":true,"exploded":false}	NA	3566	9.9734e-01
ZNF267	1.1693e-03	7.6227e-03	1.5340e-01	8.7808e-01	{"n_iterations":3,"converged":true,"exploded":false}	NA	18318	9.9734e-01
SERPINB5	-3.6729e-04	2.3946e-03	-1.5339e-01	8.7809e-01	{"n_iterations":3,"converged":true,"exploded":false}	NA	14262	9.9734e-01
ATP5PB	7.5431e-04	4.9178e-03	1.5338e-01	8.7810e-01	{"n_iterations":3,"converged":true,"exploded":false}	NA	1263	9.9734e-01
CCR9	-1.6152e-03	1.0550e-02	-1.5309e-01	8.7832e-01	{"n_iterations":3,"converged":true,"exploded":false}	NA	2488	9.9734e-01
DAZAP2	8.5419e-04	5.5806e-03	1.5306e-01	8.7835e-01	{"n_iterations":3,"converged":true,"exploded":false}	NA	3928	9.9734e-01
TIGAR	1.4961e-03	9.7778e-03	1.5301e-01	8.7839e-01	{"n_iterations":3,"converged":true,"exploded":false}	NA	16274	9.9734e-01
PLB1	-1.8906e-04	1.2359e-03	-1.5298e-01	8.7842e-01	{"n_iterations":3,"converged":true,"exploded":false}	NA	12022	9.9734e-01
FBXO17	-4.5602e-04	2.9817e-03	-1.5294e-01	8.7844e-01	{"n_iterations":3,"converged":true,"exploded":false}	NA	5432	9.9734e-01
CDC6	4.5011e-04	2.9440e-03	1.5289e-01	8.7849e-01	{"n_iterations":3,"converged":true,"exploded":false}	NA	2625	9.9734e-01
SYVN1	1.6197e-03	1.0605e-02	1.5273e-01	8.7861e-01	{"n_iterations":3,"converged":true,"exploded":false}	NA	15804	9.9734e-01
CEP97	9.0842e-04	5.9486e-03	1.5271e-01	8.7863e-01	{"n_iterations":3,"converged":true,"exploded":false}	NA	2832	9.9734e-01
GSTCD	-9.7241e-04	6.3706e-03	-1.5264e-01	8.7868e-01	{"n_iterations":3,"converged":true,"exploded":false}	NA	6565	9.9734e-01
GLTP	1.7643e-03	1.1559e-02	1.5263e-01	8.7869e-01	{"n_iterations":3,"converged":true,"exploded":false}	NA	6202	9.9734e-01
SPTBN4	6.9744e-04	4.5697e-03	1.5262e-01	8.7870e-01	{"n_iterations":3,"converged":true,"exploded":false}	NA	15386	9.9734e-01
FBXO3	-3.6298e-04	2.3814e-03	-1.5242e-01	8.7885e-01	{"n_iterations":2,"converged":true,"exploded":false}	NA	5440	9.9734e-01
TMED4	-2.2116e-03	1.4516e-02	-1.5236e-01	8.7890e-01	{"n_iterations":3,"converged":true,"exploded":false}	NA	16401	9.9734e-01
EDNRA	-7.4304e-04	4.8789e-03	-1.5229e-01	8.7895e-01	{"n_iterations":3,"converged":true,"exploded":false}	NA	4649	9.9734e-01
MRPL23	-4.7896e-04	3.1460e-03	-1.5225e-01	8.7899e-01	{"n_iterations":3,"converged":true,"exploded":false}	NA	9615	9.9734e-01
WDR83OS	3.7457e-03	2.4607e-02	1.5222e-01	8.7901e-01	{"n_iterations":4,"converged":true,"exploded":false}	NA	17832	9.9734e-01
MEIOC	3.9286e-04	2.5809e-03	1.5221e-01	8.7902e-01	{"n_iterations":3,"converged":true,"exploded":false}	NA	9256	9.9734e-01
EIF2D	1.3050e-03	8.5819e-03	1.5206e-01	8.7914e-01	{"n_iterations":3,"converged":true,"exploded":false}	NA	4747	9.9734e-01
TMEM231	-1.7710e-04	1.1650e-03	-1.5202e-01	8.7917e-01	{"n_iterations":3,"converged":true,"exploded":false}	NA	16538	9.9734e-01
OR13G1	1.9558e-04	1.2865e-03	1.5202e-01	8.7917e-01	{"n_iterations":3,"converged":true,"exploded":false}	NA	10896	9.9734e-01
SOX11	4.1814e-03	2.7557e-02	1.5174e-01	8.7939e-01	{"n_iterations":4,"converged":true,"exploded":false}	NA	15171	9.9734e-01
DYNLL2	1.4899e-03	9.8311e-03	1.5155e-01	8.7955e-01	{"n_iterations":3,"converged":true,"exploded":false}	NA	4569	9.9734e-01
CALD1	4.5517e-04	3.0055e-03	1.5145e-01	8.7962e-01	{"n_iterations":3,"converged":true,"exploded":false}	NA	2097	9.9734e-01
KAT5	-3.2287e-03	2.1342e-02	-1.5128e-01	8.7975e-01	{"n_iterations":4,"converged":true,"exploded":false}	NA	7779	9.9734e-01
ANKEF1	3.1674e-04	2.0944e-03	1.5123e-01	8.7979e-01	{"n_iterations":3,"converged":true,"exploded":false}	NA	668	9.9734e-01
TRIM26	1.7733e-04	1.1739e-03	1.5107e-01	8.7992e-01	{"n_iterations":3,"converged":true,"exploded":false}	NA	16935	9.9734e-01
ZKSCAN5	-1.1148e-03	7.3803e-03	-1.5106e-01	8.7993e-01	{"n_iterations":3,"converged":true,"exploded":false}	NA	18204	9.9734e-01
SYP	2.7387e-03	1.8135e-02	1.5102e-01	8.7996e-01	{"n_iterations":3,"converged":true,"exploded":false}	NA	15777	9.9734e-01
ZNF132	-1.1779e-03	7.8010e-03	-1.5100e-01	8.7998e-01	{"n_iterations":3,"converged":true,"exploded":false}	NA	18239	9.9734e-01
SCN4A	1.0964e-03	7.2624e-03	1.5097e-01	8.8000e-01	{"n_iterations":3,"converged":true,"exploded":false}	NA	14070	9.9734e-01
ALPP	1.6151e-04	1.0701e-03	1.5093e-01	8.8003e-01	{"n_iterations":2,"converged":true,"exploded":false}	NA	594	9.9734e-01
TMC8	-2.5491e-04	1.6898e-03	-1.5085e-01	8.8009e-01	{"n_iterations":3,"converged":true,"exploded":false}	NA	16387	9.9734e-01
RORC	8.4008e-04	5.5702e-03	1.5082e-01	8.8012e-01	{"n_iterations":3,"converged":true,"exploded":false}	NA	13645	9.9734e-01
NOX1	1.4703e-03	9.7512e-03	1.5078e-01	8.8015e-01	{"n_iterations":3,"converged":true,"exploded":false}	NA	10464	9.9734e-01
TGFBR3L	-9.4044e-04	6.2388e-03	-1.5074e-01	8.8018e-01	{"n_iterations":3,"converged":true,"exploded":false}	NA	16197	9.9734e-01
ARL1	-5.0946e-04	3.3802e-03	-1.5072e-01	8.8020e-01	{"n_iterations":3,"converged":true,"exploded":false}	NA	1001	9.9734e-01
ZNF699	4.7723e-04	3.1681e-03	1.5064e-01	8.8026e-01	{"n_iterations":3,"converged":true,"exploded":false}	NA	18612	9.9734e-01
C6orf52	9.5836e-04	6.3624e-03	1.5063e-01	8.8027e-01	{"n_iterations":3,"converged":true,"exploded":false}	NA	1982	9.9734e-01
UXT	-9.8466e-03	6.5384e-02	-1.5060e-01	8.8029e-01	{"n_iterations":4,"converged":true,"exploded":false}	NA	17599	9.9734e-01
MAPT	-6.3812e-05	4.2375e-04	-1.5059e-01	8.8030e-01	{"n_iterations":3,"converged":true,"exploded":false}	NA	9071	9.9734e-01
CENPN	-1.7375e-04	1.1542e-03	-1.5054e-01	8.8034e-01	{"n_iterations":3,"converged":true,"exploded":false}	NA	2784	9.9734e-01
MARK4	-1.4641e-03	9.7265e-03	-1.5053e-01	8.8035e-01	{"n_iterations":3,"converged":true,"exploded":false}	NA	9090	9.9734e-01
CALM2	6.6103e-04	4.3915e-03	1.5053e-01	8.8035e-01	{"n_iterations":3,"converged":true,"exploded":false}	NA	2105	9.9734e-01
PSMA5	1.5622e-03	1.0384e-02	1.5045e-01	8.8041e-01	{"n_iterations":3,"converged":true,"exploded":false}	NA	12727	9.9734e-01
FSIP2	-1.7153e-04	1.1411e-03	-1.5032e-01	8.8051e-01	{"n_iterations":3,"converged":true,"exploded":false}	NA	5793	9.9734e-01
RPP14	-8.4334e-04	5.6113e-03	-1.5029e-01	8.8053e-01	{"n_iterations":3,"converged":true,"exploded":false}	NA	13727	9.9734e-01
PPDPFL	2.7954e-03	1.8608e-02	1.5022e-01	8.8059e-01	{"n_iterations":3,"converged":true,"exploded":false}	NA	12328	9.9734e-01
FN3KRP	8.3849e-04	5.5823e-03	1.5021e-01	8.8060e-01	{"n_iterations":3,"converged":true,"exploded":false}	NA	5664	9.9734e-01
MRPS6	-6.8950e-04	4.5937e-03	-1.5010e-01	8.8069e-01	{"n_iterations":3,"converged":true,"exploded":false}	NA	9675	9.9734e-01
CAPN12	5.2829e-04	3.5199e-03	1.5009e-01	8.8070e-01	{"n_iterations":3,"converged":true,"exploded":false}	NA	2147	9.9734e-01
F7	-4.5638e-04	3.0420e-03	-1.5003e-01	8.8074e-01	{"n_iterations":3,"converged":true,"exploded":false}	NA	5143	9.9734e-01
CTNNAL1	-8.8882e-04	5.9279e-03	-1.4994e-01	8.8081e-01	{"n_iterations":3,"converged":true,"exploded":false}	NA	3709	9.9734e-01
CASP8AP2	-1.4730e-03	9.8240e-03	-1.4993e-01	8.8082e-01	{"n_iterations":3,"converged":true,"exploded":false}	NA	2204	9.9734e-01
CD300C	-1.7224e-04	1.1502e-03	-1.4975e-01	8.8096e-01	{"n_iterations":2,"converged":true,"exploded":false}	NA	2540	9.9734e-01
PCGF3	3.4241e-04	2.2885e-03	1.4962e-01	8.8106e-01	{"n_iterations":3,"converged":true,"exploded":false}	NA	11551	9.9734e-01
TMEM25	4.0064e-04	2.6819e-03	1.4939e-01	8.8125e-01	{"n_iterations":3,"converged":true,"exploded":false}	NA	16556	9.9734e-01
OR1A2	6.1503e-04	4.1183e-03	1.4934e-01	8.8128e-01	{"n_iterations":3,"converged":true,"exploded":false}	NA	10903	9.9734e-01
CCDC69	-1.7408e-04	1.1668e-03	-1.4919e-01	8.8140e-01	{"n_iterations":3,"converged":true,"exploded":false}	NA	2371	9.9734e-01
ZNF90	-4.4592e-04	2.9921e-03	-1.4903e-01	8.8153e-01	{"n_iterations":3,"converged":true,"exploded":false}	NA	18728	9.9734e-01
ARPC4-TTLL3	1.5810e-04	1.0609e-03	1.4903e-01	8.8153e-01	{"n_iterations":3,"converged":true,"exploded":false}	NA	1063	9.9734e-01
RIMKLB	1.5499e-03	1.0404e-02	1.4897e-01	8.8158e-01	{"n_iterations":3,"converged":true,"exploded":false}	NA	13468	9.9734e-01
C1QTNF6	8.3482e-05	5.6051e-04	1.4894e-01	8.8160e-01	{"n_iterations":3,"converged":true,"exploded":false}	NA	1845	9.9734e-01
FXYD1	6.3395e-04	4.2569e-03	1.4892e-01	8.8161e-01	{"n_iterations":3,"converged":true,"exploded":false}	NA	5831	9.9734e-01
CABLES1	6.0649e-04	4.0737e-03	1.4888e-01	8.8165e-01	{"n_iterations":3,"converged":true,"exploded":false}	NA	2041	9.9734e-01
RIPK2	1.1571e-03	7.7740e-03	1.4884e-01	8.8168e-01	{"n_iterations":3,"converged":true,"exploded":false}	NA	13485	9.9734e-01
BCL10	7.7619e-04	5.2186e-03	1.4873e-01	8.8176e-01	{"n_iterations":3,"converged":true,"exploded":false}	NA	1459	9.9734e-01
GALR1	-1.2189e-04	8.1957e-04	-1.4873e-01	8.8177e-01	{"n_iterations":3,"converged":true,"exploded":false}	NA	5942	9.9734e-01
SLC4A2	6.7132e-04	4.5148e-03	1.4869e-01	8.8180e-01	{"n_iterations":3,"converged":true,"exploded":false}	NA	14822	9.9734e-01
CLDN11	4.2248e-03	2.8423e-02	1.4864e-01	8.8184e-01	{"n_iterations":4,"converged":true,"exploded":false}	NA	3111	9.9734e-01
NAV1	4.6496e-04	3.1288e-03	1.4861e-01	8.8186e-01	{"n_iterations":3,"converged":true,"exploded":false}	NA	10047	9.9734e-01
VMP1	-2.3562e-03	1.5864e-02	-1.4852e-01	8.8193e-01	{"n_iterations":3,"converged":true,"exploded":false}	NA	17669	9.9734e-01
UBFD1	-7.4348e-04	5.0127e-03	-1.4832e-01	8.8209e-01	{"n_iterations":3,"converged":true,"exploded":false}	NA	17357	9.9734e-01
SLC25A41	-3.0702e-04	2.0711e-03	-1.4824e-01	8.8215e-01	{"n_iterations":3,"converged":true,"exploded":false}	NA	14662	9.9734e-01
SNN	-1.6712e-03	1.1276e-02	-1.4821e-01	8.8218e-01	{"n_iterations":3,"converged":true,"exploded":false}	NA	15071	9.9734e-01
KIFAP3	-1.6987e-03	1.1464e-02	-1.4817e-01	8.8221e-01	{"n_iterations":3,"converged":true,"exploded":false}	NA	8028	9.9734e-01
STX1A	-1.6885e-03	1.1397e-02	-1.4815e-01	8.8222e-01	{"n_iterations":3,"converged":true,"exploded":false}	NA	15643	9.9734e-01
TMEM158	-2.3345e-03	1.5772e-02	-1.4802e-01	8.8233e-01	{"n_iterations":3,"converged":true,"exploded":false}	NA	16465	9.9734e-01
ERICH5	-1.3965e-03	9.4396e-03	-1.4794e-01	8.8239e-01	{"n_iterations":3,"converged":true,"exploded":false}	NA	5008	9.9734e-01
USP1	-3.0150e-03	2.0393e-02	-1.4784e-01	8.8247e-01	{"n_iterations":4,"converged":true,"exploded":false}	NA	17525	9.9734e-01
GRIP1	-9.0847e-04	6.1473e-03	-1.4778e-01	8.8251e-01	{"n_iterations":3,"converged":true,"exploded":false}	NA	6513	9.9734e-01
CLUH	8.4815e-04	5.7455e-03	1.4762e-01	8.8264e-01	{"n_iterations":3,"converged":true,"exploded":false}	NA	3214	9.9734e-01
SPATA31A7	4.4737e-04	3.0310e-03	1.4759e-01	8.8266e-01	{"n_iterations":3,"converged":true,"exploded":false}	NA	15250	9.9734e-01
RBPMS2	1.0132e-03	6.8645e-03	1.4759e-01	8.8266e-01	{"n_iterations":3,"converged":true,"exploded":false}	NA	13249	9.9734e-01
SUMO1	4.6366e-03	3.1446e-02	1.4744e-01	8.8278e-01	{"n_iterations":4,"converged":true,"exploded":false}	NA	15692	9.9734e-01
HOATZ	1.3573e-03	9.2056e-03	1.4744e-01	8.8278e-01	{"n_iterations":3,"converged":true,"exploded":false}	NA	7019	9.9734e-01
CSTF2T	2.5364e-03	1.7207e-02	1.4741e-01	8.8281e-01	{"n_iterations":3,"converged":true,"exploded":false}	NA	3671	9.9734e-01
DNAJC13	-3.7166e-04	2.5215e-03	-1.4740e-01	8.8282e-01	{"n_iterations":3,"converged":true,"exploded":false}	NA	4342	9.9734e-01
ADCK1	7.9523e-04	5.3971e-03	1.4734e-01	8.8286e-01	{"n_iterations":3,"converged":true,"exploded":false}	NA	302	9.9734e-01
POGK	1.6282e-03	1.1057e-02	1.4725e-01	8.8293e-01	{"n_iterations":3,"converged":true,"exploded":false}	NA	12200	9.9734e-01
ACBD4	-2.0286e-03	1.3790e-02	-1.4710e-01	8.8305e-01	{"n_iterations":3,"converged":true,"exploded":false}	NA	137	9.9734e-01
RAB25	-3.6408e-04	2.4751e-03	-1.4710e-01	8.8306e-01	{"n_iterations":3,"converged":true,"exploded":false}	NA	12980	9.9734e-01
AMDHD1	-8.7382e-04	5.9411e-03	-1.4708e-01	8.8307e-01	{"n_iterations":3,"converged":true,"exploded":false}	NA	606	9.9734e-01
GCNT3	5.5677e-04	3.7878e-03	1.4699e-01	8.8314e-01	{"n_iterations":3,"converged":true,"exploded":false}	NA	6021	9.9734e-01
ABCB9	-2.1823e-04	1.4851e-03	-1.4694e-01	8.8318e-01	{"n_iterations":3,"converged":true,"exploded":false}	NA	50	9.9734e-01
LRRC52	-2.1905e-03	1.4908e-02	-1.4693e-01	8.8319e-01	{"n_iterations":3,"converged":true,"exploded":false}	NA	8748	9.9734e-01
RCE1	-2.9195e-03	1.9876e-02	-1.4688e-01	8.8323e-01	{"n_iterations":4,"converged":true,"exploded":false}	NA	13263	9.9734e-01
FBXO22	2.8000e-04	1.9080e-03	1.4675e-01	8.8333e-01	{"n_iterations":3,"converged":true,"exploded":false}	NA	5435	9.9734e-01
RPRML	-4.3102e-03	2.9379e-02	-1.4671e-01	8.8336e-01	{"n_iterations":3,"converged":true,"exploded":false}	NA	13738	9.9734e-01
FSTL3	3.6876e-04	2.5139e-03	1.4669e-01	8.8338e-01	{"n_iterations":3,"converged":true,"exploded":false}	NA	5796	9.9734e-01
RIC8B	1.3790e-03	9.4037e-03	1.4665e-01	8.8341e-01	{"n_iterations":3,"converged":true,"exploded":false}	NA	13456	9.9734e-01
LRRK2	-2.4828e-04	1.6945e-03	-1.4652e-01	8.8351e-01	{"n_iterations":2,"converged":true,"exploded":false}	NA	8779	9.9734e-01
ZBED4	-2.4963e-03	1.7040e-02	-1.4650e-01	8.8353e-01	{"n_iterations":3,"converged":true,"exploded":false}	NA	18019	9.9734e-01
DEFB112	1.3370e-03	9.1328e-03	1.4640e-01	8.8361e-01	{"n_iterations":3,"converged":true,"exploded":false}	NA	4084	9.9734e-01
HECW2	-6.3949e-04	4.3685e-03	-1.4639e-01	8.8362e-01	{"n_iterations":3,"converged":true,"exploded":false}	NA	6841	9.9734e-01
BCLAF3	-2.7016e-03	1.8456e-02	-1.4638e-01	8.8362e-01	{"n_iterations":4,"converged":true,"exploded":false}	NA	1482	9.9734e-01
SIGLEC11	-6.9308e-04	4.7352e-03	-1.4637e-01	8.8363e-01	{"n_iterations":3,"converged":true,"exploded":false}	NA	14459	9.9734e-01
FNDC3B	-8.3002e-04	5.6731e-03	-1.4631e-01	8.8368e-01	{"n_iterations":3,"converged":true,"exploded":false}	NA	5672	9.9734e-01
HECTD3	1.2548e-03	8.5828e-03	1.4619e-01	8.8377e-01	{"n_iterations":3,"converged":true,"exploded":false}	NA	6838	9.9734e-01
PPFIA3	4.0974e-04	2.8032e-03	1.4617e-01	8.8379e-01	{"n_iterations":3,"converged":true,"exploded":false}	NA	12333	9.9734e-01
OR4C16	1.5890e-04	1.0877e-03	1.4610e-01	8.8385e-01	{"n_iterations":3,"converged":true,"exploded":false}	NA	11002	9.9734e-01
ZNF563	4.5740e-04	3.1308e-03	1.4609e-01	8.8385e-01	{"n_iterations":3,"converged":true,"exploded":false}	NA	18505	9.9734e-01
SLC25A33	-1.4066e-03	9.6330e-03	-1.4602e-01	8.8391e-01	{"n_iterations":3,"converged":true,"exploded":false}	NA	14653	9.9734e-01
SPECC1	-8.3325e-05	5.7092e-04	-1.4595e-01	8.8396e-01	{"n_iterations":3,"converged":true,"exploded":false}	NA	15289	9.9734e-01
TRIM16	-4.7016e-04	3.2222e-03	-1.4591e-01	8.8399e-01	{"n_iterations":3,"converged":true,"exploded":false}	NA	16927	9.9734e-01
FGFBP1	1.8193e-03	1.2487e-02	1.4570e-01	8.8416e-01	{"n_iterations":4,"converged":true,"exploded":false}	NA	5562	9.9734e-01
FMOD	-1.9848e-03	1.3627e-02	-1.4565e-01	8.8420e-01	{"n_iterations":3,"converged":true,"exploded":false}	NA	5659	9.9734e-01
TEKT2	-1.4062e-03	9.6670e-03	-1.4546e-01	8.8434e-01	{"n_iterations":3,"converged":true,"exploded":false}	NA	16090	9.9734e-01
TMEM177	-4.3394e-04	2.9842e-03	-1.4541e-01	8.8438e-01	{"n_iterations":3,"converged":true,"exploded":false}	NA	16484	9.9734e-01
CD300LF	1.1790e-03	8.1102e-03	1.4537e-01	8.8442e-01	{"n_iterations":3,"converged":true,"exploded":false}	NA	2544	9.9734e-01
STK10	6.4743e-04	4.4557e-03	1.4530e-01	8.8447e-01	{"n_iterations":3,"converged":true,"exploded":false}	NA	15574	9.9734e-01
KLHDC9	-1.2200e-03	8.3976e-03	-1.4528e-01	8.8449e-01	{"n_iterations":3,"converged":true,"exploded":false}	NA	8080	9.9734e-01
PRR29	-1.0614e-04	7.3141e-04	-1.4512e-01	8.8462e-01	{"n_iterations":3,"converged":true,"exploded":false}	NA	12640	9.9734e-01
LAMA4	-1.2523e-04	8.6324e-04	-1.4507e-01	8.8466e-01	{"n_iterations":2,"converged":true,"exploded":false}	NA	8365	9.9734e-01
SLC25A42	1.8767e-03	1.2942e-02	1.4501e-01	8.8470e-01	{"n_iterations":3,"converged":true,"exploded":false}	NA	14663	9.9734e-01
TOR1AIP2	-6.4984e-04	4.4818e-03	-1.4500e-01	8.8471e-01	{"n_iterations":3,"converged":true,"exploded":false}	NA	16794	9.9734e-01
PRRT3	1.4214e-03	9.8233e-03	1.4470e-01	8.8495e-01	{"n_iterations":3,"converged":true,"exploded":false}	NA	12662	9.9734e-01
MRPS23	3.8544e-04	2.6641e-03	1.4468e-01	8.8496e-01	{"n_iterations":3,"converged":true,"exploded":false}	NA	9662	9.9734e-01
ADH1C	2.0473e-04	1.4153e-03	1.4465e-01	8.8499e-01	{"n_iterations":3,"converged":true,"exploded":false}	NA	350	9.9734e-01
FMO1	-1.6700e-03	1.1551e-02	-1.4458e-01	8.8505e-01	{"n_iterations":3,"converged":true,"exploded":false}	NA	5654	9.9734e-01
NLRP1	-2.8383e-04	1.9634e-03	-1.4456e-01	8.8506e-01	{"n_iterations":3,"converged":true,"exploded":false}	NA	10369	9.9734e-01
GYS1	-1.6047e-03	1.1101e-02	-1.4455e-01	8.8507e-01	{"n_iterations":3,"converged":true,"exploded":false}	NA	6640	9.9734e-01
SLC10A4	-2.4950e-03	1.7293e-02	-1.4428e-01	8.8528e-01	{"n_iterations":3,"converged":true,"exploded":false}	NA	14530	9.9734e-01
PRMT6	1.1610e-04	8.0609e-04	1.4403e-01	8.8548e-01	{"n_iterations":3,"converged":true,"exploded":false}	NA	12579	9.9734e-01
CLTB	-2.6762e-03	1.8584e-02	-1.4400e-01	8.8550e-01	{"n_iterations":3,"converged":true,"exploded":false}	NA	3208	9.9734e-01
BEND7	-4.0755e-04	2.8306e-03	-1.4398e-01	8.8552e-01	{"n_iterations":3,"converged":true,"exploded":false}	NA	1504	9.9734e-01
PRSS33	8.9788e-04	6.2376e-03	1.4395e-01	8.8554e-01	{"n_iterations":3,"converged":true,"exploded":false}	NA	12674	9.9734e-01
ZMAT3	-1.8471e-04	1.2833e-03	-1.4394e-01	8.8555e-01	{"n_iterations":3,"converged":true,"exploded":false}	NA	18209	9.9734e-01
KPRP	1.1529e-03	8.0106e-03	1.4392e-01	8.8556e-01	{"n_iterations":3,"converged":true,"exploded":false}	NA	8171	9.9734e-01
TRMT10A	-3.5919e-04	2.4971e-03	-1.4384e-01	8.8562e-01	{"n_iterations":3,"converged":true,"exploded":false}	NA	17011	9.9734e-01
CNTN5	-1.8529e-04	1.2897e-03	-1.4367e-01	8.8576e-01	{"n_iterations":3,"converged":true,"exploded":false}	NA	3299	9.9734e-01
GRB2	-3.8989e-03	2.7142e-02	-1.4365e-01	8.8578e-01	{"n_iterations":4,"converged":true,"exploded":false}	NA	6482	9.9734e-01
MAP3K20	-1.4993e-04	1.0438e-03	-1.4364e-01	8.8579e-01	{"n_iterations":3,"converged":true,"exploded":false}	NA	9023	9.9734e-01
CNGA1	1.2074e-03	8.4135e-03	1.4351e-01	8.8589e-01	{"n_iterations":3,"converged":true,"exploded":false}	NA	3249	9.9734e-01
CA12	-6.0468e-04	4.2169e-03	-1.4339e-01	8.8598e-01	{"n_iterations":3,"converged":true,"exploded":false}	NA	2024	9.9734e-01
SRBD1	-6.3833e-04	4.4548e-03	-1.4329e-01	8.8606e-01	{"n_iterations":3,"converged":true,"exploded":false}	NA	15402	9.9734e-01
AIF1L	3.3801e-04	2.3607e-03	1.4318e-01	8.8614e-01	{"n_iterations":3,"converged":true,"exploded":false}	NA	467	9.9734e-01
CCDC65	-1.0824e-04	7.5613e-04	-1.4315e-01	8.8617e-01	{"n_iterations":3,"converged":true,"exploded":false}	NA	2368	9.9734e-01
SOCS2	1.9289e-03	1.3479e-02	1.4310e-01	8.8621e-01	{"n_iterations":3,"converged":true,"exploded":false}	NA	15138	9.9734e-01
TRUB2	-7.6893e-04	5.3733e-03	-1.4310e-01	8.8621e-01	{"n_iterations":3,"converged":true,"exploded":false}	NA	17059	9.9734e-01
UBE2A	-4.3901e-03	3.0700e-02	-1.4300e-01	8.8629e-01	{"n_iterations":4,"converged":true,"exploded":false}	NA	17316	9.9734e-01
GRK7	3.7145e-04	2.5988e-03	1.4293e-01	8.8635e-01	{"n_iterations":3,"converged":true,"exploded":false}	NA	6522	9.9734e-01
CDK1	-2.1278e-03	1.4887e-02	-1.4293e-01	8.8635e-01	{"n_iterations":3,"converged":true,"exploded":false}	NA	2668	9.9734e-01
SLC38A8	-2.0193e-04	1.4138e-03	-1.4283e-01	8.8642e-01	{"n_iterations":3,"converged":true,"exploded":false}	NA	14776	9.9734e-01
CYP11B2	-1.1537e-03	8.0912e-03	-1.4259e-01	8.8661e-01	{"n_iterations":3,"converged":true,"exploded":false}	NA	3827	9.9734e-01
HACD4	2.8175e-04	1.9760e-03	1.4259e-01	8.8662e-01	{"n_iterations":3,"converged":true,"exploded":false}	NA	6735	9.9734e-01
GRHL3	-8.4243e-04	5.9123e-03	-1.4249e-01	8.8670e-01	{"n_iterations":3,"converged":true,"exploded":false}	NA	6490	9.9734e-01
CT47A6	-4.8644e+01	3.4143e+02	-1.4247e-01	8.8671e-01	{"n_iterations":17,"converged":true,"exploded":false}	NA	3678	9.9734e-01
CYB5R1	1.0809e-03	7.5899e-03	1.4242e-01	8.8675e-01	{"n_iterations":3,"converged":true,"exploded":false}	NA	3807	9.9734e-01
L3HYPDH	2.6336e-04	1.8502e-03	1.4234e-01	8.8681e-01	{"n_iterations":3,"converged":true,"exploded":false}	NA	8346	9.9734e-01
PIAS4	1.0179e-03	7.1527e-03	1.4232e-01	8.8683e-01	{"n_iterations":3,"converged":true,"exploded":false}	NA	11865	9.9734e-01
CXCL16	5.4426e-04	3.8305e-03	1.4209e-01	8.8701e-01	{"n_iterations":3,"converged":true,"exploded":false}	NA	3778	9.9734e-01
CNFN	1.7685e-03	1.2449e-02	1.4206e-01	8.8703e-01	{"n_iterations":4,"converged":true,"exploded":false}	NA	3248	9.9734e-01
PHF6	1.0973e-03	7.7324e-03	1.4191e-01	8.8715e-01	{"n_iterations":3,"converged":true,"exploded":false}	NA	11822	9.9734e-01
LMTK3	-2.0898e-03	1.4726e-02	-1.4190e-01	8.8716e-01	{"n_iterations":3,"converged":true,"exploded":false}	NA	8627	9.9734e-01
PANK4	-6.3344e-04	4.4639e-03	-1.4190e-01	8.8716e-01	{"n_iterations":3,"converged":true,"exploded":false}	NA	11389	9.9734e-01
ZNF428	-1.8908e-03	1.3327e-02	-1.4188e-01	8.8718e-01	{"n_iterations":3,"converged":true,"exploded":false}	NA	18410	9.9734e-01
CTDSPL	-2.4533e-03	1.7293e-02	-1.4187e-01	8.8718e-01	{"n_iterations":3,"converged":true,"exploded":false}	NA	3699	9.9734e-01
CYP3A7	-3.9655e-04	2.7955e-03	-1.4186e-01	8.8719e-01	{"n_iterations":3,"converged":true,"exploded":false}	NA	3862	9.9734e-01
MAP2K7	-6.8962e-04	4.8658e-03	-1.4173e-01	8.8730e-01	{"n_iterations":3,"converged":true,"exploded":false}	NA	9013	9.9734e-01
CBY2	1.8332e-04	1.2938e-03	1.4169e-01	8.8733e-01	{"n_iterations":3,"converged":true,"exploded":false}	NA	2264	9.9734e-01
SFT2D2	-5.1985e-04	3.6702e-03	-1.4164e-01	8.8736e-01	{"n_iterations":3,"converged":true,"exploded":false}	NA	14328	9.9734e-01
TMOD2	1.1965e-03	8.4560e-03	1.4150e-01	8.8747e-01	{"n_iterations":3,"converged":true,"exploded":false}	NA	16651	9.9734e-01
POTEI	1.9860e-04	1.4036e-03	1.4149e-01	8.8748e-01	{"n_iterations":3,"converged":true,"exploded":false}	NA	12293	9.9734e-01
SHF	5.7226e-04	4.0453e-03	1.4146e-01	8.8750e-01	{"n_iterations":3,"converged":true,"exploded":false}	NA	14417	9.9734e-01
LLCFC1	-7.5087e-04	5.3099e-03	-1.4141e-01	8.8755e-01	{"n_iterations":3,"converged":true,"exploded":false}	NA	8597	9.9734e-01
KRTAP7-1	-8.4628e-05	5.9860e-04	-1.4138e-01	8.8757e-01	{"n_iterations":3,"converged":true,"exploded":false}	NA	8321	9.9734e-01
OR5T1	-3.6586e-04	2.5886e-03	-1.4134e-01	8.8760e-01	{"n_iterations":3,"converged":true,"exploded":false}	NA	11129	9.9734e-01
SESTD1	1.5150e-04	1.0721e-03	1.4130e-01	8.8763e-01	{"n_iterations":3,"converged":true,"exploded":false}	NA	14286	9.9734e-01
TAGLN2	1.2142e-03	8.5941e-03	1.4129e-01	8.8764e-01	{"n_iterations":3,"converged":true,"exploded":false}	NA	15863	9.9734e-01
NUDT14	-1.1712e-03	8.2899e-03	-1.4128e-01	8.8765e-01	{"n_iterations":3,"converged":true,"exploded":false}	NA	10669	9.9734e-01
PHLDB3	-2.2344e-04	1.5823e-03	-1.4121e-01	8.8770e-01	{"n_iterations":3,"converged":true,"exploded":false}	NA	11838	9.9734e-01
PAK6	1.1124e-04	7.8816e-04	1.4114e-01	8.8776e-01	{"n_iterations":3,"converged":true,"exploded":false}	NA	11371	9.9734e-01
H2BC14	-1.0216e-02	7.2416e-02	-1.4108e-01	8.8781e-01	{"n_iterations":4,"converged":true,"exploded":false}	NA	6684	9.9734e-01
H2BU1	1.3470e-03	9.5598e-03	1.4090e-01	8.8795e-01	{"n_iterations":3,"converged":true,"exploded":false}	NA	6697	9.9734e-01
AKT1	-4.6189e-04	3.2833e-03	-1.4068e-01	8.8812e-01	{"n_iterations":3,"converged":true,"exploded":false}	NA	522	9.9734e-01
UNG	-1.3647e-03	9.7012e-03	-1.4067e-01	8.8813e-01	{"n_iterations":3,"converged":true,"exploded":false}	NA	17475	9.9734e-01
NDUFB9	-1.0312e-04	7.3312e-04	-1.4066e-01	8.8814e-01	{"n_iterations":3,"converged":true,"exploded":false}	NA	10165	9.9734e-01
MYH2	-8.8975e-04	6.3276e-03	-1.4061e-01	8.8818e-01	{"n_iterations":3,"converged":true,"exploded":false}	NA	9888	9.9734e-01
MRPL27	-1.0932e-03	7.7763e-03	-1.4058e-01	8.8820e-01	{"n_iterations":3,"converged":true,"exploded":false}	NA	9617	9.9734e-01
ALOX15B	7.2398e-04	5.1510e-03	1.4055e-01	8.8822e-01	{"n_iterations":3,"converged":true,"exploded":false}	NA	584	9.9734e-01
DMAC2	-2.6081e-04	1.8562e-03	-1.4051e-01	8.8826e-01	{"n_iterations":3,"converged":true,"exploded":false}	NA	4269	9.9734e-01
PHC2	-8.7344e-04	6.2189e-03	-1.4045e-01	8.8831e-01	{"n_iterations":3,"converged":true,"exploded":false}	NA	11801	9.9734e-01
INPP1	1.2706e-03	9.0627e-03	1.4021e-01	8.8850e-01	{"n_iterations":3,"converged":true,"exploded":false}	NA	7515	9.9734e-01
NEBL	1.6785e-04	1.1974e-03	1.4017e-01	8.8852e-01	{"n_iterations":3,"converged":true,"exploded":false}	NA	10181	9.9734e-01
CCSAP	-1.1490e-03	8.2014e-03	-1.4010e-01	8.8858e-01	{"n_iterations":3,"converged":true,"exploded":false}	NA	2491	9.9734e-01
SLCO2A1	-5.1204e-04	3.6559e-03	-1.4006e-01	8.8861e-01	{"n_iterations":3,"converged":true,"exploded":false}	NA	14907	9.9734e-01
GSK3A	-2.3325e-03	1.6666e-02	-1.3996e-01	8.8869e-01	{"n_iterations":3,"converged":true,"exploded":false}	NA	6552	9.9734e-01
RPP25L	2.6231e-03	1.8760e-02	1.3982e-01	8.8880e-01	{"n_iterations":4,"converged":true,"exploded":false}	NA	13730	9.9734e-01
PAX7	7.8686e-04	5.6309e-03	1.3974e-01	8.8887e-01	{"n_iterations":3,"converged":true,"exploded":false}	NA	11454	9.9734e-01
ITPKB	5.5524e-04	3.9746e-03	1.3970e-01	8.8890e-01	{"n_iterations":3,"converged":true,"exploded":false}	NA	7697	9.9734e-01
OR8B3	7.3804e-04	5.2903e-03	1.3951e-01	8.8905e-01	{"n_iterations":3,"converged":true,"exploded":false}	NA	11176	9.9734e-01
GXYLT1	4.2107e-04	3.0196e-03	1.3945e-01	8.8910e-01	{"n_iterations":3,"converged":true,"exploded":false}	NA	6632	9.9734e-01
IZUMO4	-3.0486e-04	2.1885e-03	-1.3930e-01	8.8921e-01	{"n_iterations":3,"converged":true,"exploded":false}	NA	7718	9.9734e-01
GALNT9	-2.7984e-04	2.0106e-03	-1.3918e-01	8.8930e-01	{"n_iterations":3,"converged":true,"exploded":false}	NA	5938	9.9734e-01
PDHX	2.9350e-04	2.1097e-03	1.3912e-01	8.8935e-01	{"n_iterations":3,"converged":true,"exploded":false}	NA	11644	9.9734e-01
APOBEC3H	-3.6901e-04	2.6532e-03	-1.3908e-01	8.8939e-01	{"n_iterations":3,"converged":true,"exploded":false}	NA	854	9.9734e-01
ABCA8	2.5383e-04	1.8257e-03	1.3903e-01	8.8942e-01	{"n_iterations":3,"converged":true,"exploded":false}	NA	40	9.9734e-01
INO80C	-2.0718e-04	1.4906e-03	-1.3899e-01	8.8946e-01	{"n_iterations":3,"converged":true,"exploded":false}	NA	7512	9.9734e-01
TCF7L2	-1.1837e-03	8.5353e-03	-1.3868e-01	8.8970e-01	{"n_iterations":3,"converged":true,"exploded":false}	NA	16033	9.9734e-01
KDM1B	-4.2822e-04	3.0887e-03	-1.3864e-01	8.8973e-01	{"n_iterations":3,"converged":true,"exploded":false}	NA	7924	9.9734e-01
GNG7	-3.0151e-04	2.1749e-03	-1.3863e-01	8.8974e-01	{"n_iterations":3,"converged":true,"exploded":false}	NA	6260	9.9734e-01
CMTR2	-9.4855e-04	6.8449e-03	-1.3858e-01	8.8978e-01	{"n_iterations":3,"converged":true,"exploded":false}	NA	3240	9.9734e-01
C1R	-4.7336e-03	3.4171e-02	-1.3853e-01	8.8983e-01	{"n_iterations":4,"converged":true,"exploded":false}	NA	1850	9.9734e-01
PRKCI	2.2158e-03	1.5998e-02	1.3851e-01	8.8984e-01	{"n_iterations":3,"converged":true,"exploded":false}	NA	12554	9.9734e-01
OR10V1	4.0353e-04	2.9138e-03	1.3849e-01	8.8985e-01	{"n_iterations":3,"converged":true,"exploded":false}	NA	10873	9.9734e-01
PCBP1	-1.5031e-02	1.0858e-01	-1.3843e-01	8.8990e-01	{"n_iterations":4,"converged":true,"exploded":false}	NA	11474	9.9734e-01
ADD3	1.0446e-03	7.5475e-03	1.3840e-01	8.8992e-01	{"n_iterations":3,"converged":true,"exploded":false}	NA	319	9.9734e-01
FOXO6	-4.5881e-03	3.3158e-02	-1.3837e-01	8.8995e-01	{"n_iterations":4,"converged":true,"exploded":false}	NA	5734	9.9734e-01
LRRN4CL	-2.1417e-03	1.5478e-02	-1.3837e-01	8.8995e-01	{"n_iterations":4,"converged":true,"exploded":false}	NA	8784	9.9734e-01
MYO6	5.6368e-04	4.0761e-03	1.3829e-01	8.9001e-01	{"n_iterations":3,"converged":true,"exploded":false}	NA	9935	9.9734e-01
RGS22	5.2355e-04	3.7881e-03	1.3821e-01	8.9008e-01	{"n_iterations":3,"converged":true,"exploded":false}	NA	13401	9.9734e-01
HLA-DMB	3.6311e-04	2.6279e-03	1.3818e-01	8.9010e-01	{"n_iterations":3,"converged":true,"exploded":false}	NA	6937	9.9734e-01
DACT1	1.1072e-03	8.0163e-03	1.3811e-01	8.9015e-01	{"n_iterations":3,"converged":true,"exploded":false}	NA	3905	9.9734e-01
MACROD1	-1.5861e-03	1.1504e-02	-1.3787e-01	8.9034e-01	{"n_iterations":3,"converged":true,"exploded":false}	NA	8908	9.9734e-01
ERLIN2	-1.3377e-03	9.7051e-03	-1.3783e-01	8.9037e-01	{"n_iterations":3,"converged":true,"exploded":false}	NA	5013	9.9734e-01
FAM177B	4.6775e-04	3.3949e-03	1.3778e-01	8.9041e-01	{"n_iterations":3,"converged":true,"exploded":false}	NA	5241	9.9734e-01
MRAP2	8.3976e-04	6.0972e-03	1.3773e-01	8.9045e-01	{"n_iterations":3,"converged":true,"exploded":false}	NA	9570	9.9734e-01
SPSB2	-1.7672e-03	1.2844e-02	-1.3759e-01	8.9057e-01	{"n_iterations":3,"converged":true,"exploded":false}	NA	15378	9.9734e-01
RHOBTB2	5.9247e-04	4.3149e-03	1.3731e-01	8.9079e-01	{"n_iterations":3,"converged":true,"exploded":false}	NA	13433	9.9734e-01
BRD7	-7.6806e-04	5.6007e-03	-1.3714e-01	8.9092e-01	{"n_iterations":3,"converged":true,"exploded":false}	NA	1638	9.9734e-01
SBK1	-2.7121e-03	1.9785e-02	-1.3708e-01	8.9097e-01	{"n_iterations":3,"converged":true,"exploded":false}	NA	14006	9.9734e-01
ABCG5	-5.8298e-04	4.2536e-03	-1.3705e-01	8.9099e-01	{"n_iterations":3,"converged":true,"exploded":false}	NA	74	9.9734e-01
DOCK1	-1.1028e-03	8.0638e-03	-1.3676e-01	8.9122e-01	{"n_iterations":3,"converged":true,"exploded":false}	NA	4396	9.9734e-01
GUCY1A2	1.1748e-03	8.5949e-03	1.3669e-01	8.9127e-01	{"n_iterations":3,"converged":true,"exploded":false}	NA	6622	9.9734e-01
POFUT1	-5.0307e-04	3.6815e-03	-1.3665e-01	8.9131e-01	{"n_iterations":3,"converged":true,"exploded":false}	NA	12198	9.9734e-01
FANCG	1.4797e-04	1.0829e-03	1.3664e-01	8.9131e-01	{"n_iterations":3,"converged":true,"exploded":false}	NA	5367	9.9734e-01
GRXCR1	-1.6722e-03	1.2242e-02	-1.3660e-01	8.9135e-01	{"n_iterations":3,"converged":true,"exploded":false}	NA	6539	9.9734e-01
SLC30A4	9.2492e-04	6.7822e-03	1.3637e-01	8.9153e-01	{"n_iterations":3,"converged":true,"exploded":false}	NA	14716	9.9734e-01
PAWR	5.8877e-04	4.3188e-03	1.3633e-01	8.9156e-01	{"n_iterations":3,"converged":true,"exploded":false}	NA	11447	9.9734e-01
PRDX6	-2.7813e-03	2.0403e-02	-1.3632e-01	8.9157e-01	{"n_iterations":4,"converged":true,"exploded":false}	NA	12509	9.9734e-01
NTRK1	-3.0040e-04	2.2039e-03	-1.3630e-01	8.9158e-01	{"n_iterations":3,"converged":true,"exploded":false}	NA	10645	9.9734e-01
STMP1	1.5774e-04	1.1587e-03	1.3613e-01	8.9171e-01	{"n_iterations":2,"converged":true,"exploded":false}	NA	15603	9.9734e-01
GNA15	1.6949e-04	1.2454e-03	1.3609e-01	8.9175e-01	{"n_iterations":3,"converged":true,"exploded":false}	CNS	6233	9.9734e-01
TXNDC5	-7.8040e-04	5.7348e-03	-1.3608e-01	8.9176e-01	{"n_iterations":3,"converged":true,"exploded":false}	NA	17267	9.9734e-01
GUF1	-2.8626e-04	2.1039e-03	-1.3606e-01	8.9177e-01	{"n_iterations":3,"converged":true,"exploded":false}	NA	6627	9.9734e-01
CHMP5	-2.8016e-03	2.0592e-02	-1.3605e-01	8.9178e-01	{"n_iterations":3,"converged":true,"exploded":false}	NA	2982	9.9734e-01
CADPS2	8.2225e-04	6.0476e-03	1.3596e-01	8.9185e-01	{"n_iterations":3,"converged":true,"exploded":false}	NA	2087	9.9734e-01
LIMS2	-3.7431e-04	2.7533e-03	-1.3595e-01	8.9186e-01	{"n_iterations":3,"converged":true,"exploded":false}	NA	8564	9.9734e-01
THEM6	1.9320e-04	1.4217e-03	1.3589e-01	8.9191e-01	{"n_iterations":3,"converged":true,"exploded":false}	NA	16235	9.9734e-01
CMTR1	1.8623e-03	1.3707e-02	1.3587e-01	8.9193e-01	{"n_iterations":3,"converged":true,"exploded":false}	NA	3239	9.9734e-01
VWA5A	-5.0107e-04	3.6914e-03	-1.3574e-01	8.9203e-01	{"n_iterations":3,"converged":true,"exploded":false}	NA	17743	9.9734e-01
NUDT16	-3.6736e-04	2.7064e-03	-1.3574e-01	8.9203e-01	{"n_iterations":3,"converged":true,"exploded":false}	NA	10671	9.9734e-01
CRH	-5.3908e-03	3.9717e-02	-1.3573e-01	8.9204e-01	{"n_iterations":4,"converged":true,"exploded":false}	NA	3551	9.9734e-01
PXDC1	1.2755e-03	9.4059e-03	1.3561e-01	8.9213e-01	{"n_iterations":3,"converged":true,"exploded":false}	NA	12909	9.9734e-01
LDHD	1.0572e-03	7.8036e-03	1.3548e-01	8.9224e-01	{"n_iterations":3,"converged":true,"exploded":false}	NA	8464	9.9734e-01
PKN1	-1.2359e-03	9.1262e-03	-1.3543e-01	8.9228e-01	{"n_iterations":3,"converged":true,"exploded":false}	NA	11975	9.9734e-01
ATP12A	6.4095e-04	4.7337e-03	1.3540e-01	8.9229e-01	{"n_iterations":3,"converged":true,"exploded":false}	NA	1222	9.9734e-01
SALL2	-2.9110e-04	2.1510e-03	-1.3533e-01	8.9235e-01	{"n_iterations":3,"converged":true,"exploded":false}	NA	13951	9.9734e-01
KRTAP13-1	-2.3775e-03	1.7568e-02	-1.3533e-01	8.9235e-01	{"n_iterations":3,"converged":true,"exploded":false}	NA	8261	9.9734e-01
NDUFAF8	-8.6264e-04	6.3770e-03	-1.3527e-01	8.9240e-01	{"n_iterations":3,"converged":true,"exploded":false}	NA	10154	9.9734e-01
ZXDB	-1.7479e-03	1.2924e-02	-1.3524e-01	8.9242e-01	{"n_iterations":3,"converged":true,"exploded":false}	NA	18790	9.9734e-01
SLC30A2	-1.0565e-03	7.8170e-03	-1.3516e-01	8.9249e-01	{"n_iterations":3,"converged":true,"exploded":false}	NA	14714	9.9734e-01
SAMD9	4.3591e-04	3.2256e-03	1.3514e-01	8.9250e-01	{"n_iterations":3,"converged":true,"exploded":false}	NA	13967	9.9734e-01
ACOXL	2.9652e-04	2.1948e-03	1.3511e-01	8.9253e-01	{"n_iterations":3,"converged":true,"exploded":false}	NA	173	9.9734e-01
KIF23	-6.8797e-04	5.0930e-03	-1.3508e-01	8.9255e-01	{"n_iterations":3,"converged":true,"exploded":false}	NA	8008	9.9734e-01
PTPN22	6.2870e-04	4.6551e-03	1.3506e-01	8.9257e-01	{"n_iterations":3,"converged":true,"exploded":false}	NA	12848	9.9734e-01
NCOA4	-7.2712e-04	5.3923e-03	-1.3484e-01	8.9274e-01	{"n_iterations":3,"converged":true,"exploded":false}	NA	10102	9.9734e-01
OR8H3	-1.7726e-04	1.3147e-03	-1.3483e-01	8.9275e-01	{"n_iterations":3,"converged":true,"exploded":false}	NA	11186	9.9734e-01
FKBPL	-2.9338e-03	2.1764e-02	-1.3480e-01	8.9277e-01	{"n_iterations":4,"converged":true,"exploded":false}	NA	5621	9.9734e-01
ZNF532	-1.1681e-03	8.6668e-03	-1.3478e-01	8.9279e-01	{"n_iterations":3,"converged":true,"exploded":false}	NA	18481	9.9734e-01
LRIF1	1.2568e-03	9.3285e-03	1.3473e-01	8.9282e-01	{"n_iterations":3,"converged":true,"exploded":false}	NA	8682	9.9734e-01
OR5M3	3.9055e-04	2.9029e-03	1.3454e-01	8.9298e-01	{"n_iterations":3,"converged":true,"exploded":false}	NA	11124	9.9734e-01
RAD51AP2	1.0440e-03	7.7638e-03	1.3448e-01	8.9303e-01	{"n_iterations":3,"converged":true,"exploded":false}	NA	13061	9.9734e-01
OR2B6	-3.7995e-03	2.8274e-02	-1.3438e-01	8.9310e-01	{"n_iterations":4,"converged":true,"exploded":false}	NA	10943	9.9734e-01
ZWILCH	7.2294e-04	5.3869e-03	1.3420e-01	8.9324e-01	{"n_iterations":3,"converged":true,"exploded":false}	NA	18787	9.9734e-01
TIGD3	-2.5017e-03	1.8657e-02	-1.3409e-01	8.9333e-01	{"n_iterations":3,"converged":true,"exploded":false}	NA	16277	9.9734e-01
C10orf53	-6.7040e-04	5.0066e-03	-1.3390e-01	8.9348e-01	{"n_iterations":3,"converged":true,"exploded":false}	NA	1722	9.9734e-01
NFKBIE	-1.6879e-03	1.2612e-02	-1.3383e-01	8.9354e-01	{"n_iterations":3,"converged":true,"exploded":false}	NA	10273	9.9734e-01
INKA2	6.5574e-04	4.9006e-03	1.3381e-01	8.9355e-01	{"n_iterations":3,"converged":true,"exploded":false}	NA	7506	9.9734e-01
CD300LB	1.9247e-04	1.4392e-03	1.3373e-01	8.9361e-01	{"n_iterations":3,"converged":true,"exploded":false}	NA	2542	9.9734e-01
KLHL30	5.2136e-04	3.8991e-03	1.3371e-01	8.9363e-01	{"n_iterations":3,"converged":true,"exploded":false}	NA	8101	9.9734e-01
TMEM132A	-2.4967e-04	1.8685e-03	-1.3362e-01	8.9370e-01	{"n_iterations":3,"converged":true,"exploded":false}	NA	16440	9.9734e-01
EXOSC2	6.5486e-04	4.9013e-03	1.3361e-01	8.9371e-01	{"n_iterations":3,"converged":true,"exploded":false}	NA	5108	9.9734e-01
CDON	-1.8708e-04	1.4018e-03	-1.3346e-01	8.9383e-01	{"n_iterations":3,"converged":true,"exploded":false}	NA	2714	9.9734e-01
CXCR1	-1.2158e-03	9.1172e-03	-1.3335e-01	8.9392e-01	{"n_iterations":3,"converged":true,"exploded":false}	NA	3786	9.9734e-01
KANK3	-6.7760e-04	5.0846e-03	-1.3326e-01	8.9398e-01	{"n_iterations":3,"converged":true,"exploded":false}	NA	7768	9.9734e-01
EPS8	-7.5935e-04	5.6986e-03	-1.3325e-01	8.9399e-01	{"n_iterations":3,"converged":true,"exploded":false}	NA	4964	9.9734e-01
RGL3	1.8055e-04	1.3551e-03	1.3324e-01	8.9401e-01	{"n_iterations":3,"converged":true,"exploded":false}	NA	13374	9.9734e-01
ADGRG2	1.0895e-03	8.1777e-03	1.3323e-01	8.9401e-01	{"n_iterations":3,"converged":true,"exploded":false}	NA	337	9.9734e-01
MTURN	9.4652e-04	7.1048e-03	1.3322e-01	8.9402e-01	{"n_iterations":3,"converged":true,"exploded":false}	NA	9814	9.9734e-01
RUFY4	-2.2311e-04	1.6756e-03	-1.3315e-01	8.9407e-01	{"n_iterations":3,"converged":true,"exploded":false}	NA	13879	9.9734e-01
ZNF703	-9.3263e-04	7.0054e-03	-1.3313e-01	8.9409e-01	{"n_iterations":3,"converged":true,"exploded":false}	NA	18617	9.9734e-01
TSPAN5	1.7882e-03	1.3434e-02	1.3311e-01	8.9410e-01	{"n_iterations":3,"converged":true,"exploded":false}	NA	17107	9.9734e-01
CMTM1	-2.5095e-03	1.8854e-02	-1.3310e-01	8.9412e-01	{"n_iterations":3,"converged":true,"exploded":false}	NA	3231	9.9734e-01
SLC27A4	1.6064e-03	1.2083e-02	1.3295e-01	8.9423e-01	{"n_iterations":3,"converged":true,"exploded":false}	NA	14687	9.9734e-01
OGFOD1	-1.1503e-03	8.6542e-03	-1.3292e-01	8.9426e-01	{"n_iterations":3,"converged":true,"exploded":false}	NA	10793	9.9734e-01
DYRK1B	-1.9914e-03	1.4984e-02	-1.3290e-01	8.9427e-01	{"n_iterations":3,"converged":true,"exploded":false}	NA	4579	9.9734e-01
KIAA0408	-7.5705e-04	5.6977e-03	-1.3287e-01	8.9430e-01	{"n_iterations":3,"converged":true,"exploded":false}	NA	7962	9.9734e-01
ASB2	4.6352e-04	3.4893e-03	1.3284e-01	8.9432e-01	{"n_iterations":3,"converged":true,"exploded":false}	NA	1113	9.9734e-01
REC8	-8.6580e-04	6.5186e-03	-1.3282e-01	8.9434e-01	{"n_iterations":3,"converged":true,"exploded":false}	NA	13287	9.9734e-01
ZBTB40	-5.9180e-04	4.4568e-03	-1.3278e-01	8.9436e-01	{"n_iterations":3,"converged":true,"exploded":false}	NA	18048	9.9734e-01
IKBIP	-4.7864e-04	3.6047e-03	-1.3278e-01	8.9437e-01	{"n_iterations":3,"converged":true,"exploded":false}	NA	7374	9.9734e-01
PENK	3.5621e-04	2.6829e-03	1.3277e-01	8.9438e-01	{"n_iterations":3,"converged":true,"exploded":false}	NA	11707	9.9734e-01
NPM2	-7.4351e-04	5.6064e-03	-1.3262e-01	8.9449e-01	{"n_iterations":3,"converged":true,"exploded":false}	NA	10510	9.9734e-01
TMEM68	1.1968e-03	9.0354e-03	1.3245e-01	8.9463e-01	{"n_iterations":3,"converged":true,"exploded":false}	NA	16617	9.9734e-01
PPP1R16A	-1.0266e-03	7.7583e-03	-1.3232e-01	8.9473e-01	{"n_iterations":3,"converged":true,"exploded":false}	NA	12388	9.9734e-01
H4C13	-1.9105e-04	1.4444e-03	-1.3227e-01	8.9477e-01	{"n_iterations":3,"converged":true,"exploded":false}	NA	6719	9.9734e-01
MMP2	-6.5910e-04	4.9845e-03	-1.3223e-01	8.9480e-01	{"n_iterations":3,"converged":true,"exploded":false}	NA	9468	9.9734e-01
TNFSF13	1.4187e-03	1.0732e-02	1.3219e-01	8.9483e-01	{"n_iterations":3,"converged":true,"exploded":false}	NA	16719	9.9734e-01
RBMXL1	6.2767e-04	4.7495e-03	1.3216e-01	8.9486e-01	{"n_iterations":3,"converged":true,"exploded":false}	NA	13236	9.9734e-01
CENPT	-6.0214e-04	4.5570e-03	-1.3213e-01	8.9488e-01	{"n_iterations":3,"converged":true,"exploded":false}	NA	2790	9.9734e-01
SULT2A1	-9.8283e-04	7.4385e-03	-1.3213e-01	8.9488e-01	{"n_iterations":3,"converged":true,"exploded":false}	NA	15686	9.9734e-01
JMJD7-PLA2G4B	1.3388e-04	1.0134e-03	1.3211e-01	8.9490e-01	{"n_iterations":3,"converged":true,"exploded":false}	NA	7745	9.9734e-01
OR5D18	-4.3378e-04	3.2836e-03	-1.3211e-01	8.9490e-01	{"n_iterations":3,"converged":true,"exploded":false}	NA	11106	9.9734e-01
MARCHF7	3.8263e-04	2.8990e-03	1.3199e-01	8.9500e-01	{"n_iterations":3,"converged":true,"exploded":false}	NA	9080	9.9734e-01
SARS1	-1.5556e-03	1.1787e-02	-1.3197e-01	8.9501e-01	{"n_iterations":3,"converged":true,"exploded":false}	NA	13987	9.9734e-01
ST6GALNAC3	-1.2958e-04	9.8218e-04	-1.3193e-01	8.9504e-01	{"n_iterations":3,"converged":true,"exploded":false}	NA	15510	9.9734e-01
TGFBI	5.4376e-04	4.1273e-03	1.3175e-01	8.9518e-01	{"n_iterations":3,"converged":true,"exploded":false}	NA	16193	9.9734e-01
MAN1A1	-8.6331e-04	6.5536e-03	-1.3173e-01	8.9520e-01	{"n_iterations":3,"converged":true,"exploded":false}	NA	8980	9.9734e-01
WRN	3.5505e-04	2.6969e-03	1.3165e-01	8.9526e-01	{"n_iterations":3,"converged":true,"exploded":false}	NA	17894	9.9734e-01
NTSR2	1.5233e-03	1.1585e-02	1.3149e-01	8.9539e-01	{"n_iterations":3,"converged":true,"exploded":false}	NA	10650	9.9734e-01
RSPH10B2	2.5141e-04	1.9133e-03	1.3140e-01	8.9546e-01	{"n_iterations":3,"converged":true,"exploded":false}	NA	13825	9.9734e-01
ZNF772	-4.9772e-04	3.7884e-03	-1.3138e-01	8.9547e-01	{"n_iterations":3,"converged":true,"exploded":false}	NA	18663	9.9734e-01
GAL3ST4	-4.0466e-04	3.0811e-03	-1.3134e-01	8.9551e-01	{"n_iterations":3,"converged":true,"exploded":false}	NA	5914	9.9734e-01
RPF1	7.2836e-04	5.5460e-03	1.3133e-01	8.9551e-01	{"n_iterations":3,"converged":true,"exploded":false}	NA	13662	9.9734e-01
PACSIN3	-1.4582e-03	1.1108e-02	-1.3128e-01	8.9556e-01	{"n_iterations":3,"converged":true,"exploded":false}	NA	11342	9.9734e-01
LYPD3	-6.8096e-04	5.1879e-03	-1.3126e-01	8.9557e-01	{"n_iterations":3,"converged":true,"exploded":false}	NA	8867	9.9734e-01
GPR21	-4.1316e-03	3.1517e-02	-1.3109e-01	8.9570e-01	{"n_iterations":4,"converged":true,"exploded":false}	NA	6412	9.9734e-01
USP26	2.1250e-03	1.6222e-02	1.3100e-01	8.9578e-01	{"n_iterations":4,"converged":true,"exploded":false}	NA	17542	9.9734e-01
PRSS12	-4.9682e-04	3.7957e-03	-1.3089e-01	8.9586e-01	{"n_iterations":3,"converged":true,"exploded":false}	NA	12667	9.9734e-01
SPATA5	-4.4072e-04	3.3675e-03	-1.3087e-01	8.9588e-01	{"n_iterations":3,"converged":true,"exploded":false}	NA	15262	9.9734e-01
CAPN15	-7.1997e-04	5.5023e-03	-1.3085e-01	8.9589e-01	{"n_iterations":3,"converged":true,"exploded":false}	NA	2150	9.9734e-01
NEURL1B	-1.3730e-03	1.0500e-02	-1.3076e-01	8.9597e-01	{"n_iterations":3,"converged":true,"exploded":false}	NA	10236	9.9734e-01
ZMYND12	-1.2850e-03	9.8380e-03	-1.3062e-01	8.9608e-01	{"n_iterations":3,"converged":true,"exploded":false}	NA	18223	9.9734e-01
PCDHAC1	-8.2135e-04	6.2903e-03	-1.3058e-01	8.9611e-01	{"n_iterations":3,"converged":true,"exploded":false}	NA	11506	9.9734e-01
PRRG3	-1.1717e-03	8.9785e-03	-1.3050e-01	8.9617e-01	{"n_iterations":3,"converged":true,"exploded":false}	NA	12658	9.9734e-01
PPIB	7.2977e-04	5.6052e-03	1.3020e-01	8.9641e-01	{"n_iterations":3,"converged":true,"exploded":false}	NA	12343	9.9734e-01
PHACTR4	-7.6576e-04	5.8827e-03	-1.3017e-01	8.9643e-01	{"n_iterations":3,"converged":true,"exploded":false}	NA	11795	9.9734e-01
MAGEB3	3.7916e-03	2.9128e-02	1.3017e-01	8.9643e-01	{"n_iterations":3,"converged":true,"exploded":false}	NA	8942	9.9734e-01
LILRA2	2.0027e-04	1.5397e-03	1.3007e-01	8.9651e-01	{"n_iterations":3,"converged":true,"exploded":false}	NA	8546	9.9734e-01
ATXN7L1	-1.4725e-03	1.1322e-02	-1.3006e-01	8.9652e-01	{"n_iterations":3,"converged":true,"exploded":false}	NA	1320	9.9734e-01
SMARCD3	-2.0015e-03	1.5414e-02	-1.2985e-01	8.9668e-01	{"n_iterations":3,"converged":true,"exploded":false}	NA	14968	9.9734e-01
CHRNB2	-1.0482e-03	8.0741e-03	-1.2982e-01	8.9671e-01	{"n_iterations":3,"converged":true,"exploded":false}	NA	3014	9.9734e-01
ZNF700	1.1207e-03	8.6340e-03	1.2980e-01	8.9673e-01	{"n_iterations":3,"converged":true,"exploded":false}	NA	18615	9.9734e-01
LCE3E	-2.0266e-03	1.5621e-02	-1.2973e-01	8.9678e-01	{"n_iterations":3,"converged":true,"exploded":false}	NA	8431	9.9734e-01
LCORL	1.7704e-04	1.3655e-03	1.2966e-01	8.9684e-01	{"n_iterations":2,"converged":true,"exploded":false}	NA	8449	9.9734e-01
HSPB2-C11orf52	5.6929e-04	4.3916e-03	1.2963e-01	8.9686e-01	{"n_iterations":3,"converged":true,"exploded":false}	NA	7168	9.9734e-01
DOK7	2.5103e-04	1.9403e-03	1.2938e-01	8.9706e-01	{"n_iterations":3,"converged":true,"exploded":false}	NA	4414	9.9734e-01
POC1B-GALNT4	-2.3779e-04	1.8387e-03	-1.2933e-01	8.9710e-01	{"n_iterations":3,"converged":true,"exploded":false}	NA	12191	9.9734e-01
PRPF40A	-1.3869e-03	1.0729e-02	-1.2926e-01	8.9715e-01	{"n_iterations":3,"converged":true,"exploded":false}	NA	12613	9.9734e-01
RRP9	9.4107e-04	7.2842e-03	1.2919e-01	8.9720e-01	{"n_iterations":3,"converged":true,"exploded":false}	NA	13811	9.9734e-01
TAS2R3	4.5903e-04	3.5536e-03	1.2917e-01	8.9722e-01	{"n_iterations":3,"converged":true,"exploded":false}	NA	15900	9.9734e-01
NFIC	-1.9945e-04	1.5442e-03	-1.2916e-01	8.9723e-01	{"n_iterations":3,"converged":true,"exploded":false}	NA	10265	9.9734e-01
TBC1D2B	5.2977e-04	4.1075e-03	1.2898e-01	8.9738e-01	{"n_iterations":3,"converged":true,"exploded":false}	NA	15949	9.9734e-01
SYT12	-8.4504e-04	6.5639e-03	-1.2874e-01	8.9756e-01	{"n_iterations":3,"converged":true,"exploded":false}	NA	15785	9.9734e-01
RASSF8	-4.6781e-04	3.6340e-03	-1.2873e-01	8.9757e-01	{"n_iterations":3,"converged":true,"exploded":false}	NA	13167	9.9734e-01
C5	-2.8397e-04	2.2061e-03	-1.2872e-01	8.9758e-01	{"n_iterations":3,"converged":true,"exploded":false}	NA	1958	9.9734e-01
FUNDC2	-2.0843e-03	1.6196e-02	-1.2870e-01	8.9760e-01	{"n_iterations":3,"converged":true,"exploded":false}	NA	5812	9.9734e-01
INTS7	-1.2917e-03	1.0037e-02	-1.2869e-01	8.9760e-01	{"n_iterations":3,"converged":true,"exploded":false}	NA	7554	9.9734e-01
NADK	-4.6360e-04	3.6035e-03	-1.2865e-01	8.9763e-01	{"n_iterations":3,"converged":true,"exploded":false}	NA	10000	9.9734e-01
GSC	3.1339e-03	2.4366e-02	1.2862e-01	8.9766e-01	{"n_iterations":3,"converged":true,"exploded":false}	NA	6542	9.9734e-01
TMEM52	-1.1662e-03	9.0687e-03	-1.2860e-01	8.9768e-01	{"n_iterations":3,"converged":true,"exploded":false}	NA	16602	9.9734e-01
HDGFL3	-1.9535e-04	1.5214e-03	-1.2840e-01	8.9783e-01	{"n_iterations":2,"converged":true,"exploded":false}	NA	6820	9.9734e-01
GAK	-1.6906e-04	1.3182e-03	-1.2825e-01	8.9795e-01	{"n_iterations":3,"converged":true,"exploded":false}	NA	5909	9.9734e-01
CRIP1	1.8353e-04	1.4312e-03	1.2824e-01	8.9796e-01	{"n_iterations":3,"converged":true,"exploded":false}	NA	3556	9.9734e-01
RASGRP1	-1.7193e-03	1.3410e-02	-1.2821e-01	8.9799e-01	{"n_iterations":3,"converged":true,"exploded":false}	NA	13149	9.9734e-01
MUSTN1	-1.3249e-03	1.0335e-02	-1.2819e-01	8.9800e-01	{"n_iterations":3,"converged":true,"exploded":false}	NA	9841	9.9734e-01
TRIM39	2.5537e-03	1.9930e-02	1.2813e-01	8.9804e-01	{"n_iterations":3,"converged":true,"exploded":false}	NA	16948	9.9734e-01
TGFBR1	-2.4981e-03	1.9502e-02	-1.2809e-01	8.9808e-01	{"n_iterations":3,"converged":true,"exploded":false}	NA	16194	9.9734e-01
CIP2A	-6.8582e-04	5.3554e-03	-1.2806e-01	8.9810e-01	{"n_iterations":3,"converged":true,"exploded":false}	NA	3064	9.9734e-01
CDC20	1.9106e-03	1.4920e-02	1.2806e-01	8.9810e-01	{"n_iterations":4,"converged":true,"exploded":false}	NA	2600	9.9734e-01
PCSK4	5.1734e-04	4.0479e-03	1.2780e-01	8.9830e-01	{"n_iterations":3,"converged":true,"exploded":false}	NA	11579	9.9734e-01
ZNF343	3.8506e-04	3.0140e-03	1.2776e-01	8.9834e-01	{"n_iterations":3,"converged":true,"exploded":false}	NA	18367	9.9734e-01
FAM136A	1.5469e-04	1.2126e-03	1.2758e-01	8.9848e-01	{"n_iterations":3,"converged":true,"exploded":false}	NA	5207	9.9734e-01
FXYD4	-2.4167e-04	1.8949e-03	-1.2754e-01	8.9852e-01	{"n_iterations":3,"converged":true,"exploded":false}	NA	5834	9.9734e-01
CSNK1D	-6.2240e-04	4.8839e-03	-1.2744e-01	8.9859e-01	{"n_iterations":3,"converged":true,"exploded":false}	NA	3637	9.9734e-01
MINDY1	-2.9124e-04	2.2858e-03	-1.2741e-01	8.9862e-01	{"n_iterations":3,"converged":true,"exploded":false}	NA	9398	9.9734e-01
SOX30	6.0140e-04	4.7247e-03	1.2729e-01	8.9871e-01	{"n_iterations":3,"converged":true,"exploded":false}	NA	15181	9.9734e-01
ARL4D	5.5474e-03	4.3587e-02	1.2727e-01	8.9872e-01	{"n_iterations":4,"converged":true,"exploded":false}	NA	1019	9.9734e-01
CRHBP	2.1163e-03	1.6641e-02	1.2718e-01	8.9880e-01	{"n_iterations":3,"converged":true,"exploded":false}	NA	3552	9.9734e-01
ARPC5	3.9184e-04	3.0851e-03	1.2701e-01	8.9893e-01	{"n_iterations":3,"converged":true,"exploded":false}	NA	1064	9.9734e-01
TMEM35B	-3.4818e-03	2.7417e-02	-1.2699e-01	8.9895e-01	{"n_iterations":4,"converged":true,"exploded":false}	NA	16584	9.9734e-01
SIGLEC1	-2.2167e-04	1.7457e-03	-1.2698e-01	8.9896e-01	{"n_iterations":3,"converged":true,"exploded":false}	NA	14457	9.9734e-01
IL25	-4.6314e-04	3.6482e-03	-1.2695e-01	8.9898e-01	{"n_iterations":3,"converged":true,"exploded":false}	NA	7437	9.9734e-01
IL12RB2	-6.8012e-04	5.3575e-03	-1.2695e-01	8.9898e-01	{"n_iterations":3,"converged":true,"exploded":false}	NA	7391	9.9734e-01
PEBP1	-1.8766e-03	1.4787e-02	-1.2691e-01	8.9901e-01	{"n_iterations":3,"converged":true,"exploded":false}	NA	11692	9.9734e-01
ANKRD61	-9.9482e-04	7.8455e-03	-1.2680e-01	8.9910e-01	{"n_iterations":3,"converged":true,"exploded":false}	NA	731	9.9734e-01
MIA-RAB4B	2.0179e-03	1.5919e-02	1.2676e-01	8.9913e-01	{"n_iterations":3,"converged":true,"exploded":false}	NA	9361	9.9734e-01
MFSD4B	-2.0061e-04	1.5841e-03	-1.2664e-01	8.9923e-01	{"n_iterations":3,"converged":true,"exploded":false}	NA	9335	9.9734e-01
TRPC3	8.1057e-04	6.4099e-03	1.2646e-01	8.9937e-01	{"n_iterations":3,"converged":true,"exploded":false}	NA	17034	9.9734e-01
CD2AP	1.2406e-03	9.8109e-03	1.2645e-01	8.9937e-01	{"n_iterations":3,"converged":true,"exploded":false}	NA	2537	9.9734e-01
RPH3AL	2.0246e-04	1.6026e-03	1.2633e-01	8.9947e-01	{"n_iterations":3,"converged":true,"exploded":false}	NA	13668	9.9734e-01
CEACAM16	-1.9883e-03	1.5743e-02	-1.2630e-01	8.9949e-01	{"n_iterations":3,"converged":true,"exploded":false}	NA	2734	9.9734e-01
WSB2	-1.4927e-03	1.1829e-02	-1.2619e-01	8.9958e-01	{"n_iterations":3,"converged":true,"exploded":false}	NA	17897	9.9734e-01
CHM	-1.8425e-04	1.4602e-03	-1.2618e-01	8.9959e-01	{"n_iterations":3,"converged":true,"exploded":false}	NA	2972	9.9734e-01
KLF11	-6.3804e-04	5.0565e-03	-1.2618e-01	8.9959e-01	{"n_iterations":3,"converged":true,"exploded":false}	NA	8056	9.9734e-01
CLCA2	1.5096e-04	1.1964e-03	1.2618e-01	8.9959e-01	{"n_iterations":3,"converged":true,"exploded":false}	NA	3096	9.9734e-01
PCDH18	1.6249e-03	1.2886e-02	1.2610e-01	8.9965e-01	{"n_iterations":3,"converged":true,"exploded":false}	NA	11487	9.9734e-01
MRFAP1	-3.1950e-03	2.5337e-02	-1.2610e-01	8.9965e-01	{"n_iterations":4,"converged":true,"exploded":false}	NA	9575	9.9734e-01
TMEM17	-3.3219e-04	2.6348e-03	-1.2608e-01	8.9967e-01	{"n_iterations":3,"converged":true,"exploded":false}	NA	16476	9.9734e-01
KPTN	-7.2277e-04	5.7414e-03	-1.2589e-01	8.9982e-01	{"n_iterations":3,"converged":true,"exploded":false}	NA	8172	9.9734e-01
CFL1	-8.3602e-04	6.6432e-03	-1.2585e-01	8.9985e-01	{"n_iterations":3,"converged":true,"exploded":false}	NA	2909	9.9734e-01
TTLL5	-1.7866e-04	1.4199e-03	-1.2583e-01	8.9987e-01	{"n_iterations":3,"converged":true,"exploded":false}	NA	17192	9.9734e-01
GPR18	2.4832e-03	1.9740e-02	1.2580e-01	8.9989e-01	{"n_iterations":4,"converged":true,"exploded":false}	NA	6406	9.9734e-01
CPNE7	5.5394e-04	4.4041e-03	1.2578e-01	8.9991e-01	{"n_iterations":3,"converged":true,"exploded":false}	NA	3492	9.9734e-01
TCFL5	8.1066e-04	6.4525e-03	1.2564e-01	9.0002e-01	{"n_iterations":3,"converged":true,"exploded":false}	NA	16034	9.9734e-01
SET	-1.7568e-03	1.4010e-02	-1.2540e-01	9.0020e-01	{"n_iterations":3,"converged":true,"exploded":false}	NA	14287	9.9734e-01
UGT1A9	-1.1692e-03	9.3331e-03	-1.2528e-01	9.0030e-01	{"n_iterations":3,"converged":true,"exploded":false}	other	17426	9.9734e-01
SYT15	-4.8896e-04	3.9045e-03	-1.2523e-01	9.0034e-01	{"n_iterations":3,"converged":true,"exploded":false}	NA	15788	9.9734e-01
APOBEC3C	-1.2629e-03	1.0086e-02	-1.2522e-01	9.0035e-01	{"n_iterations":3,"converged":true,"exploded":false}	NA	850	9.9734e-01
CWC22	-9.2042e-04	7.3544e-03	-1.2515e-01	9.0040e-01	{"n_iterations":3,"converged":true,"exploded":false}	NA	3763	9.9734e-01
TET3	9.3538e-04	7.4754e-03	1.2513e-01	9.0042e-01	{"n_iterations":3,"converged":true,"exploded":false}	NA	16125	9.9734e-01
GFM2	2.3033e-04	1.8408e-03	1.2512e-01	9.0042e-01	{"n_iterations":3,"converged":true,"exploded":false}	NA	6069	9.9734e-01
RPL39	4.8274e-04	3.8639e-03	1.2494e-01	9.0057e-01	{"n_iterations":3,"converged":true,"exploded":false}	NA	13710	9.9734e-01
GNLY	-1.3531e-04	1.0833e-03	-1.2490e-01	9.0060e-01	{"n_iterations":2,"converged":true,"exploded":false}	NA	6268	9.9734e-01
PPT2	-2.1698e-04	1.7379e-03	-1.2485e-01	9.0064e-01	{"n_iterations":3,"converged":true,"exploded":false}	NA	12449	9.9734e-01
PCDHA13	9.1196e-04	7.3131e-03	1.2470e-01	9.0076e-01	{"n_iterations":3,"converged":true,"exploded":false}	NA	11497	9.9734e-01
KLK5	9.0118e-04	7.2271e-03	1.2469e-01	9.0077e-01	{"n_iterations":3,"converged":true,"exploded":false}	NA	8128	9.9734e-01
MYO1E	-6.6949e-04	5.3703e-03	-1.2467e-01	9.0079e-01	{"n_iterations":3,"converged":true,"exploded":false}	NA	9926	9.9734e-01
MRPL33	-1.1626e-03	9.3312e-03	-1.2459e-01	9.0085e-01	{"n_iterations":3,"converged":true,"exploded":false}	NA	9622	9.9734e-01
CNPY3	7.6304e-04	6.1305e-03	1.2447e-01	9.0095e-01	{"n_iterations":3,"converged":true,"exploded":false}	NA	3285	9.9734e-01
COX16	-2.3539e-04	1.8922e-03	-1.2440e-01	9.0100e-01	{"n_iterations":3,"converged":true,"exploded":false}	NA	3439	9.9734e-01
ZCCHC17	-2.3406e-03	1.8820e-02	-1.2437e-01	9.0102e-01	{"n_iterations":3,"converged":true,"exploded":false}	NA	18094	9.9734e-01
ZNF675	-7.5430e-04	6.0651e-03	-1.2437e-01	9.0103e-01	{"n_iterations":3,"converged":true,"exploded":false}	NA	18593	9.9734e-01
CYC1	2.3471e-03	1.8874e-02	1.2435e-01	9.0103e-01	{"n_iterations":4,"converged":true,"exploded":false}	NA	3816	9.9734e-01
OMP	-4.8504e-04	3.9111e-03	-1.2402e-01	9.0130e-01	{"n_iterations":3,"converged":true,"exploded":false}	NA	10820	9.9734e-01
NPPC	-7.8554e-03	6.3405e-02	-1.2389e-01	9.0140e-01	{"n_iterations":4,"converged":true,"exploded":false}	NA	10515	9.9734e-01
WHAMM	4.7096e-04	3.8046e-03	1.2379e-01	9.0148e-01	{"n_iterations":3,"converged":true,"exploded":false}	NA	17859	9.9734e-01
NIP7	-7.8278e-04	6.3271e-03	-1.2372e-01	9.0154e-01	{"n_iterations":3,"converged":true,"exploded":false}	NA	10315	9.9734e-01
FAR2	2.3145e-04	1.8739e-03	1.2352e-01	9.0170e-01	{"n_iterations":3,"converged":true,"exploded":false}	NA	5374	9.9734e-01
ENTPD7	8.0650e-04	6.5340e-03	1.2343e-01	9.0177e-01	{"n_iterations":3,"converged":true,"exploded":false}	NA	4907	9.9734e-01
PTPDC1	-7.9530e-04	6.4441e-03	-1.2341e-01	9.0178e-01	{"n_iterations":3,"converged":true,"exploded":false}	NA	12837	9.9734e-01
GDF9	-4.4357e-04	3.5955e-03	-1.2337e-01	9.0182e-01	{"n_iterations":3,"converged":true,"exploded":false}	NA	6042	9.9734e-01
MRGPRE	2.3397e-04	1.8986e-03	1.2323e-01	9.0192e-01	{"n_iterations":3,"converged":true,"exploded":false}	NA	9579	9.9734e-01
GGA2	-2.9676e-04	2.4086e-03	-1.2321e-01	9.0194e-01	{"n_iterations":3,"converged":true,"exploded":false}	NA	6082	9.9734e-01
MGST3	-7.2280e-05	5.8680e-04	-1.2318e-01	9.0197e-01	{"n_iterations":3,"converged":true,"exploded":false}	NA	9359	9.9734e-01
EGFL6	-5.6976e-04	4.6270e-03	-1.2314e-01	9.0200e-01	{"n_iterations":3,"converged":true,"exploded":false}	NA	4706	9.9734e-01
BZW1	1.1081e-03	9.0005e-03	1.2312e-01	9.0201e-01	{"n_iterations":3,"converged":true,"exploded":false}	NA	1718	9.9734e-01
AMPH	8.2137e-04	6.6727e-03	1.2310e-01	9.0203e-01	{"n_iterations":3,"converged":true,"exploded":false}	NA	628	9.9734e-01
ARSB	7.6551e-05	6.2201e-04	1.2307e-01	9.0205e-01	{"n_iterations":3,"converged":true,"exploded":false}	NA	1079	9.9734e-01
CHN2	3.1744e-04	2.5805e-03	1.2301e-01	9.0210e-01	{"n_iterations":3,"converged":true,"exploded":false}	NA	2986	9.9734e-01
SMIM13	-7.6421e-04	6.2128e-03	-1.2301e-01	9.0210e-01	{"n_iterations":3,"converged":true,"exploded":false}	NA	14995	9.9734e-01
RBBP8	-6.6500e-04	5.4094e-03	-1.2294e-01	9.0216e-01	{"n_iterations":3,"converged":true,"exploded":false}	NA	13181	9.9734e-01
STARD6	-2.5067e-04	2.0398e-03	-1.2289e-01	9.0219e-01	{"n_iterations":3,"converged":true,"exploded":false}	NA	15543	9.9734e-01
ZNF704	-4.2833e-04	3.4920e-03	-1.2266e-01	9.0237e-01	{"n_iterations":3,"converged":true,"exploded":false}	NA	18618	9.9734e-01
USP8	-1.7501e-04	1.4270e-03	-1.2264e-01	9.0239e-01	{"n_iterations":3,"converged":true,"exploded":false}	NA	17575	9.9734e-01
RSRC1	-7.0224e-04	5.7296e-03	-1.2256e-01	9.0245e-01	{"n_iterations":3,"converged":true,"exploded":false}	NA	13836	9.9734e-01
TRMT12	1.5565e-03	1.2719e-02	1.2238e-01	9.0260e-01	{"n_iterations":3,"converged":true,"exploded":false}	NA	17016	9.9734e-01
SRARP	3.1721e-04	2.5952e-03	1.2223e-01	9.0272e-01	{"n_iterations":3,"converged":true,"exploded":false}	NA	15401	9.9734e-01
NPDC1	-3.2606e-04	2.6686e-03	-1.2218e-01	9.0275e-01	{"n_iterations":3,"converged":true,"exploded":false}	NA	10483	9.9734e-01
TMCO4	-4.6275e-04	3.7941e-03	-1.2196e-01	9.0293e-01	{"n_iterations":3,"converged":true,"exploded":false}	NA	16394	9.9734e-01
H2BC18	1.4012e-03	1.1490e-02	1.2195e-01	9.0294e-01	{"n_iterations":3,"converged":true,"exploded":false}	NA	6687	9.9734e-01
CCL3L1	1.1649e-04	9.5542e-04	1.2192e-01	9.0296e-01	{"n_iterations":3,"converged":true,"exploded":false}	NA	2432	9.9734e-01
ACTN1	-4.1931e-04	3.4454e-03	-1.2170e-01	9.0313e-01	{"n_iterations":3,"converged":true,"exploded":false}	NA	217	9.9734e-01
KCNU1	3.5741e-04	2.9374e-03	1.2168e-01	9.0316e-01	{"n_iterations":3,"converged":true,"exploded":false}	NA	7894	9.9734e-01
RAB5B	-3.5895e-04	2.9507e-03	-1.2165e-01	9.0318e-01	{"n_iterations":3,"converged":true,"exploded":false}	NA	13020	9.9734e-01
NOTCH4	-2.8157e-04	2.3147e-03	-1.2165e-01	9.0318e-01	{"n_iterations":3,"converged":true,"exploded":false}	NA	10459	9.9734e-01
LARP1	7.0659e-04	5.8096e-03	1.2162e-01	9.0320e-01	{"n_iterations":3,"converged":true,"exploded":false}	NA	8392	9.9734e-01
SERPINI1	1.1748e-03	9.6611e-03	1.2160e-01	9.0321e-01	{"n_iterations":3,"converged":true,"exploded":false}	NA	14276	9.9734e-01
TRPM5	-5.0883e-04	4.1896e-03	-1.2145e-01	9.0333e-01	{"n_iterations":3,"converged":true,"exploded":false}	NA	17045	9.9734e-01
HYAL1	-1.3101e-03	1.0789e-02	-1.2143e-01	9.0335e-01	{"n_iterations":3,"converged":true,"exploded":false}	NA	7213	9.9734e-01
RABL3	-8.1280e-04	6.6951e-03	-1.2140e-01	9.0337e-01	{"n_iterations":3,"converged":true,"exploded":false}	NA	13044	9.9734e-01
MEF2D	1.1300e-03	9.3093e-03	1.2138e-01	9.0339e-01	{"n_iterations":3,"converged":true,"exploded":false}	NA	9245	9.9734e-01
PNPO	-1.8434e-04	1.5191e-03	-1.2134e-01	9.0342e-01	{"n_iterations":3,"converged":true,"exploded":false}	NA	12185	9.9734e-01
CCDC28B	4.3839e-04	3.6129e-03	1.2134e-01	9.0342e-01	{"n_iterations":3,"converged":true,"exploded":false}	NA	2346	9.9734e-01
KL	1.5142e-04	1.2482e-03	1.2131e-01	9.0344e-01	{"n_iterations":2,"converged":true,"exploded":false}	NA	8048	9.9734e-01
IGF2BP1	-4.7102e-04	3.8829e-03	-1.2131e-01	9.0345e-01	{"n_iterations":3,"converged":true,"exploded":false}	NA	7335	9.9734e-01
CCDC96	-1.1635e-03	9.6012e-03	-1.2119e-01	9.0354e-01	{"n_iterations":3,"converged":true,"exploded":false}	NA	2401	9.9734e-01
MPC1	-6.0145e-04	4.9640e-03	-1.2116e-01	9.0356e-01	{"n_iterations":3,"converged":true,"exploded":false}	NA	9534	9.9734e-01
SRPK1	-8.6668e-04	7.1548e-03	-1.2113e-01	9.0359e-01	{"n_iterations":3,"converged":true,"exploded":false}	NA	15430	9.9734e-01
GJD3	3.7566e-04	3.1016e-03	1.2112e-01	9.0360e-01	{"n_iterations":3,"converged":true,"exploded":false}	NA	6151	9.9734e-01
TOB2	1.9586e-03	1.6194e-02	1.2095e-01	9.0373e-01	{"n_iterations":3,"converged":true,"exploded":false}	NA	16763	9.9734e-01
TCEAL8	-4.6807e-03	3.8706e-02	-1.2093e-01	9.0375e-01	{"n_iterations":4,"converged":true,"exploded":false}	NA	16016	9.9734e-01
SLFN5	-2.0181e-04	1.6690e-03	-1.2092e-01	9.0376e-01	{"n_iterations":3,"converged":true,"exploded":false}	NA	14921	9.9734e-01
NUDC	9.9028e-04	8.1936e-03	1.2086e-01	9.0380e-01	{"n_iterations":3,"converged":true,"exploded":false}	NA	10660	9.9734e-01
ZC3HAV1L	1.0040e-04	8.3121e-04	1.2079e-01	9.0386e-01	{"n_iterations":3,"converged":true,"exploded":false}	NA	18087	9.9734e-01
CHRNG	7.2919e-04	6.0391e-03	1.2074e-01	9.0389e-01	{"n_iterations":3,"converged":true,"exploded":false}	NA	3019	9.9734e-01
DHX15	2.3337e-03	1.9328e-02	1.2074e-01	9.0389e-01	{"n_iterations":3,"converged":true,"exploded":false}	NA	4190	9.9734e-01
MYH4	-1.6979e-04	1.4087e-03	-1.2053e-01	9.0406e-01	{"n_iterations":3,"converged":true,"exploded":false}	NA	9890	9.9734e-01
C11orf87	-1.4010e-03	1.1637e-02	-1.2038e-01	9.0418e-01	{"n_iterations":3,"converged":true,"exploded":false}	NA	1747	9.9734e-01
NXF3	1.7765e-03	1.4757e-02	1.2038e-01	9.0418e-01	{"n_iterations":3,"converged":true,"exploded":false}	NA	10730	9.9734e-01
APBB3	-9.3997e-04	7.8126e-03	-1.2032e-01	9.0423e-01	{"n_iterations":3,"converged":true,"exploded":false}	NA	822	9.9734e-01
TMEM125	9.3117e-04	7.7552e-03	1.2007e-01	9.0443e-01	{"n_iterations":3,"converged":true,"exploded":false}	NA	16431	9.9734e-01
HSPA1B	-6.8089e-03	5.6774e-02	-1.1993e-01	9.0454e-01	{"n_iterations":4,"converged":true,"exploded":false}	NA	7156	9.9734e-01
PPP1R13B	5.5233e-04	4.6146e-03	1.1969e-01	9.0473e-01	{"n_iterations":3,"converged":true,"exploded":false}	NA	12380	9.9734e-01
CARD14	6.5509e-05	5.4746e-04	1.1966e-01	9.0475e-01	{"n_iterations":3,"converged":true,"exploded":false}	NA	2171	9.9734e-01
EVA1A	2.5373e-04	2.1211e-03	1.1962e-01	9.0478e-01	{"n_iterations":3,"converged":true,"exploded":false}	NA	5073	9.9734e-01
UMOD	1.1397e-03	9.5274e-03	1.1962e-01	9.0478e-01	{"n_iterations":3,"converged":true,"exploded":false}	NA	17453	9.9734e-01
ZZEF1	4.0714e-04	3.4049e-03	1.1958e-01	9.0482e-01	{"n_iterations":3,"converged":true,"exploded":false}	NA	18795	9.9734e-01
SEC22A	2.0792e-04	1.7409e-03	1.1943e-01	9.0493e-01	{"n_iterations":3,"converged":true,"exploded":false}	NA	14143	9.9734e-01
OR1N2	-1.2934e-04	1.0850e-03	-1.1921e-01	9.0511e-01	{"n_iterations":3,"converged":true,"exploded":false}	NA	10923	9.9734e-01
SSX3	9.0235e-04	7.5833e-03	1.1899e-01	9.0528e-01	{"n_iterations":3,"converged":true,"exploded":false}	NA	15490	9.9734e-01
BLK	-4.5097e-04	3.7921e-03	-1.1892e-01	9.0534e-01	{"n_iterations":3,"converged":true,"exploded":false}	NA	1551	9.9734e-01
DHX9	2.4995e-03	2.1022e-02	1.1890e-01	9.0535e-01	{"n_iterations":3,"converged":true,"exploded":false}	NA	4205	9.9734e-01
RNF152	-5.5464e-04	4.6671e-03	-1.1884e-01	9.0540e-01	{"n_iterations":3,"converged":true,"exploded":false}	NA	13566	9.9734e-01
ZC3H4	8.0640e-04	6.7874e-03	1.1881e-01	9.0543e-01	{"n_iterations":3,"converged":true,"exploded":false}	NA	18081	9.9734e-01
PINLYP	3.4960e-04	2.9433e-03	1.1878e-01	9.0545e-01	{"n_iterations":3,"converged":true,"exploded":false}	NA	11925	9.9734e-01
MOGS	1.4389e-03	1.2114e-02	1.1878e-01	9.0545e-01	{"n_iterations":3,"converged":true,"exploded":false}	NA	9510	9.9734e-01
RBBP7	6.0987e-04	5.1352e-03	1.1876e-01	9.0546e-01	{"n_iterations":3,"converged":true,"exploded":false}	NA	13180	9.9734e-01
PHB	-8.0526e-04	6.7816e-03	-1.1874e-01	9.0548e-01	{"n_iterations":3,"converged":true,"exploded":false}	NA	11798	9.9734e-01
OR2M5	3.9917e-04	3.3622e-03	1.1872e-01	9.0549e-01	{"n_iterations":3,"converged":true,"exploded":false}	NA	10966	9.9734e-01
MFSD8	-8.4565e-04	7.1271e-03	-1.1865e-01	9.0555e-01	{"n_iterations":3,"converged":true,"exploded":false}	NA	9339	9.9734e-01
LTBP2	-6.3241e-04	5.3412e-03	-1.1840e-01	9.0575e-01	{"n_iterations":3,"converged":true,"exploded":false}	NA	8821	9.9734e-01
TMEM179B	-7.7662e-04	6.5630e-03	-1.1833e-01	9.0580e-01	{"n_iterations":3,"converged":true,"exploded":false}	NA	16488	9.9734e-01
KLHL18	-8.9154e-04	7.5411e-03	-1.1822e-01	9.0589e-01	{"n_iterations":3,"converged":true,"exploded":false}	NA	8089	9.9734e-01
DDX41	1.3823e-03	1.1727e-02	1.1787e-01	9.0617e-01	{"n_iterations":4,"converged":true,"exploded":false}	NA	4046	9.9734e-01
SCAF11	-4.4220e-04	3.7530e-03	-1.1782e-01	9.0621e-01	{"n_iterations":3,"converged":true,"exploded":false}	NA	14015	9.9734e-01
TJAP1	-4.9314e-04	4.1863e-03	-1.1780e-01	9.0623e-01	{"n_iterations":3,"converged":true,"exploded":false}	NA	16313	9.9734e-01
LILRA1	-7.3811e-05	6.2661e-04	-1.1779e-01	9.0623e-01	{"n_iterations":3,"converged":true,"exploded":false}	NA	8545	9.9734e-01
ZNF430	-1.1109e-03	9.4372e-03	-1.1771e-01	9.0629e-01	{"n_iterations":3,"converged":true,"exploded":false}	NA	18413	9.9734e-01
SLC10A5	9.7835e-04	8.3142e-03	1.1767e-01	9.0633e-01	{"n_iterations":3,"converged":true,"exploded":false}	NA	14531	9.9734e-01
KLHL42	2.0882e-04	1.7754e-03	1.1762e-01	9.0637e-01	{"n_iterations":3,"converged":true,"exploded":false}	NA	8112	9.9734e-01
TNN	-3.2235e-04	2.7411e-03	-1.1760e-01	9.0638e-01	{"n_iterations":3,"converged":true,"exploded":false}	NA	16737	9.9734e-01
ARMCX2	1.0242e-03	8.7097e-03	1.1759e-01	9.0639e-01	{"n_iterations":3,"converged":true,"exploded":false}	NA	1042	9.9734e-01
TSPAN9	-1.2895e-04	1.0977e-03	-1.1747e-01	9.0649e-01	{"n_iterations":3,"converged":true,"exploded":false}	NA	17111	9.9734e-01
FHL5	-1.3664e-04	1.1648e-03	-1.1730e-01	9.0662e-01	{"n_iterations":3,"converged":true,"exploded":false}	NA	5587	9.9734e-01
ABCC5	-6.3200e-04	5.3881e-03	-1.1730e-01	9.0663e-01	{"n_iterations":3,"converged":true,"exploded":false}	NA	58	9.9734e-01
HIVEP2	-1.3260e-03	1.1309e-02	-1.1726e-01	9.0666e-01	{"n_iterations":3,"converged":true,"exploded":false}	NA	6925	9.9734e-01
SNORC	7.6480e-04	6.5256e-03	1.1720e-01	9.0670e-01	{"n_iterations":3,"converged":true,"exploded":false}	NA	15072	9.9734e-01
C2orf50	-3.1834e-04	2.7178e-03	-1.1713e-01	9.0676e-01	{"n_iterations":3,"converged":true,"exploded":false}	NA	1916	9.9734e-01
C1orf167	-9.6902e-05	8.2997e-04	-1.1675e-01	9.0706e-01	{"n_iterations":3,"converged":true,"exploded":false}	NA	1866	9.9734e-01
FLYWCH1	-1.4750e-04	1.2650e-03	-1.1661e-01	9.0717e-01	{"n_iterations":3,"converged":true,"exploded":false}	NA	5645	9.9734e-01
CSRNP2	-9.4832e-04	8.1410e-03	-1.1649e-01	9.0727e-01	{"n_iterations":3,"converged":true,"exploded":false}	NA	3651	9.9734e-01
MRAS	-1.4957e-04	1.2841e-03	-1.1648e-01	9.0727e-01	{"n_iterations":2,"converged":true,"exploded":false}	NA	9571	9.9734e-01
HS3ST6	-8.8860e-04	7.6290e-03	-1.1648e-01	9.0727e-01	{"n_iterations":3,"converged":true,"exploded":false}	NA	7111	9.9734e-01
ACOT11	-1.4776e-04	1.2709e-03	-1.1627e-01	9.0744e-01	{"n_iterations":3,"converged":true,"exploded":false}	NA	161	9.9734e-01
RRAGC	1.1790e-03	1.0141e-02	1.1627e-01	9.0744e-01	{"n_iterations":3,"converged":true,"exploded":false}	NA	13793	9.9734e-01
AATF	3.1792e-04	2.7363e-03	1.1619e-01	9.0751e-01	{"n_iterations":3,"converged":true,"exploded":false}	NA	27	9.9734e-01
PFDN2	-6.0603e-03	5.2161e-02	-1.1618e-01	9.0751e-01	{"n_iterations":4,"converged":true,"exploded":false}	NA	11739	9.9734e-01
SSX4B	2.4024e-03	2.0715e-02	1.1597e-01	9.0767e-01	{"n_iterations":4,"converged":true,"exploded":false}	NA	15492	9.9734e-01
CORO1A	1.6892e-03	1.4565e-02	1.1597e-01	9.0767e-01	{"n_iterations":3,"converged":true,"exploded":false}	NA	3425	9.9734e-01
TRIM3	1.9854e-03	1.7131e-02	1.1589e-01	9.0774e-01	{"n_iterations":3,"converged":true,"exploded":false}	NA	16939	9.9734e-01
PRDM4	-6.5716e-04	5.6741e-03	-1.1582e-01	9.0780e-01	{"n_iterations":3,"converged":true,"exploded":false}	NA	12498	9.9734e-01
SLC7A7	5.1151e-04	4.4168e-03	1.1581e-01	9.0780e-01	{"n_iterations":3,"converged":true,"exploded":false}	NA	14880	9.9734e-01
GARRE1	-1.3856e-03	1.1968e-02	-1.1577e-01	9.0783e-01	{"n_iterations":3,"converged":true,"exploded":false}	NA	5959	9.9734e-01
REV1	3.4235e-04	2.9602e-03	1.1565e-01	9.0793e-01	{"n_iterations":3,"converged":true,"exploded":false}	NA	13333	9.9734e-01
SYN3	5.8776e-04	5.0834e-03	1.1562e-01	9.0795e-01	{"n_iterations":3,"converged":true,"exploded":false}	NA	15753	9.9734e-01
OSBPL10	-1.7781e-04	1.5383e-03	-1.1559e-01	9.0798e-01	{"n_iterations":3,"converged":true,"exploded":false}	NA	11221	9.9734e-01
OR5AK2	-1.7290e-03	1.4966e-02	-1.1553e-01	9.0802e-01	{"n_iterations":3,"converged":true,"exploded":false}	NA	11091	9.9734e-01
MINAR2	1.3258e-03	1.1479e-02	1.1549e-01	9.0805e-01	{"n_iterations":3,"converged":true,"exploded":false}	NA	9397	9.9734e-01
BFSP1	1.0651e-03	9.2236e-03	1.1548e-01	9.0806e-01	{"n_iterations":3,"converged":true,"exploded":false}	NA	1517	9.9734e-01
CD96	-8.8560e-04	7.6712e-03	-1.1544e-01	9.0809e-01	{"n_iterations":3,"converged":true,"exploded":false}	NA	2590	9.9734e-01
ADAD2	-2.1347e-04	1.8500e-03	-1.1539e-01	9.0814e-01	{"n_iterations":3,"converged":true,"exploded":false}	NA	247	9.9734e-01
MCC	3.0759e-04	2.6673e-03	1.1532e-01	9.0819e-01	{"n_iterations":3,"converged":true,"exploded":false}	NA	9149	9.9734e-01
TNC	5.1592e-04	4.4738e-03	1.1532e-01	9.0819e-01	{"n_iterations":3,"converged":true,"exploded":false}	NA	16684	9.9734e-01
LURAP1L	-6.5977e-04	5.7224e-03	-1.1530e-01	9.0821e-01	{"n_iterations":3,"converged":true,"exploded":false}	NA	8836	9.9734e-01
HLA-DPB1	2.4566e-05	2.1308e-04	1.1529e-01	9.0821e-01	{"n_iterations":3,"converged":true,"exploded":false}	NA	6941	9.9734e-01
MARCHF3	8.1401e-04	7.0648e-03	1.1522e-01	9.0827e-01	{"n_iterations":3,"converged":true,"exploded":false}	NA	9076	9.9734e-01
LPAR5	-2.3370e-03	2.0301e-02	-1.1512e-01	9.0835e-01	{"n_iterations":3,"converged":true,"exploded":false}	NA	8652	9.9734e-01
TANGO2	3.8696e-04	3.3631e-03	1.1506e-01	9.0840e-01	{"n_iterations":3,"converged":true,"exploded":false}	NA	15872	9.9734e-01
ADGRL4	1.0375e-04	9.0173e-04	1.1505e-01	9.0840e-01	{"n_iterations":2,"converged":true,"exploded":false}	NA	346	9.9734e-01
UBR4	3.9424e-04	3.4269e-03	1.1504e-01	9.0841e-01	{"n_iterations":3,"converged":true,"exploded":false}	NA	17377	9.9734e-01
HYLS1	-1.8388e-04	1.6020e-03	-1.1478e-01	9.0862e-01	{"n_iterations":3,"converged":true,"exploded":false}	NA	7220	9.9734e-01
POLD1	9.3272e-04	8.1279e-03	1.1476e-01	9.0864e-01	{"n_iterations":3,"converged":true,"exploded":false}	NA	12208	9.9734e-01
PDZD9	-1.4538e-03	1.2678e-02	-1.1467e-01	9.0870e-01	{"n_iterations":3,"converged":true,"exploded":false}	NA	11683	9.9734e-01
ATP13A5	-1.8652e-04	1.6266e-03	-1.1467e-01	9.0871e-01	{"n_iterations":3,"converged":true,"exploded":false}	NA	1227	9.9734e-01
PKP4	-4.6746e-04	4.0806e-03	-1.1456e-01	9.0880e-01	{"n_iterations":3,"converged":true,"exploded":false}	NA	11983	9.9734e-01
SPHK2	-1.1211e-03	9.7875e-03	-1.1454e-01	9.0881e-01	{"n_iterations":3,"converged":true,"exploded":false}	NA	15304	9.9734e-01
STK33	-8.0904e-04	7.0636e-03	-1.1454e-01	9.0881e-01	{"n_iterations":3,"converged":true,"exploded":false}	NA	15589	9.9734e-01
PYGB	2.3945e-04	2.0920e-03	1.1446e-01	9.0887e-01	{"n_iterations":2,"converged":true,"exploded":false}	NA	12924	9.9734e-01
SHBG	6.9611e-04	6.0824e-03	1.1445e-01	9.0888e-01	{"n_iterations":3,"converged":true,"exploded":false}	NA	14408	9.9734e-01
C12orf60	-1.1574e-04	1.0114e-03	-1.1443e-01	9.0889e-01	{"n_iterations":3,"converged":true,"exploded":false}	NA	1762	9.9734e-01
DIPK1C	-6.7560e-04	5.9040e-03	-1.1443e-01	9.0890e-01	{"n_iterations":3,"converged":true,"exploded":false}	NA	4221	9.9734e-01
EDARADD	6.4128e-04	5.6098e-03	1.1431e-01	9.0899e-01	{"n_iterations":3,"converged":true,"exploded":false}	NA	4635	9.9734e-01
PCCA	3.5780e-04	3.1337e-03	1.1418e-01	9.0910e-01	{"n_iterations":3,"converged":true,"exploded":false}	NA	11478	9.9734e-01
HSD17B8	2.3947e-03	2.0979e-02	1.1415e-01	9.0912e-01	{"n_iterations":3,"converged":true,"exploded":false}	NA	7132	9.9734e-01
VWA2	2.0594e-04	1.8057e-03	1.1405e-01	9.0920e-01	{"n_iterations":3,"converged":true,"exploded":false}	NA	17740	9.9734e-01
SLC25A17	-7.3770e-04	6.4691e-03	-1.1403e-01	9.0921e-01	{"n_iterations":3,"converged":true,"exploded":false}	NA	14635	9.9734e-01
FTL	-3.2502e-03	2.8508e-02	-1.1401e-01	9.0923e-01	{"n_iterations":4,"converged":true,"exploded":false}	NA	5802	9.9734e-01
DENND2A	1.9431e-04	1.7045e-03	1.1400e-01	9.0924e-01	{"n_iterations":3,"converged":true,"exploded":false}	NA	4116	9.9734e-01
CCDC198	5.1493e-05	4.5177e-04	1.1398e-01	9.0925e-01	{"n_iterations":3,"converged":true,"exploded":false}	NA	2340	9.9734e-01
ZBP1	-1.5601e-04	1.3696e-03	-1.1391e-01	9.0931e-01	{"n_iterations":2,"converged":true,"exploded":false}	NA	18024	9.9734e-01
ARHGAP5	1.0180e-03	8.9403e-03	1.1386e-01	9.0935e-01	{"n_iterations":3,"converged":true,"exploded":false}	NA	956	9.9734e-01
UGT3A1	-8.5477e-05	7.5092e-04	-1.1383e-01	9.0937e-01	{"n_iterations":2,"converged":true,"exploded":false}	NA	17437	9.9734e-01
GPR3	-2.3457e-03	2.0608e-02	-1.1383e-01	9.0938e-01	{"n_iterations":3,"converged":true,"exploded":false}	NA	6417	9.9734e-01
ATP23	-5.3098e-04	4.6660e-03	-1.1380e-01	9.0940e-01	{"n_iterations":3,"converged":true,"exploded":false}	NA	1236	9.9734e-01
SUMF2	2.9284e-04	2.5750e-03	1.1373e-01	9.0946e-01	{"n_iterations":3,"converged":true,"exploded":false}	NA	15691	9.9734e-01
TRMT10B	-5.8224e-04	5.1198e-03	-1.1372e-01	9.0946e-01	{"n_iterations":3,"converged":true,"exploded":false}	NA	17012	9.9734e-01
EMB	-5.3346e-04	4.6909e-03	-1.1372e-01	9.0946e-01	{"n_iterations":3,"converged":true,"exploded":false}	NA	4839	9.9734e-01
OR11H12	1.8189e-04	1.5999e-03	1.1369e-01	9.0949e-01	{"n_iterations":3,"converged":true,"exploded":false}	NA	10880	9.9734e-01
OSBPL2	-1.2380e-04	1.0904e-03	-1.1354e-01	9.0960e-01	{"n_iterations":3,"converged":true,"exploded":false}	NA	11224	9.9734e-01
MLH1	-2.6306e-04	2.3168e-03	-1.1354e-01	9.0960e-01	{"n_iterations":3,"converged":true,"exploded":false}	NA	9432	9.9734e-01
TNNT3	-8.0843e-04	7.1215e-03	-1.1352e-01	9.0962e-01	{"n_iterations":3,"converged":true,"exploded":false}	NA	16746	9.9734e-01
MUSK	-4.2175e-04	3.7182e-03	-1.1343e-01	9.0969e-01	{"n_iterations":3,"converged":true,"exploded":false}	NA	9840	9.9734e-01
TAFAZZIN	-5.5739e-04	4.9145e-03	-1.1342e-01	9.0970e-01	{"n_iterations":3,"converged":true,"exploded":false}	NA	15860	9.9734e-01
HIGD1A	2.1337e-03	1.8817e-02	1.1339e-01	9.0972e-01	{"n_iterations":3,"converged":true,"exploded":false}	NA	6905	9.9734e-01
GPC5	-2.9301e-04	2.5852e-03	-1.1334e-01	9.0976e-01	{"n_iterations":3,"converged":true,"exploded":false}	NA	6352	9.9734e-01
POLR1H	-1.5503e-04	1.3678e-03	-1.1334e-01	9.0976e-01	{"n_iterations":3,"converged":true,"exploded":false}	NA	12234	9.9734e-01
LY75	1.7004e-04	1.5028e-03	1.1315e-01	9.0991e-01	{"n_iterations":3,"converged":true,"exploded":false}	NA	8853	9.9734e-01
MTPN	-3.1556e-03	2.7907e-02	-1.1308e-01	9.0997e-01	{"n_iterations":3,"converged":true,"exploded":false}	NA	9797	9.9734e-01
OR10C1	-2.0105e-04	1.7781e-03	-1.1307e-01	9.0998e-01	{"n_iterations":3,"converged":true,"exploded":false}	NA	10852	9.9734e-01
CA7	-3.2948e-03	2.9171e-02	-1.1295e-01	9.1007e-01	{"n_iterations":3,"converged":true,"exploded":false}	NA	2033	9.9734e-01
PSG2	7.7274e-05	6.8418e-04	1.1294e-01	9.1008e-01	{"n_iterations":3,"converged":true,"exploded":false}	NA	12712	9.9734e-01
TIMM23	2.0049e-03	1.7761e-02	1.1288e-01	9.1012e-01	{"n_iterations":3,"converged":true,"exploded":false}	NA	16292	9.9734e-01
MBD1	3.8619e-04	3.4216e-03	1.1287e-01	9.1013e-01	{"n_iterations":3,"converged":true,"exploded":false}	NA	9120	9.9734e-01
RAP1GAP2	-2.9207e-04	2.5879e-03	-1.1286e-01	9.1014e-01	{"n_iterations":3,"converged":true,"exploded":false}	NA	13112	9.9734e-01
UQCRQ	1.2200e-03	1.0813e-02	1.1283e-01	9.1016e-01	{"n_iterations":3,"converged":true,"exploded":false}	NA	17504	9.9734e-01
TREML2	1.4179e-04	1.2566e-03	1.1283e-01	9.1016e-01	{"n_iterations":3,"converged":true,"exploded":false}	NA	16909	9.9734e-01
ANKRD50	-1.5077e-03	1.3364e-02	-1.1281e-01	9.1018e-01	{"n_iterations":3,"converged":true,"exploded":false}	NA	724	9.9734e-01
MARVELD1	-3.8855e-04	3.4509e-03	-1.1260e-01	9.1035e-01	{"n_iterations":3,"converged":true,"exploded":false}	NA	9093	9.9734e-01
CRISPLD2	1.8795e-04	1.6702e-03	1.1253e-01	9.1040e-01	{"n_iterations":3,"converged":true,"exploded":false}	NA	3564	9.9734e-01
NEUROD1	4.3990e-04	3.9161e-03	1.1233e-01	9.1056e-01	{"n_iterations":3,"converged":true,"exploded":false}	NA	10240	9.9734e-01
SH2B3	5.8960e-04	5.2536e-03	1.1223e-01	9.1064e-01	{"n_iterations":3,"converged":true,"exploded":false}	NA	14367	9.9734e-01
WDR26	-1.6666e-03	1.4859e-02	-1.1217e-01	9.1069e-01	{"n_iterations":3,"converged":true,"exploded":false}	NA	17792	9.9734e-01
ELAVL2	2.3989e-03	2.1409e-02	1.1205e-01	9.1078e-01	{"n_iterations":3,"converged":true,"exploded":false}	NA	4794	9.9734e-01
ZNF813	-2.7610e-04	2.4650e-03	-1.1201e-01	9.1082e-01	{"n_iterations":3,"converged":true,"exploded":false}	NA	18694	9.9734e-01
CMTM6	3.8994e-04	3.4824e-03	1.1198e-01	9.1084e-01	{"n_iterations":3,"converged":true,"exploded":false}	NA	3236	9.9734e-01
IQGAP2	2.5002e-04	2.2347e-03	1.1188e-01	9.1092e-01	{"n_iterations":3,"converged":true,"exploded":false}	NA	7592	9.9734e-01
VPS33B	4.2209e-04	3.7781e-03	1.1172e-01	9.1104e-01	{"n_iterations":3,"converged":true,"exploded":false}	NA	17692	9.9734e-01
NRG3	9.5143e-04	8.5194e-03	1.1168e-01	9.1108e-01	{"n_iterations":3,"converged":true,"exploded":false}	NA	10574	9.9734e-01
SMAD3	2.1181e-04	1.8972e-03	1.1164e-01	9.1111e-01	{"n_iterations":3,"converged":true,"exploded":false}	NA	14948	9.9734e-01
TSPAN16	9.4113e-04	8.4359e-03	1.1156e-01	9.1117e-01	{"n_iterations":3,"converged":true,"exploded":false}	NA	17097	9.9734e-01
ZSCAN21	8.5089e-04	7.6379e-03	1.1140e-01	9.1130e-01	{"n_iterations":3,"converged":true,"exploded":false}	NA	18763	9.9734e-01
IDE	2.9173e-04	2.6223e-03	1.1125e-01	9.1142e-01	{"n_iterations":2,"converged":true,"exploded":false}	NA	7246	9.9734e-01
NCAPH	-4.4669e-04	4.0226e-03	-1.1105e-01	9.1158e-01	{"n_iterations":3,"converged":true,"exploded":false}	NA	10078	9.9734e-01
OR51B5	-1.3742e-04	1.2376e-03	-1.1104e-01	9.1159e-01	{"n_iterations":3,"converged":true,"exploded":false}	NA	11042	9.9734e-01
TSPAN18	-1.8594e-04	1.6750e-03	-1.1101e-01	9.1161e-01	{"n_iterations":3,"converged":true,"exploded":false}	NA	17099	9.9734e-01
AP4M1	-7.1880e-04	6.4758e-03	-1.1100e-01	9.1162e-01	{"n_iterations":3,"converged":true,"exploded":false}	NA	809	9.9734e-01
FFAR4	-3.4026e-04	3.0682e-03	-1.1090e-01	9.1170e-01	{"n_iterations":3,"converged":true,"exploded":false}	NA	5532	9.9734e-01
CT45A3	-1.1625e-01	1.0491e+00	-1.1081e-01	9.1177e-01	{"n_iterations":12,"converged":true,"exploded":false}	NA	3676	9.9734e-01
RASGRP2	3.5812e-04	3.2367e-03	1.1064e-01	9.1190e-01	{"n_iterations":3,"converged":true,"exploded":false}	NA	13150	9.9734e-01
GRM3	-2.2136e-03	2.0012e-02	-1.1061e-01	9.1192e-01	{"n_iterations":3,"converged":true,"exploded":false}	NA	6525	9.9734e-01
TEKT1	2.5059e-04	2.2672e-03	1.1053e-01	9.1199e-01	{"n_iterations":3,"converged":true,"exploded":false}	NA	16089	9.9734e-01
PRSS48	-6.0614e-05	5.4860e-04	-1.1049e-01	9.1202e-01	{"n_iterations":3,"converged":true,"exploded":false}	NA	12681	9.9734e-01
HOXD3	2.4408e-03	2.2113e-02	1.1038e-01	9.1211e-01	{"n_iterations":3,"converged":true,"exploded":false}	NA	7066	9.9734e-01
CPXCR1	1.1789e-03	1.0681e-02	1.1038e-01	9.1211e-01	{"n_iterations":3,"converged":true,"exploded":false}	NA	3513	9.9734e-01
NHLRC2	-1.9988e-04	1.8112e-03	-1.1036e-01	9.1213e-01	{"n_iterations":3,"converged":true,"exploded":false}	NA	10295	9.9734e-01
MORN3	-8.3488e-04	7.5665e-03	-1.1034e-01	9.1214e-01	{"n_iterations":3,"converged":true,"exploded":false}	NA	9523	9.9734e-01
WDFY4	-3.4575e-04	3.1352e-03	-1.1028e-01	9.1219e-01	{"n_iterations":3,"converged":true,"exploded":false}	NA	17779	9.9734e-01
KCNC3	-1.0533e-03	9.5626e-03	-1.1015e-01	9.1229e-01	{"n_iterations":3,"converged":true,"exploded":false}	NA	7817	9.9734e-01
HOXC4	1.0224e-03	9.2876e-03	1.1008e-01	9.1235e-01	{"n_iterations":3,"converged":true,"exploded":false}	NA	7056	9.9734e-01
GOLGA7B	3.7917e-04	3.4452e-03	1.1006e-01	9.1237e-01	{"n_iterations":3,"converged":true,"exploded":false}	NA	6296	9.9734e-01
UNC45B	2.3735e-04	2.1582e-03	1.0997e-01	9.1243e-01	{"n_iterations":3,"converged":true,"exploded":false}	NA	17463	9.9734e-01
TMEM131	3.0271e-04	2.7526e-03	1.0997e-01	9.1243e-01	{"n_iterations":3,"converged":true,"exploded":false}	NA	16438	9.9734e-01
TMEM221	-7.2396e-04	6.5844e-03	-1.0995e-01	9.1245e-01	{"n_iterations":3,"converged":true,"exploded":false}	NA	16530	9.9734e-01
LEKR1	2.2534e-04	2.0508e-03	1.0988e-01	9.1251e-01	{"n_iterations":3,"converged":true,"exploded":false}	NA	8477	9.9734e-01
ALMS1	1.5259e-04	1.3909e-03	1.0971e-01	9.1264e-01	{"n_iterations":3,"converged":true,"exploded":false}	NA	580	9.9734e-01
WNK2	-1.3902e-04	1.2680e-03	-1.0963e-01	9.1270e-01	{"n_iterations":3,"converged":true,"exploded":false}	NA	17870	9.9734e-01
ULK4	-1.8413e-04	1.6800e-03	-1.0960e-01	9.1273e-01	{"n_iterations":3,"converged":true,"exploded":false}	NA	17452	9.9734e-01
CENPU	2.8948e-04	2.6420e-03	1.0957e-01	9.1275e-01	{"n_iterations":3,"converged":true,"exploded":false}	NA	2791	9.9734e-01
SLC4A7	-4.8856e-04	4.4590e-03	-1.0957e-01	9.1275e-01	{"n_iterations":3,"converged":true,"exploded":false}	NA	14826	9.9734e-01
KPNA7	-4.9125e-04	4.4855e-03	-1.0952e-01	9.1279e-01	{"n_iterations":3,"converged":true,"exploded":false}	NA	8169	9.9734e-01
ILF3	1.0086e-03	9.2151e-03	1.0945e-01	9.1284e-01	{"n_iterations":3,"converged":true,"exploded":false}	NA	7470	9.9734e-01
C7orf50	-2.0485e-04	1.8730e-03	-1.0937e-01	9.1291e-01	{"n_iterations":3,"converged":true,"exploded":false}	NA	1991	9.9734e-01
ACP2	-4.4107e-04	4.0430e-03	-1.0910e-01	9.1313e-01	{"n_iterations":3,"converged":true,"exploded":false}	NA	175	9.9734e-01
CHMP2B	-3.4736e-04	3.1840e-03	-1.0909e-01	9.1313e-01	{"n_iterations":3,"converged":true,"exploded":false}	NA	2977	9.9734e-01
FGF19	-3.0297e-03	2.7800e-02	-1.0898e-01	9.1322e-01	{"n_iterations":4,"converged":true,"exploded":false}	NA	5549	9.9734e-01
TMA16	-3.0470e-04	2.7961e-03	-1.0897e-01	9.1322e-01	{"n_iterations":3,"converged":true,"exploded":false}	NA	16375	9.9734e-01
NME1-NME2	1.6042e-03	1.4725e-02	1.0894e-01	9.1325e-01	{"n_iterations":3,"converged":true,"exploded":false}	NA	10388	9.9734e-01
TOR3A	4.7198e-04	4.3345e-03	1.0889e-01	9.1329e-01	{"n_iterations":3,"converged":true,"exploded":false}	NA	16797	9.9734e-01
SCGB1D4	-2.7576e-03	2.5361e-02	-1.0873e-01	9.1341e-01	{"n_iterations":4,"converged":true,"exploded":false}	NA	14046	9.9734e-01
OR5H2	1.1635e-03	1.0709e-02	1.0865e-01	9.1348e-01	{"n_iterations":3,"converged":true,"exploded":false}	NA	11111	9.9734e-01
RDH12	1.1960e-03	1.1016e-02	1.0857e-01	9.1355e-01	{"n_iterations":3,"converged":true,"exploded":false}	NA	13278	9.9734e-01
ILRUN	1.5779e-03	1.4550e-02	1.0844e-01	9.1364e-01	{"n_iterations":3,"converged":true,"exploded":false}	NA	7473	9.9734e-01
DEFB115	1.8848e-03	1.7383e-02	1.0843e-01	9.1366e-01	{"n_iterations":3,"converged":true,"exploded":false}	NA	4087	9.9734e-01
SIGLEC10	-2.7413e-04	2.5286e-03	-1.0841e-01	9.1367e-01	{"n_iterations":3,"converged":true,"exploded":false}	NA	14458	9.9734e-01
C1orf131	-3.6484e-04	3.3666e-03	-1.0837e-01	9.1370e-01	{"n_iterations":3,"converged":true,"exploded":false}	NA	1861	9.9734e-01
SLC35A3	3.0450e-04	2.8130e-03	1.0825e-01	9.1380e-01	{"n_iterations":3,"converged":true,"exploded":false}	NA	14731	9.9734e-01
ACTA1	-3.7681e-03	3.4826e-02	-1.0820e-01	9.1384e-01	{"n_iterations":4,"converged":true,"exploded":false}	NA	203	9.9734e-01
C4orf17	-2.5945e-04	2.3981e-03	-1.0819e-01	9.1385e-01	{"n_iterations":3,"converged":true,"exploded":false}	NA	1946	9.9734e-01
CCDC188	3.0712e-04	2.8412e-03	1.0809e-01	9.1392e-01	{"n_iterations":3,"converged":true,"exploded":false}	NA	2336	9.9734e-01
INMT	8.2225e-05	7.6132e-04	1.0800e-01	9.1399e-01	{"n_iterations":3,"converged":true,"exploded":false}	NA	7507	9.9734e-01
H2BC5	2.0967e-03	1.9420e-02	1.0797e-01	9.1402e-01	{"n_iterations":3,"converged":true,"exploded":false}	NA	6691	9.9734e-01
ECE2	-4.8992e-04	4.5447e-03	-1.0780e-01	9.1415e-01	{"n_iterations":3,"converged":true,"exploded":false}	NA	4615	9.9734e-01
FCER1G	7.2191e-04	6.7020e-03	1.0772e-01	9.1422e-01	{"n_iterations":3,"converged":true,"exploded":false}	NA	5476	9.9734e-01
COA6	2.7625e-04	2.5664e-03	1.0764e-01	9.1428e-01	{"n_iterations":3,"converged":true,"exploded":false}	NA	3313	9.9734e-01
APOBEC1	-2.0969e-04	1.9493e-03	-1.0757e-01	9.1433e-01	{"n_iterations":2,"converged":true,"exploded":false}	NA	846	9.9734e-01
HMX3	1.5478e-03	1.4394e-02	1.0753e-01	9.1437e-01	{"n_iterations":3,"converged":true,"exploded":false}	NA	6989	9.9734e-01
ZBTB3	-1.5755e-03	1.4653e-02	-1.0752e-01	9.1438e-01	{"n_iterations":3,"converged":true,"exploded":false}	NA	18040	9.9734e-01
PRAC1	-2.6398e-03	2.4554e-02	-1.0751e-01	9.1439e-01	{"n_iterations":3,"converged":true,"exploded":false}	NA	12455	9.9734e-01
PRAMEF27	6.2220e-04	5.7979e-03	1.0731e-01	9.1454e-01	{"n_iterations":3,"converged":true,"exploded":false}	NA	12473	9.9734e-01
PYCR2	-1.2638e-03	1.1795e-02	-1.0715e-01	9.1467e-01	{"n_iterations":3,"converged":true,"exploded":false}	NA	12920	9.9734e-01
CRX	-1.1969e-03	1.1181e-02	-1.0704e-01	9.1475e-01	{"n_iterations":3,"converged":true,"exploded":false}	NA	3584	9.9734e-01
METAP2	2.2024e-03	2.0584e-02	1.0699e-01	9.1479e-01	{"n_iterations":3,"converged":true,"exploded":false}	NA	9278	9.9734e-01
BHLHA15	-3.2870e-04	3.0744e-03	-1.0692e-01	9.1486e-01	{"n_iterations":3,"converged":true,"exploded":false}	NA	1521	9.9734e-01
NID2	-2.9130e-04	2.7258e-03	-1.0687e-01	9.1489e-01	{"n_iterations":3,"converged":true,"exploded":false}	NA	10307	9.9734e-01
CMBL	-6.3582e-04	5.9585e-03	-1.0671e-01	9.1502e-01	{"n_iterations":3,"converged":true,"exploded":false}	NA	3221	9.9734e-01
DDX51	-1.6111e-04	1.5136e-03	-1.0644e-01	9.1523e-01	{"n_iterations":3,"converged":true,"exploded":false}	NA	4054	9.9734e-01
SH2D2A	6.7324e-04	6.3283e-03	1.0639e-01	9.1528e-01	{"n_iterations":3,"converged":true,"exploded":false}	NA	14370	9.9734e-01
CILK1	1.3772e-03	1.2948e-02	1.0636e-01	9.1530e-01	{"n_iterations":3,"converged":true,"exploded":false}	NA	3060	9.9734e-01
FGF23	2.0787e-03	1.9551e-02	1.0633e-01	9.1532e-01	{"n_iterations":3,"converged":true,"exploded":false}	NA	5554	9.9734e-01
USP9Y	-2.0994e-02	1.9745e-01	-1.0632e-01	9.1532e-01	{"n_iterations":5,"converged":true,"exploded":false}	NA	17577	9.9734e-01
C1QTNF8	1.2255e-04	1.1527e-03	1.0632e-01	9.1533e-01	{"n_iterations":3,"converged":true,"exploded":false}	NA	1847	9.9734e-01
TBX22	2.7455e-04	2.5827e-03	1.0630e-01	9.1534e-01	{"n_iterations":3,"converged":true,"exploded":false}	NA	15994	9.9734e-01
KRTAP10-3	9.3684e-04	8.8212e-03	1.0620e-01	9.1542e-01	{"n_iterations":3,"converged":true,"exploded":false}	NA	8249	9.9734e-01
HDHD2	-9.9276e-04	9.3531e-03	-1.0614e-01	9.1547e-01	{"n_iterations":3,"converged":true,"exploded":false}	NA	6821	9.9734e-01
CREBRF	1.5896e-03	1.4991e-02	1.0603e-01	9.1556e-01	{"n_iterations":3,"converged":true,"exploded":false}	NA	3544	9.9734e-01
RAB11FIP4	-1.7314e-04	1.6332e-03	-1.0601e-01	9.1557e-01	{"n_iterations":3,"converged":true,"exploded":false}	NA	12964	9.9734e-01
TIA1	1.0724e-03	1.0118e-02	1.0599e-01	9.1559e-01	{"n_iterations":3,"converged":true,"exploded":false}	NA	16264	9.9734e-01
PDAP1	-1.4833e-03	1.4003e-02	-1.0593e-01	9.1564e-01	{"n_iterations":3,"converged":true,"exploded":false}	NA	11590	9.9734e-01
COL1A2	3.2274e-04	3.0472e-03	1.0591e-01	9.1565e-01	{"n_iterations":3,"converged":true,"exploded":false}	NA	3341	9.9734e-01
METTL23	1.1654e-03	1.1004e-02	1.0591e-01	9.1565e-01	{"n_iterations":3,"converged":true,"exploded":false}	NA	9291	9.9734e-01
IZUMO2	3.6808e-04	3.4762e-03	1.0589e-01	9.1567e-01	{"n_iterations":3,"converged":true,"exploded":false}	NA	7716	9.9734e-01
ENSA	1.0399e-03	9.8338e-03	1.0575e-01	9.1578e-01	{"n_iterations":3,"converged":true,"exploded":false}	NA	4899	9.9734e-01
ADAMTS5	1.2821e-04	1.2126e-03	1.0573e-01	9.1579e-01	{"n_iterations":3,"converged":true,"exploded":false}	NA	284	9.9734e-01
VPS13B	-4.1197e-04	3.8969e-03	-1.0572e-01	9.1581e-01	{"n_iterations":3,"converged":true,"exploded":false}	NA	17680	9.9734e-01
AMY1C	-4.0940e-04	3.8752e-03	-1.0565e-01	9.1586e-01	{"n_iterations":3,"converged":true,"exploded":false}	NA	632	9.9734e-01
MX1	-2.3118e-04	2.1887e-03	-1.0563e-01	9.1588e-01	{"n_iterations":3,"converged":true,"exploded":false}	NA	9848	9.9734e-01
ARL8A	-2.9605e-03	2.8050e-02	-1.0555e-01	9.1594e-01	{"n_iterations":3,"converged":true,"exploded":false}	NA	1028	9.9734e-01
LRRC61	-2.0377e-03	1.9317e-02	-1.0549e-01	9.1599e-01	{"n_iterations":3,"converged":true,"exploded":false}	NA	8754	9.9734e-01
GSR	5.3267e-04	5.0521e-03	1.0544e-01	9.1603e-01	{"n_iterations":3,"converged":true,"exploded":false}	NA	6558	9.9734e-01
CWC27	-1.9685e-04	1.8671e-03	-1.0543e-01	9.1603e-01	{"n_iterations":3,"converged":true,"exploded":false}	NA	3765	9.9734e-01
NBR1	6.6293e-05	6.2895e-04	1.0540e-01	9.1606e-01	{"n_iterations":3,"converged":true,"exploded":false}	NA	10069	9.9734e-01
ATF7-NPFF	2.3596e-03	2.2389e-02	1.0539e-01	9.1607e-01	{"n_iterations":3,"converged":true,"exploded":false}	NA	1184	9.9734e-01
HTN3	4.7805e-04	4.5363e-03	1.0538e-01	9.1607e-01	{"n_iterations":3,"converged":true,"exploded":false}	NA	7185	9.9734e-01
MTMR10	-2.9072e-04	2.7588e-03	-1.0538e-01	9.1607e-01	{"n_iterations":3,"converged":true,"exploded":false}	NA	9781	9.9734e-01
TUFT1	5.2715e-04	5.0135e-03	1.0515e-01	9.1626e-01	{"n_iterations":3,"converged":true,"exploded":false}	NA	17234	9.9734e-01
GGT7	1.5462e-03	1.4709e-02	1.0512e-01	9.1628e-01	{"n_iterations":3,"converged":true,"exploded":false}	NA	6095	9.9734e-01
WASHC3	-6.8466e-04	6.5147e-03	-1.0510e-01	9.1630e-01	{"n_iterations":3,"converged":true,"exploded":false}	NA	17765	9.9734e-01
POPDC3	1.4743e-03	1.4032e-02	1.0507e-01	9.1632e-01	{"n_iterations":3,"converged":true,"exploded":false}	NA	12281	9.9734e-01
ZNF81	6.7293e-04	6.4049e-03	1.0506e-01	9.1632e-01	{"n_iterations":3,"converged":true,"exploded":false}	NA	18693	9.9734e-01
RAB36	-7.0196e-05	6.6825e-04	-1.0504e-01	9.1634e-01	{"n_iterations":3,"converged":true,"exploded":false}	NA	12995	9.9734e-01
IFI30	1.7484e-04	1.6651e-03	1.0500e-01	9.1638e-01	{"n_iterations":3,"converged":true,"exploded":false}	NA	7270	9.9734e-01
CHST3	7.3454e-04	6.9956e-03	1.0500e-01	9.1638e-01	{"n_iterations":3,"converged":true,"exploded":false}	NA	3028	9.9734e-01
PIGY	4.7565e-04	4.5334e-03	1.0492e-01	9.1644e-01	{"n_iterations":3,"converged":true,"exploded":false}	NA	11895	9.9734e-01
PYURF	4.7565e-04	4.5334e-03	1.0492e-01	9.1644e-01	{"n_iterations":3,"converged":true,"exploded":false}	NA	12933	9.9734e-01
ASB12	6.7024e-04	6.3917e-03	1.0486e-01	9.1649e-01	{"n_iterations":3,"converged":true,"exploded":false}	NA	1106	9.9734e-01
IFI16	-5.2785e-04	5.0382e-03	-1.0477e-01	9.1656e-01	{"n_iterations":3,"converged":true,"exploded":false}	NA	7266	9.9734e-01
KIR3DL3	-1.2442e-04	1.1876e-03	-1.0476e-01	9.1657e-01	{"n_iterations":2,"converged":true,"exploded":false}	NA	8039	9.9734e-01
FAM229B	-5.6495e-04	5.3934e-03	-1.0475e-01	9.1658e-01	{"n_iterations":3,"converged":true,"exploded":false}	NA	5290	9.9734e-01
FBXO24	-9.5328e-04	9.1115e-03	-1.0462e-01	9.1667e-01	{"n_iterations":3,"converged":true,"exploded":false}	NA	5436	9.9734e-01
PFDN4	-2.0145e-03	1.9256e-02	-1.0462e-01	9.1668e-01	{"n_iterations":3,"converged":true,"exploded":false}	NA	11740	9.9734e-01
KPNA6	1.7586e-03	1.6821e-02	1.0455e-01	9.1673e-01	{"n_iterations":3,"converged":true,"exploded":false}	NA	8168	9.9734e-01
CA8	1.8647e-04	1.7849e-03	1.0447e-01	9.1679e-01	{"n_iterations":3,"converged":true,"exploded":false}	NA	2034	9.9734e-01
DNAH9	-2.7335e-04	2.6182e-03	-1.0440e-01	9.1685e-01	{"n_iterations":3,"converged":true,"exploded":false}	NA	4316	9.9734e-01
MAN2A2	4.2333e-04	4.0648e-03	1.0415e-01	9.1705e-01	{"n_iterations":3,"converged":true,"exploded":false}	NA	8985	9.9734e-01
MAPK14	1.0382e-03	9.9772e-03	1.0405e-01	9.1713e-01	{"n_iterations":3,"converged":true,"exploded":false}	NA	9051	9.9734e-01
CENPE	6.8234e-04	6.5596e-03	1.0402e-01	9.1715e-01	{"n_iterations":3,"converged":true,"exploded":false}	NA	2776	9.9734e-01
FBXO7	-3.7879e-04	3.6418e-03	-1.0401e-01	9.1716e-01	{"n_iterations":3,"converged":true,"exploded":false}	NA	5461	9.9734e-01
PNMA5	1.6821e-03	1.6174e-02	1.0400e-01	9.1717e-01	{"n_iterations":3,"converged":true,"exploded":false}	NA	12168	9.9734e-01
OLIG2	-3.7430e-04	3.6023e-03	-1.0390e-01	9.1724e-01	{"n_iterations":3,"converged":true,"exploded":false}	NA	10814	9.9734e-01
KLHDC2	-9.0572e-04	8.7173e-03	-1.0390e-01	9.1725e-01	{"n_iterations":3,"converged":true,"exploded":false}	NA	8073	9.9734e-01
CLIP3	-6.1359e-04	5.9074e-03	-1.0387e-01	9.1727e-01	{"n_iterations":3,"converged":true,"exploded":false}	NA	3176	9.9734e-01
SLCO1B3	1.2753e-04	1.2283e-03	1.0383e-01	9.1730e-01	{"n_iterations":3,"converged":true,"exploded":false}	NA	14904	9.9734e-01
IGFL2	-3.9723e-04	3.8259e-03	-1.0383e-01	9.1731e-01	{"n_iterations":3,"converged":true,"exploded":false}	NA	7349	9.9734e-01
C3orf70	-4.4213e-04	4.2586e-03	-1.0382e-01	9.1731e-01	{"n_iterations":3,"converged":true,"exploded":false}	NA	1939	9.9734e-01
AKAP5	-2.8083e-04	2.7052e-03	-1.0381e-01	9.1732e-01	{"n_iterations":2,"converged":true,"exploded":false}	NA	499	9.9734e-01
SLC25A14	-2.6873e-03	2.5897e-02	-1.0377e-01	9.1735e-01	{"n_iterations":3,"converged":true,"exploded":false}	NA	14632	9.9734e-01
AFG1L	-2.1733e-04	2.0948e-03	-1.0374e-01	9.1737e-01	{"n_iterations":2,"converged":true,"exploded":false}	NA	403	9.9734e-01
MRPL20	-4.3280e-04	4.1742e-03	-1.0368e-01	9.1742e-01	{"n_iterations":3,"converged":true,"exploded":false}	NA	9612	9.9734e-01
SSX4	-1.0916e+00	1.0536e+01	-1.0360e-01	9.1748e-01	{"n_iterations":16,"converged":true,"exploded":false}	NA	15491	9.9734e-01
GTPBP1	-2.7278e-04	2.6331e-03	-1.0360e-01	9.1749e-01	{"n_iterations":2,"converged":true,"exploded":false}	NA	6605	9.9734e-01
BCL7B	1.0665e-03	1.0300e-02	1.0355e-01	9.1753e-01	{"n_iterations":3,"converged":true,"exploded":false}	NA	1477	9.9734e-01
STIMATE-MUSTN1	2.9529e-04	2.8536e-03	1.0348e-01	9.1758e-01	{"n_iterations":3,"converged":true,"exploded":false}	NA	15571	9.9734e-01
ZNF221	2.3483e-04	2.2697e-03	1.0346e-01	9.1759e-01	{"n_iterations":3,"converged":true,"exploded":false}	NA	18288	9.9734e-01
HLX	-2.8843e-04	2.7896e-03	-1.0340e-01	9.1765e-01	{"n_iterations":2,"converged":true,"exploded":false}	NA	6955	9.9734e-01
TPPP2	1.0652e-04	1.0302e-03	1.0340e-01	9.1765e-01	{"n_iterations":2,"converged":true,"exploded":false}	NA	16840	9.9734e-01
IGFLR1	2.3046e-04	2.2290e-03	1.0339e-01	9.1765e-01	{"n_iterations":2,"converged":true,"exploded":false}	NA	7352	9.9734e-01
SHCBP1L	-3.7381e-04	3.6175e-03	-1.0333e-01	9.1770e-01	{"n_iterations":3,"converged":true,"exploded":false}	NA	14414	9.9734e-01
RGS11	-9.2281e-05	8.9380e-04	-1.0325e-01	9.1777e-01	{"n_iterations":3,"converged":true,"exploded":false}	NA	13390	9.9734e-01
MCOLN1	-1.5072e-03	1.4605e-02	-1.0320e-01	9.1781e-01	{"n_iterations":3,"converged":true,"exploded":false}	NA	9175	9.9734e-01
ANPEP	4.8211e-04	4.6761e-03	1.0310e-01	9.1788e-01	{"n_iterations":3,"converged":true,"exploded":false}	NA	761	9.9734e-01
KCNK12	-7.0578e-04	6.8478e-03	-1.0307e-01	9.1791e-01	{"n_iterations":3,"converged":true,"exploded":false}	NA	7861	9.9734e-01
OR1E1	1.9907e-03	1.9326e-02	1.0300e-01	9.1796e-01	{"n_iterations":3,"converged":true,"exploded":false}	NA	10908	9.9734e-01
HMGB1	-8.0324e-04	7.8017e-03	-1.0296e-01	9.1800e-01	{"n_iterations":3,"converged":true,"exploded":false}	NA	6966	9.9734e-01
TAB2	1.6542e-03	1.6069e-02	1.0294e-01	9.1801e-01	{"n_iterations":3,"converged":true,"exploded":false}	NA	15814	9.9734e-01
SELENOM	-7.9861e-04	7.7613e-03	-1.0290e-01	9.1804e-01	{"n_iterations":3,"converged":true,"exploded":false}	NA	14174	9.9734e-01
CXCR6	1.3694e-03	1.3312e-02	1.0287e-01	9.1807e-01	{"n_iterations":3,"converged":true,"exploded":false}	NA	3791	9.9734e-01
RFPL1	-1.1707e-04	1.1385e-03	-1.0282e-01	9.1810e-01	{"n_iterations":3,"converged":true,"exploded":false}	NA	13351	9.9734e-01
DHX38	2.6563e-04	2.5852e-03	1.0275e-01	9.1816e-01	{"n_iterations":3,"converged":true,"exploded":false}	NA	4200	9.9734e-01
OR8U3	-1.0536e-04	1.0254e-03	-1.0274e-01	9.1817e-01	{"n_iterations":3,"converged":true,"exploded":false}	NA	11195	9.9734e-01
AFF1	1.4918e-04	1.4557e-03	1.0248e-01	9.1838e-01	{"n_iterations":3,"converged":true,"exploded":false}	NA	399	9.9734e-01
BRWD1	7.0334e-05	6.8658e-04	1.0244e-01	9.1841e-01	{"n_iterations":3,"converged":true,"exploded":false}	NA	1662	9.9734e-01
TOB1	-1.2859e-03	1.2557e-02	-1.0241e-01	9.1844e-01	{"n_iterations":3,"converged":true,"exploded":false}	NA	16762	9.9734e-01
PILRB	1.4021e-03	1.3700e-02	1.0235e-01	9.1848e-01	{"n_iterations":3,"converged":true,"exploded":false}	NA	11917	9.9734e-01
GINS2	7.3975e-04	7.2302e-03	1.0231e-01	9.1851e-01	{"n_iterations":3,"converged":true,"exploded":false}	NA	6123	9.9734e-01
C6orf62	-1.8346e-03	1.7939e-02	-1.0227e-01	9.1854e-01	{"n_iterations":3,"converged":true,"exploded":false}	NA	1984	9.9734e-01
HOXA11	1.5480e-03	1.5149e-02	1.0218e-01	9.1861e-01	{"n_iterations":3,"converged":true,"exploded":false}	NA	7033	9.9734e-01
TMED7	8.2392e-04	8.0658e-03	1.0215e-01	9.1864e-01	{"n_iterations":3,"converged":true,"exploded":false}	NA	16404	9.9734e-01
ASPRV1	-3.3265e-03	3.2592e-02	-1.0206e-01	9.1871e-01	{"n_iterations":3,"converged":true,"exploded":false}	NA	1154	9.9734e-01
ZNF517	7.5699e-04	7.4201e-03	1.0202e-01	9.1874e-01	{"n_iterations":3,"converged":true,"exploded":false}	NA	18470	9.9734e-01
MYOZ1	9.9153e-04	9.7290e-03	1.0191e-01	9.1882e-01	{"n_iterations":3,"converged":true,"exploded":false}	NA	9951	9.9734e-01
GPR179	3.2611e-04	3.2018e-03	1.0185e-01	9.1887e-01	{"n_iterations":3,"converged":true,"exploded":false}	NA	6405	9.9734e-01
SEL1L	2.7889e-04	2.7392e-03	1.0181e-01	9.1890e-01	{"n_iterations":3,"converged":true,"exploded":false}	NA	14165	9.9734e-01
ABCC6	-2.3776e-04	2.3361e-03	-1.0178e-01	9.1893e-01	{"n_iterations":3,"converged":true,"exploded":false}	NA	59	9.9734e-01
ZNF718	1.1743e-02	1.1546e-01	1.0170e-01	9.1899e-01	{"n_iterations":4,"converged":true,"exploded":false}	NA	18634	9.9734e-01
BTBD6	-2.4205e-03	2.3804e-02	-1.0168e-01	9.1901e-01	{"n_iterations":3,"converged":true,"exploded":false}	NA	1684	9.9734e-01
HDC	1.3349e-03	1.3138e-02	1.0161e-01	9.1907e-01	{"n_iterations":3,"converged":true,"exploded":false}	NA	6814	9.9734e-01
CCNT2	-1.4869e-03	1.4642e-02	-1.0155e-01	9.1911e-01	{"n_iterations":3,"converged":true,"exploded":false}	NA	2474	9.9734e-01
SLC39A1	1.1429e-03	1.1256e-02	1.0153e-01	9.1913e-01	{"n_iterations":3,"converged":true,"exploded":false}	NA	14778	9.9734e-01
SLC15A4	2.6867e-04	2.6461e-03	1.0153e-01	9.1913e-01	{"n_iterations":3,"converged":true,"exploded":false}	NA	14555	9.9734e-01
FAIM	3.4759e-04	3.4285e-03	1.0138e-01	9.1925e-01	{"n_iterations":3,"converged":true,"exploded":false}	NA	5172	9.9741e-01
CYP2C8	5.4229e-04	5.3530e-03	1.0130e-01	9.1931e-01	{"n_iterations":3,"converged":true,"exploded":false}	CYP	3848	9.9742e-01
TLR3	-9.3131e-05	9.2074e-04	-1.0115e-01	9.1943e-01	{"n_iterations":3,"converged":true,"exploded":false}	NA	16347	9.9744e-01
POLR3D	9.7830e-04	9.6786e-03	1.0108e-01	9.1949e-01	{"n_iterations":3,"converged":true,"exploded":false}	NA	12253	9.9744e-01
TNKS1BP1	1.6415e-04	1.6250e-03	1.0101e-01	9.1954e-01	{"n_iterations":3,"converged":true,"exploded":false}	NA	16734	9.9744e-01
KCTD9	6.9810e-04	6.9111e-03	1.0101e-01	9.1954e-01	{"n_iterations":3,"converged":true,"exploded":false}	NA	7918	9.9744e-01
TPTEP2-CSNK1E	-3.0337e-03	3.0057e-02	-1.0093e-01	9.1960e-01	{"n_iterations":4,"converged":true,"exploded":false}	NA	16858	9.9745e-01
ESPNL	-2.0307e-04	2.0156e-03	-1.0075e-01	9.1975e-01	{"n_iterations":3,"converged":true,"exploded":false}	NA	5039	9.9752e-01
LIPH	-9.7895e-04	9.7234e-03	-1.0068e-01	9.1980e-01	{"n_iterations":3,"converged":true,"exploded":false}	NA	8585	9.9752e-01
TYRO3	1.5191e-04	1.5092e-03	1.0065e-01	9.1983e-01	{"n_iterations":3,"converged":true,"exploded":false}	NA	17281	9.9752e-01
HLA-DQA1	-2.2523e-05	2.2435e-04	-1.0039e-01	9.2003e-01	{"n_iterations":3,"converged":true,"exploded":false}	NA	6942	9.9753e-01
CHCHD3	-1.6281e-03	1.6228e-02	-1.0033e-01	9.2009e-01	{"n_iterations":3,"converged":true,"exploded":false}	NA	2939	9.9753e-01
ASRGL1	-9.7603e-05	9.7354e-04	-1.0026e-01	9.2014e-01	{"n_iterations":3,"converged":true,"exploded":false}	NA	1156	9.9753e-01
SLC25A23	-4.0237e-04	4.0136e-03	-1.0025e-01	9.2015e-01	{"n_iterations":3,"converged":true,"exploded":false}	NA	14642	9.9753e-01
GTF2A1	8.2790e-04	8.2599e-03	1.0023e-01	9.2016e-01	{"n_iterations":3,"converged":true,"exploded":false}	NA	6580	9.9753e-01
ZNF311	-1.6450e-03	1.6421e-02	-1.0018e-01	9.2020e-01	{"n_iterations":3,"converged":true,"exploded":false}	NA	18345	9.9753e-01
HMGA2	-1.5895e-04	1.5868e-03	-1.0017e-01	9.2021e-01	{"n_iterations":3,"converged":true,"exploded":false}	NA	6965	9.9753e-01
FBXO47	-1.1365e-03	1.1353e-02	-1.0011e-01	9.2026e-01	{"n_iterations":3,"converged":true,"exploded":false}	NA	5457	9.9753e-01
ATP6V1G2-DDX39B	-3.9079e-03	3.9076e-02	-1.0001e-01	9.2034e-01	{"n_iterations":3,"converged":true,"exploded":false}	NA	1290	9.9753e-01
GOLGA7	-1.7575e-04	1.7580e-03	-9.9975e-02	9.2036e-01	{"n_iterations":3,"converged":true,"exploded":false}	NA	6295	9.9753e-01
FAM86B2	1.0742e-04	1.0767e-03	9.9773e-02	9.2052e-01	{"n_iterations":3,"converged":true,"exploded":false}	NA	5346	9.9764e-01
OR6X1	-9.0693e-04	9.1104e-03	-9.9548e-02	9.2070e-01	{"n_iterations":3,"converged":true,"exploded":false}	NA	11160	9.9773e-01
H4C5	-9.7235e-04	9.7688e-03	-9.9536e-02	9.2071e-01	{"n_iterations":3,"converged":true,"exploded":false}	NA	6723	9.9773e-01
MSL2	8.2771e-04	8.3301e-03	9.9364e-02	9.2085e-01	{"n_iterations":3,"converged":true,"exploded":false}	NA	9714	9.9777e-01
AMH	6.4869e-04	6.5287e-03	9.9360e-02	9.2085e-01	{"n_iterations":3,"converged":true,"exploded":false}	NA	613	9.9777e-01
ASTN2	-4.1236e-04	4.1639e-03	-9.9032e-02	9.2111e-01	{"n_iterations":3,"converged":true,"exploded":false}	NA	1161	9.9789e-01
PTPN13	-3.5969e-04	3.6352e-03	-9.8946e-02	9.2118e-01	{"n_iterations":3,"converged":true,"exploded":false}	NA	12842	9.9789e-01
OR7G2	1.2804e-03	1.2953e-02	9.8848e-02	9.2126e-01	{"n_iterations":3,"converged":true,"exploded":false}	NA	11171	9.9789e-01
CMTM3	-5.1555e-04	5.2180e-03	-9.8802e-02	9.2130e-01	{"n_iterations":3,"converged":true,"exploded":false}	NA	3233	9.9789e-01
NSL1	-1.5766e-04	1.5993e-03	-9.8581e-02	9.2147e-01	{"n_iterations":2,"converged":true,"exploded":false}	NA	10603	9.9789e-01
LINGO2	-2.9905e-03	3.0355e-02	-9.8520e-02	9.2152e-01	{"n_iterations":3,"converged":true,"exploded":false}	NA	8576	9.9789e-01
ID1	7.6551e-04	7.7997e-03	9.8146e-02	9.2182e-01	{"n_iterations":3,"converged":true,"exploded":false}	NA	7242	9.9789e-01
TXNRD3	7.5186e-04	7.6613e-03	9.8138e-02	9.2182e-01	{"n_iterations":3,"converged":true,"exploded":false}	NA	17276	9.9789e-01
TECRL	-4.1733e-04	4.2584e-03	-9.8002e-02	9.2193e-01	{"n_iterations":3,"converged":true,"exploded":false}	NA	16080	9.9789e-01
SGPP1	2.2389e-03	2.2881e-02	9.7851e-02	9.2205e-01	{"n_iterations":3,"converged":true,"exploded":false}	NA	14357	9.9789e-01
EPPIN-WFDC6	8.1738e-04	8.3548e-03	9.7834e-02	9.2206e-01	{"n_iterations":3,"converged":true,"exploded":false}	NA	4959	9.9789e-01
CDCP1	-2.3111e-04	2.3650e-03	-9.7718e-02	9.2216e-01	{"n_iterations":3,"converged":true,"exploded":false}	NA	2635	9.9789e-01
ITPK1	-1.4012e-04	1.4340e-03	-9.7713e-02	9.2216e-01	{"n_iterations":3,"converged":true,"exploded":false}	NA	7695	9.9789e-01
IRAK4	-4.2316e-04	4.3343e-03	-9.7630e-02	9.2223e-01	{"n_iterations":3,"converged":true,"exploded":false}	NA	7604	9.9789e-01
ZNF365	-5.2454e-04	5.3751e-03	-9.7587e-02	9.2226e-01	{"n_iterations":3,"converged":true,"exploded":false}	NA	18378	9.9789e-01
ACP1	-1.0369e-04	1.0640e-03	-9.7454e-02	9.2237e-01	{"n_iterations":3,"converged":true,"exploded":false}	NA	174	9.9789e-01
ZNRF3	-8.4287e-04	8.6516e-03	-9.7424e-02	9.2239e-01	{"n_iterations":3,"converged":true,"exploded":false}	NA	18742	9.9789e-01
SLC5A7	1.3167e-03	1.3526e-02	9.7340e-02	9.2246e-01	{"n_iterations":3,"converged":true,"exploded":false}	NA	14844	9.9789e-01
ARHGEF38	3.3409e-04	3.4362e-03	9.7228e-02	9.2255e-01	{"n_iterations":3,"converged":true,"exploded":false}	NA	981	9.9789e-01
BST1	7.7311e-05	7.9550e-04	9.7185e-02	9.2258e-01	{"n_iterations":3,"converged":true,"exploded":false}	NA	1671	9.9789e-01
C18orf54	7.1560e-05	7.3639e-04	9.7177e-02	9.2259e-01	{"n_iterations":3,"converged":true,"exploded":false}	NA	1810	9.9789e-01
KIF2B	4.7704e-04	4.9105e-03	9.7147e-02	9.2261e-01	{"n_iterations":3,"converged":true,"exploded":false}	NA	8015	9.9789e-01
NOMO2	2.4917e-04	2.5650e-03	9.7139e-02	9.2262e-01	{"n_iterations":3,"converged":true,"exploded":false}	NA	10437	9.9789e-01
FSTL5	3.6842e-04	3.7934e-03	9.7123e-02	9.2263e-01	{"n_iterations":3,"converged":true,"exploded":false}	NA	5798	9.9789e-01
MCAT	-8.3374e-04	8.6155e-03	-9.6772e-02	9.2291e-01	{"n_iterations":3,"converged":true,"exploded":false}	NA	9148	9.9789e-01
TAS2R1	-1.0090e-03	1.0427e-02	-9.6767e-02	9.2291e-01	{"n_iterations":3,"converged":true,"exploded":false}	NA	15893	9.9789e-01
PPP4R3B	-4.1663e-04	4.3059e-03	-9.6758e-02	9.2292e-01	{"n_iterations":3,"converged":true,"exploded":false}	NA	12440	9.9789e-01
SRGAP1	1.5899e-04	1.6444e-03	9.6683e-02	9.2298e-01	{"n_iterations":3,"converged":true,"exploded":false}	NA	15415	9.9789e-01
ZBTB17	-1.6358e-03	1.6940e-02	-9.6567e-02	9.2307e-01	{"n_iterations":3,"converged":true,"exploded":false}	NA	18031	9.9789e-01
ZSCAN29	2.5494e-04	2.6407e-03	9.6540e-02	9.2309e-01	{"n_iterations":3,"converged":true,"exploded":false}	NA	18768	9.9789e-01
STUB1	1.7816e-03	1.8462e-02	9.6503e-02	9.2312e-01	{"n_iterations":3,"converged":true,"exploded":false}	NA	15633	9.9789e-01
PRH1	-7.6079e-05	7.8936e-04	-9.6381e-02	9.2322e-01	{"n_iterations":3,"converged":true,"exploded":false}	NA	12524	9.9789e-01
PRR23C	-8.7965e-04	9.1275e-03	-9.6374e-02	9.2322e-01	{"n_iterations":3,"converged":true,"exploded":false}	NA	12638	9.9789e-01
DNER	-1.3190e-03	1.3687e-02	-9.6370e-02	9.2323e-01	{"n_iterations":3,"converged":true,"exploded":false}	NA	4377	9.9789e-01
IFRD2	-3.7157e-04	3.8569e-03	-9.6338e-02	9.2325e-01	{"n_iterations":3,"converged":true,"exploded":false}	NA	7313	9.9789e-01
RXRB	-2.7244e-03	2.8316e-02	-9.6213e-02	9.2335e-01	{"n_iterations":3,"converged":true,"exploded":false}	NA	13902	9.9789e-01
SPRR2G	-2.7697e-03	2.8806e-02	-9.6149e-02	9.2340e-01	{"n_iterations":4,"converged":true,"exploded":false}	NA	15366	9.9789e-01
ARHGEF33	9.6877e-04	1.0086e-02	9.6055e-02	9.2348e-01	{"n_iterations":3,"converged":true,"exploded":false}	NA	978	9.9789e-01
MARK1	7.5146e-04	7.8331e-03	9.5934e-02	9.2357e-01	{"n_iterations":3,"converged":true,"exploded":false}	NA	9087	9.9789e-01
SCIN	-1.7415e-04	1.8169e-03	-9.5850e-02	9.2364e-01	{"n_iterations":2,"converged":true,"exploded":false}	NA	14055	9.9789e-01
TNIP1	1.2002e-04	1.2537e-03	9.5735e-02	9.2373e-01	{"n_iterations":3,"converged":true,"exploded":false}	NA	16728	9.9789e-01
ETNPPL	-5.3155e-04	5.5623e-03	-9.5562e-02	9.2387e-01	{"n_iterations":3,"converged":true,"exploded":false}	NA	5062	9.9789e-01
PDP2	1.0908e-03	1.1416e-02	9.5550e-02	9.2388e-01	{"n_iterations":3,"converged":true,"exploded":false}	NA	11663	9.9789e-01
MS4A2	3.3403e-04	3.5002e-03	9.5433e-02	9.2397e-01	{"n_iterations":3,"converged":true,"exploded":false}	NA	9689	9.9789e-01
OR4K5	-1.3613e-03	1.4271e-02	-9.5388e-02	9.2401e-01	{"n_iterations":3,"converged":true,"exploded":false}	NA	11025	9.9789e-01
MAP4K1	-8.1228e-04	8.5241e-03	-9.5293e-02	9.2408e-01	{"n_iterations":3,"converged":true,"exploded":false}	NA	9034	9.9789e-01
SLC41A1	1.3923e-03	1.4616e-02	9.5255e-02	9.2411e-01	{"n_iterations":3,"converged":true,"exploded":false}	NA	14795	9.9789e-01
PLCD3	4.0274e-04	4.2345e-03	9.5109e-02	9.2423e-01	{"n_iterations":3,"converged":true,"exploded":false}	NA	12030	9.9789e-01
API5	1.8175e-03	1.9124e-02	9.5034e-02	9.2429e-01	{"n_iterations":3,"converged":true,"exploded":false}	NA	833	9.9789e-01
SHISA9	2.0407e-04	2.1475e-03	9.5029e-02	9.2429e-01	{"n_iterations":3,"converged":true,"exploded":false}	NA	14427	9.9789e-01
C3orf33	1.1428e-03	1.2032e-02	9.4987e-02	9.2432e-01	{"n_iterations":3,"converged":true,"exploded":false}	NA	1934	9.9789e-01
TACO1	1.2256e-03	1.2909e-02	9.4940e-02	9.2436e-01	{"n_iterations":3,"converged":true,"exploded":false}	NA	15822	9.9789e-01
CFAP36	-7.9436e-04	8.3805e-03	-9.4786e-02	9.2448e-01	{"n_iterations":3,"converged":true,"exploded":false}	NA	2872	9.9789e-01
CLEC3A	4.0469e-04	4.2699e-03	9.4778e-02	9.2449e-01	{"n_iterations":3,"converged":true,"exploded":false}	NA	3152	9.9789e-01
C1GALT1C1L	-3.3526e-04	3.5385e-03	-9.4746e-02	9.2452e-01	{"n_iterations":3,"converged":true,"exploded":false}	NA	1829	9.9789e-01
FYB1	-5.6300e-04	5.9456e-03	-9.4692e-02	9.2456e-01	{"n_iterations":3,"converged":true,"exploded":false}	NA	5839	9.9789e-01
CRYGN	4.7235e-04	4.9919e-03	9.4622e-02	9.2461e-01	{"n_iterations":3,"converged":true,"exploded":false}	NA	3602	9.9789e-01
CAPN10	2.2120e-04	2.3399e-03	9.4534e-02	9.2468e-01	{"n_iterations":2,"converged":true,"exploded":false}	NA	2145	9.9789e-01
MEF2A	-5.5884e-04	5.9189e-03	-9.4415e-02	9.2478e-01	{"n_iterations":3,"converged":true,"exploded":false}	NA	9242	9.9789e-01
UVRAG	-6.4768e-04	6.8620e-03	-9.4387e-02	9.2480e-01	{"n_iterations":3,"converged":true,"exploded":false}	NA	17596	9.9789e-01
CACNA1S	-2.5860e-04	2.7425e-03	-9.4293e-02	9.2488e-01	{"n_iterations":3,"converged":true,"exploded":false}	NA	2061	9.9789e-01
ANKRD11	4.6714e-04	4.9549e-03	9.4279e-02	9.2489e-01	{"n_iterations":3,"converged":true,"exploded":false}	NA	683	9.9789e-01
KIF13B	1.9963e-04	2.1179e-03	9.4257e-02	9.2490e-01	{"n_iterations":3,"converged":true,"exploded":false}	NA	7992	9.9789e-01
BBS1	-5.4746e-04	5.8103e-03	-9.4223e-02	9.2493e-01	{"n_iterations":3,"converged":true,"exploded":false}	NA	1432	9.9789e-01
R3HCC1L	1.6660e-04	1.7683e-03	9.4215e-02	9.2494e-01	{"n_iterations":3,"converged":true,"exploded":false}	NA	12953	9.9789e-01
VIL1	-5.9204e-04	6.2999e-03	-9.3976e-02	9.2513e-01	{"n_iterations":3,"converged":true,"exploded":false}	NA	17654	9.9789e-01
GATA5	-5.2734e-04	5.6156e-03	-9.3907e-02	9.2518e-01	{"n_iterations":3,"converged":true,"exploded":false}	NA	5977	9.9789e-01
GATA1	-5.9093e-03	6.2929e-02	-9.3904e-02	9.2519e-01	{"n_iterations":4,"converged":true,"exploded":false}	NA	5973	9.9789e-01
CDK11A	-2.0181e-04	2.1501e-03	-9.3860e-02	9.2522e-01	{"n_iterations":3,"converged":true,"exploded":false}	NA	2670	9.9789e-01
SLC30A3	-8.7415e-04	9.3134e-03	-9.3859e-02	9.2522e-01	{"n_iterations":3,"converged":true,"exploded":false}	NA	14715	9.9789e-01
MNT	7.9421e-04	8.4624e-03	9.3852e-02	9.2523e-01	{"n_iterations":3,"converged":true,"exploded":false}	NA	9491	9.9789e-01
PHYHD1	3.2125e-04	3.4256e-03	9.3778e-02	9.2529e-01	{"n_iterations":3,"converged":true,"exploded":false}	NA	11850	9.9789e-01
PLA2G4E	-1.7738e-04	1.8930e-03	-9.3704e-02	9.2534e-01	{"n_iterations":3,"converged":true,"exploded":false}	NA	12000	9.9789e-01
ZNF480	9.3918e-04	1.0025e-02	9.3685e-02	9.2536e-01	{"n_iterations":3,"converged":true,"exploded":false}	NA	18444	9.9789e-01
MRPL51	3.8311e-04	4.0921e-03	9.3621e-02	9.2541e-01	{"n_iterations":3,"converged":true,"exploded":false}	NA	9641	9.9789e-01
PXDN	-5.8712e-04	6.2765e-03	-9.3542e-02	9.2547e-01	{"n_iterations":3,"converged":true,"exploded":false}	NA	12910	9.9789e-01
CST2	1.5652e-04	1.6759e-03	9.3396e-02	9.2559e-01	{"n_iterations":3,"converged":true,"exploded":false}	NA	3658	9.9789e-01
LUC7L3	-7.2436e-04	7.7634e-03	-9.3304e-02	9.2566e-01	{"n_iterations":3,"converged":true,"exploded":false}	NA	8833	9.9789e-01
HELZ	1.2779e-04	1.3740e-03	9.3007e-02	9.2590e-01	{"n_iterations":2,"converged":true,"exploded":false}	NA	6847	9.9789e-01
COX5B	-1.4892e-03	1.6037e-02	-9.2856e-02	9.2602e-01	{"n_iterations":3,"converged":true,"exploded":false}	NA	3447	9.9789e-01
TMPRSS12	6.8532e-04	7.3877e-03	9.2765e-02	9.2609e-01	{"n_iterations":3,"converged":true,"exploded":false}	NA	16661	9.9789e-01
LOXL3	7.8876e-04	8.5108e-03	9.2678e-02	9.2616e-01	{"n_iterations":3,"converged":true,"exploded":false}	NA	8645	9.9789e-01
RHOXF1	-3.1624e-03	3.4126e-02	-9.2669e-02	9.2617e-01	{"n_iterations":3,"converged":true,"exploded":false}	NA	13446	9.9789e-01
COL6A1	4.4289e-04	4.7867e-03	9.2525e-02	9.2628e-01	{"n_iterations":3,"converged":true,"exploded":false}	NA	3362	9.9789e-01
ZFP42	4.5930e-04	4.9655e-03	9.2498e-02	9.2630e-01	{"n_iterations":3,"converged":true,"exploded":false}	NA	18157	9.9789e-01
ADAM10	6.0279e-04	6.5223e-03	9.2419e-02	9.2637e-01	{"n_iterations":3,"converged":true,"exploded":false}	NA	249	9.9789e-01
CHRD	7.8861e-04	8.5332e-03	9.2417e-02	9.2637e-01	{"n_iterations":3,"converged":true,"exploded":false}	NA	2995	9.9789e-01
RBM5	7.6055e-04	8.2417e-03	9.2281e-02	9.2647e-01	{"n_iterations":3,"converged":true,"exploded":false}	NA	13227	9.9789e-01
DLGAP3	1.5908e-03	1.7259e-02	9.2175e-02	9.2656e-01	{"n_iterations":3,"converged":true,"exploded":false}	NA	4253	9.9789e-01
RBIS	1.3797e-03	1.4975e-02	9.2134e-02	9.2659e-01	{"n_iterations":3,"converged":true,"exploded":false}	NA	13189	9.9789e-01
CLMN	1.3104e-04	1.4256e-03	9.1924e-02	9.2676e-01	{"n_iterations":2,"converged":true,"exploded":false}	NA	3182	9.9789e-01
MAGEB16	-2.8410e-05	3.0912e-04	-9.1905e-02	9.2677e-01	{"n_iterations":3,"converged":true,"exploded":false}	NA	8938	9.9789e-01
ABHD14A-ACY1	-4.5783e-04	4.9897e-03	-9.1755e-02	9.2689e-01	{"n_iterations":3,"converged":true,"exploded":false}	NA	83	9.9789e-01
SLC66A1	7.7316e-04	8.4268e-03	9.1750e-02	9.2690e-01	{"n_iterations":3,"converged":true,"exploded":false}	NA	14847	9.9789e-01
SEC14L3	-9.5926e-05	1.0459e-03	-9.1713e-02	9.2693e-01	{"n_iterations":3,"converged":true,"exploded":false}	NA	14137	9.9789e-01
RASAL3	2.6384e-04	2.8775e-03	9.1690e-02	9.2694e-01	{"n_iterations":3,"converged":true,"exploded":false}	NA	13140	9.9789e-01
MAN1B1	-7.7535e-05	8.4699e-04	-9.1542e-02	9.2706e-01	{"n_iterations":3,"converged":true,"exploded":false}	NA	8982	9.9789e-01
LRWD1	2.4255e-04	2.6530e-03	9.1424e-02	9.2716e-01	{"n_iterations":3,"converged":true,"exploded":false}	NA	8793	9.9789e-01
PDGFRA	-1.4494e-04	1.5879e-03	-9.1281e-02	9.2727e-01	{"n_iterations":3,"converged":true,"exploded":false}	NA	11638	9.9789e-01
ARMH4	-1.3728e-04	1.5049e-03	-9.1225e-02	9.2731e-01	{"n_iterations":3,"converged":true,"exploded":false}	NA	1051	9.9789e-01
CLCA4	-4.0793e-04	4.4723e-03	-9.1213e-02	9.2732e-01	{"n_iterations":3,"converged":true,"exploded":false}	NA	3097	9.9789e-01
NEK1	-1.1492e-04	1.2599e-03	-9.1208e-02	9.2733e-01	{"n_iterations":3,"converged":true,"exploded":false}	NA	10204	9.9789e-01
SORD	-1.5802e-04	1.7333e-03	-9.1165e-02	9.2736e-01	{"n_iterations":3,"converged":true,"exploded":false}	NA	15158	9.9789e-01
GYPE	-9.8195e-05	1.0779e-03	-9.1099e-02	9.2741e-01	{"n_iterations":3,"converged":true,"exploded":false}	NA	6639	9.9789e-01
CST4	3.6251e-04	3.9800e-03	9.1084e-02	9.2743e-01	{"n_iterations":3,"converged":true,"exploded":false}	NA	3660	9.9789e-01
PIMREG	1.3702e-03	1.5046e-02	9.1067e-02	9.2744e-01	{"n_iterations":3,"converged":true,"exploded":false}	NA	11921	9.9789e-01
ADCY9	5.6914e-04	6.2518e-03	9.1035e-02	9.2746e-01	{"n_iterations":3,"converged":true,"exploded":false}	NA	314	9.9789e-01
PUS1	5.4955e-04	6.0385e-03	9.1008e-02	9.2749e-01	{"n_iterations":3,"converged":true,"exploded":false}	NA	12894	9.9789e-01
FAM153A	-2.1096e-04	2.3190e-03	-9.0969e-02	9.2752e-01	{"n_iterations":3,"converged":true,"exploded":false}	NA	5215	9.9789e-01
NFYB	-8.7145e-04	9.5894e-03	-9.0876e-02	9.2759e-01	{"n_iterations":3,"converged":true,"exploded":false}	NA	10282	9.9789e-01
NCAPG	1.1503e-04	1.2670e-03	9.0789e-02	9.2766e-01	{"n_iterations":2,"converged":true,"exploded":false}	NA	10076	9.9789e-01
POP5	4.9255e-04	5.4274e-03	9.0753e-02	9.2769e-01	{"n_iterations":2,"converged":true,"exploded":false}	NA	12278	9.9789e-01
ZNF367	2.8673e-03	3.1608e-02	9.0716e-02	9.2772e-01	{"n_iterations":4,"converged":true,"exploded":false}	NA	18380	9.9789e-01
DPF1	1.0687e-04	1.1795e-03	9.0608e-02	9.2780e-01	{"n_iterations":3,"converged":true,"exploded":false}	NA	4427	9.9789e-01
DNAL1	-4.3711e-04	4.8344e-03	-9.0416e-02	9.2796e-01	{"n_iterations":3,"converged":true,"exploded":false}	NA	4367	9.9789e-01
GRIK5	-3.4591e-04	3.8299e-03	-9.0318e-02	9.2803e-01	{"n_iterations":3,"converged":true,"exploded":false}	NA	6504	9.9789e-01
DRD2	5.8780e-04	6.5235e-03	9.0106e-02	9.2820e-01	{"n_iterations":3,"converged":true,"exploded":false}	CNS	4473	9.9789e-01
CDS1	-9.6541e-04	1.0716e-02	-9.0089e-02	9.2822e-01	{"n_iterations":3,"converged":true,"exploded":false}	NA	2723	9.9789e-01
UBE3C	3.9420e-04	4.3765e-03	9.0073e-02	9.2823e-01	{"n_iterations":3,"converged":true,"exploded":false}	NA	17353	9.9789e-01
ANKRD62	-8.1356e-05	9.0439e-04	-8.9956e-02	9.2832e-01	{"n_iterations":3,"converged":true,"exploded":false}	NA	732	9.9789e-01
HPS3	5.4274e-04	6.0335e-03	8.9954e-02	9.2832e-01	{"n_iterations":3,"converged":true,"exploded":false}	NA	7084	9.9789e-01
RBX1	-2.6309e-03	2.9261e-02	-8.9911e-02	9.2836e-01	{"n_iterations":3,"converged":true,"exploded":false}	NA	13251	9.9789e-01
CDKL1	-1.1208e-04	1.2480e-03	-8.9812e-02	9.2844e-01	{"n_iterations":3,"converged":true,"exploded":false}	NA	2697	9.9789e-01
FXYD2	-1.4641e-04	1.6312e-03	-8.9758e-02	9.2848e-01	{"n_iterations":3,"converged":true,"exploded":false}	NA	5832	9.9789e-01
COQ6	3.0598e-04	3.4103e-03	8.9724e-02	9.2851e-01	{"n_iterations":3,"converged":true,"exploded":false}	NA	3419	9.9789e-01
MAP7D1	-7.1282e-04	7.9485e-03	-8.9680e-02	9.2854e-01	{"n_iterations":3,"converged":true,"exploded":false}	NA	9042	9.9789e-01
EXTL3	-3.1032e-04	3.4624e-03	-8.9626e-02	9.2858e-01	{"n_iterations":3,"converged":true,"exploded":false}	NA	5121	9.9789e-01
INPP5F	-7.7870e-04	8.7025e-03	-8.9479e-02	9.2870e-01	{"n_iterations":3,"converged":true,"exploded":false}	NA	7522	9.9789e-01
GSTA4	1.7252e-03	1.9284e-02	8.9464e-02	9.2871e-01	{"n_iterations":3,"converged":true,"exploded":false}	NA	6563	9.9789e-01
PPAN-P2RY11	-2.1572e-04	2.4120e-03	-8.9436e-02	9.2874e-01	{"n_iterations":3,"converged":true,"exploded":false}	NA	12317	9.9789e-01
C1orf127	-9.3767e-05	1.0489e-03	-8.9395e-02	9.2877e-01	{"n_iterations":2,"converged":true,"exploded":false}	NA	1860	9.9789e-01
ANKRD18A	-1.7827e-04	1.9965e-03	-8.9294e-02	9.2885e-01	{"n_iterations":3,"converged":true,"exploded":false}	NA	691	9.9789e-01
FGD1	2.1960e-03	2.4621e-02	8.9195e-02	9.2893e-01	{"n_iterations":3,"converged":true,"exploded":false}	NA	5535	9.9789e-01
CLDN2	2.9859e-03	3.3501e-02	8.9130e-02	9.2898e-01	{"n_iterations":3,"converged":true,"exploded":false}	NA	3119	9.9789e-01
ZNF44	3.0775e-04	3.4537e-03	8.9106e-02	9.2900e-01	{"n_iterations":3,"converged":true,"exploded":false}	NA	18420	9.9789e-01
UHRF1BP1	-1.6821e-04	1.8878e-03	-8.9104e-02	9.2900e-01	{"n_iterations":2,"converged":true,"exploded":false}	NA	17442	9.9789e-01
EDA2R	-2.6231e-04	2.9450e-03	-8.9070e-02	9.2903e-01	{"n_iterations":3,"converged":true,"exploded":false}	NA	4633	9.9789e-01
LAPTM4B	-3.2359e-04	3.6353e-03	-8.9014e-02	9.2907e-01	{"n_iterations":3,"converged":true,"exploded":false}	NA	8388	9.9789e-01
C2	1.5905e-04	1.7882e-03	8.8945e-02	9.2913e-01	{"n_iterations":3,"converged":true,"exploded":false}	NA	1886	9.9789e-01
GALR2	-2.7269e-04	3.0701e-03	-8.8822e-02	9.2922e-01	{"n_iterations":3,"converged":true,"exploded":false}	NA	5943	9.9789e-01
UFD1	-2.8426e-04	3.2016e-03	-8.8787e-02	9.2925e-01	{"n_iterations":3,"converged":true,"exploded":false}	NA	17408	9.9789e-01
LMBRD2	-1.0196e-03	1.1541e-02	-8.8343e-02	9.2960e-01	{"n_iterations":3,"converged":true,"exploded":false}	NA	8608	9.9789e-01
KTI12	9.2647e-04	1.0505e-02	8.8193e-02	9.2972e-01	{"n_iterations":3,"converged":true,"exploded":false}	NA	8336	9.9789e-01
LRRC8E	6.6058e-04	7.5052e-03	8.8016e-02	9.2986e-01	{"n_iterations":3,"converged":true,"exploded":false}	NA	8770	9.9789e-01
COX6B2	3.0184e-04	3.4303e-03	8.7994e-02	9.2988e-01	{"n_iterations":3,"converged":true,"exploded":false}	NA	3451	9.9789e-01
CXCL1	2.4163e-04	2.7476e-03	8.7942e-02	9.2992e-01	{"n_iterations":2,"converged":true,"exploded":false}	NA	3772	9.9789e-01
PDK4	5.3904e-04	6.1305e-03	8.7927e-02	9.2993e-01	{"n_iterations":3,"converged":true,"exploded":false}	NA	11655	9.9789e-01
CD84	2.9697e-04	3.3786e-03	8.7897e-02	9.2996e-01	{"n_iterations":3,"converged":true,"exploded":false}	NA	2584	9.9789e-01
MRC2	1.0758e-03	1.2242e-02	8.7879e-02	9.2997e-01	{"n_iterations":3,"converged":true,"exploded":false}	NA	9572	9.9789e-01
YEATS2	-3.9881e-04	4.5390e-03	-8.7863e-02	9.2999e-01	{"n_iterations":3,"converged":true,"exploded":false}	NA	17970	9.9789e-01
SAV1	-1.0881e-03	1.2408e-02	-8.7692e-02	9.3012e-01	{"n_iterations":3,"converged":true,"exploded":false}	NA	13999	9.9789e-01
PHF11	2.5099e-04	2.8671e-03	8.7543e-02	9.3024e-01	{"n_iterations":3,"converged":true,"exploded":false}	NA	11808	9.9789e-01
CHCHD2	-1.5747e-03	1.7993e-02	-8.7517e-02	9.3026e-01	{"n_iterations":3,"converged":true,"exploded":false}	NA	2938	9.9789e-01
SLC51A	-4.5202e-04	5.1655e-03	-8.7507e-02	9.3027e-01	{"n_iterations":3,"converged":true,"exploded":false}	NA	14830	9.9789e-01
ADAM28	-1.6473e-04	1.8826e-03	-8.7503e-02	9.3027e-01	{"n_iterations":3,"converged":true,"exploded":false}	NA	261	9.9789e-01
POLR3C	4.7807e-04	5.4640e-03	8.7495e-02	9.3028e-01	{"n_iterations":3,"converged":true,"exploded":false}	NA	12252	9.9789e-01
ATP5PF	-1.1710e-03	1.3390e-02	-8.7458e-02	9.3031e-01	{"n_iterations":3,"converged":true,"exploded":false}	NA	1265	9.9789e-01
KRTAP17-1	4.2192e-04	4.8344e-03	8.7275e-02	9.3045e-01	{"n_iterations":3,"converged":true,"exploded":false}	NA	8267	9.9789e-01
BAIAP3	8.4548e-05	9.6953e-04	8.7206e-02	9.3051e-01	{"n_iterations":3,"converged":true,"exploded":false}	NA	1406	9.9789e-01
HBP1	3.8818e-04	4.4544e-03	8.7145e-02	9.3056e-01	{"n_iterations":3,"converged":true,"exploded":false}	NA	6782	9.9789e-01
SRPX2	1.0549e-03	1.2108e-02	8.7119e-02	9.3058e-01	{"n_iterations":3,"converged":true,"exploded":false}	NA	15436	9.9789e-01
UPRT	1.2033e-03	1.3849e-02	8.6890e-02	9.3076e-01	{"n_iterations":3,"converged":true,"exploded":false}	NA	17492	9.9789e-01
ECEL1	4.0934e-04	4.7113e-03	8.6884e-02	9.3076e-01	{"n_iterations":3,"converged":true,"exploded":false}	NA	4616	9.9789e-01
GJB7	3.0907e-04	3.5592e-03	8.6838e-02	9.3080e-01	{"n_iterations":3,"converged":true,"exploded":false}	NA	6146	9.9789e-01
RNF141	-7.3407e-04	8.4590e-03	-8.6780e-02	9.3085e-01	{"n_iterations":3,"converged":true,"exploded":false}	NA	13557	9.9789e-01
GABBR1	-1.1188e-04	1.2902e-03	-8.6721e-02	9.3089e-01	{"n_iterations":2,"converged":true,"exploded":false}	NA	5871	9.9789e-01
MTMR1	1.3982e-03	1.6132e-02	8.6674e-02	9.3093e-01	{"n_iterations":3,"converged":true,"exploded":false}	NA	9780	9.9789e-01
SCARB2	9.6985e-05	1.1196e-03	8.6623e-02	9.3097e-01	{"n_iterations":2,"converged":true,"exploded":false}	NA	14030	9.9789e-01
ZNF439	4.0510e-04	4.6872e-03	8.6427e-02	9.3113e-01	{"n_iterations":3,"converged":true,"exploded":false}	NA	18419	9.9789e-01
MGMT	-7.5339e-05	8.7189e-04	-8.6409e-02	9.3114e-01	{"n_iterations":2,"converged":true,"exploded":false}	NA	9354	9.9789e-01
TLX3	-1.4335e-03	1.6596e-02	-8.6378e-02	9.3117e-01	{"n_iterations":3,"converged":true,"exploded":false}	NA	16356	9.9789e-01
GK	-1.3210e-03	1.5295e-02	-8.6366e-02	9.3118e-01	{"n_iterations":3,"converged":true,"exploded":false}	NA	6153	9.9789e-01
OSTF1	1.9701e-03	2.2839e-02	8.6262e-02	9.3126e-01	{"n_iterations":3,"converged":true,"exploded":false}	NA	11244	9.9789e-01
CHD7	-7.7102e-04	8.9425e-03	-8.6219e-02	9.3129e-01	{"n_iterations":3,"converged":true,"exploded":false}	NA	2951	9.9789e-01
TCP10L2	-9.1278e-05	1.0591e-03	-8.6187e-02	9.3132e-01	{"n_iterations":3,"converged":true,"exploded":false}	NA	16047	9.9789e-01
SMKR1	1.0740e-03	1.2461e-02	8.6187e-02	9.3132e-01	{"n_iterations":3,"converged":true,"exploded":false}	NA	15018	9.9789e-01
ORM2	1.2003e-03	1.3939e-02	8.6113e-02	9.3138e-01	{"n_iterations":3,"converged":true,"exploded":false}	NA	11214	9.9789e-01
KLC2	-8.3165e-04	9.6610e-03	-8.6083e-02	9.3140e-01	{"n_iterations":3,"converged":true,"exploded":false}	NA	8051	9.9789e-01
COG6	2.7923e-04	3.2474e-03	8.5985e-02	9.3148e-01	{"n_iterations":3,"converged":true,"exploded":false}	NA	3325	9.9789e-01
OR1E2	-3.2030e-04	3.7274e-03	-8.5930e-02	9.3152e-01	{"n_iterations":3,"converged":true,"exploded":false}	NA	10909	9.9789e-01
LPCAT1	-1.6275e-04	1.8952e-03	-8.5873e-02	9.3157e-01	{"n_iterations":3,"converged":true,"exploded":false}	NA	8654	9.9789e-01
RPL36A	4.0049e-04	4.6644e-03	8.5860e-02	9.3158e-01	{"n_iterations":3,"converged":true,"exploded":false}	NA	13704	9.9789e-01
KATNB1	-1.9706e-04	2.2977e-03	-8.5765e-02	9.3165e-01	{"n_iterations":3,"converged":true,"exploded":false}	NA	7787	9.9789e-01
FASN	7.0201e-04	8.2272e-03	8.5328e-02	9.3200e-01	{"n_iterations":3,"converged":true,"exploded":false}	NA	5382	9.9789e-01
SORBS1	-3.1129e-04	3.6509e-03	-8.5265e-02	9.3205e-01	{"n_iterations":3,"converged":true,"exploded":false}	NA	15152	9.9789e-01
LRRTM3	-1.8858e-03	2.2126e-02	-8.5233e-02	9.3208e-01	{"n_iterations":3,"converged":true,"exploded":false}	NA	8787	9.9789e-01
MREG	-4.7099e-04	5.5266e-03	-8.5222e-02	9.3209e-01	{"n_iterations":3,"converged":true,"exploded":false}	NA	9574	9.9789e-01
GNB4	-1.5452e-04	1.8136e-03	-8.5201e-02	9.3210e-01	{"n_iterations":2,"converged":true,"exploded":false}	NA	6249	9.9789e-01
PLA2G4C	-1.3466e-04	1.5806e-03	-8.5195e-02	9.3211e-01	{"n_iterations":3,"converged":true,"exploded":false}	other	11998	9.9789e-01
TCEANC2	9.5656e-05	1.1240e-03	8.5107e-02	9.3218e-01	{"n_iterations":3,"converged":true,"exploded":false}	NA	16018	9.9789e-01
OR2F1	-1.2973e-04	1.5244e-03	-8.5098e-02	9.3218e-01	{"n_iterations":2,"converged":true,"exploded":false}	NA	10948	9.9789e-01
EGR1	1.9162e-03	2.2526e-02	8.5069e-02	9.3221e-01	{"n_iterations":3,"converged":true,"exploded":false}	NA	4714	9.9789e-01
ZNF440	1.1975e-04	1.4078e-03	8.5062e-02	9.3221e-01	{"n_iterations":3,"converged":true,"exploded":false}	NA	18421	9.9789e-01
AMOTL1	-3.0842e-04	3.6283e-03	-8.5004e-02	9.3226e-01	{"n_iterations":3,"converged":true,"exploded":false}	NA	623	9.9789e-01
PTPRH	1.1877e-04	1.3979e-03	8.4962e-02	9.3229e-01	{"n_iterations":3,"converged":true,"exploded":false}	NA	12864	9.9789e-01
PTAFR	-9.4407e-04	1.1112e-02	-8.4959e-02	9.3229e-01	{"n_iterations":3,"converged":true,"exploded":false}	NA	12782	9.9789e-01
SHTN1	-7.2474e-04	8.5341e-03	-8.4923e-02	9.3232e-01	{"n_iterations":3,"converged":true,"exploded":false}	NA	14448	9.9789e-01
PKD1L3	3.0225e-05	3.5592e-04	8.4922e-02	9.3232e-01	{"n_iterations":3,"converged":true,"exploded":false}	NA	11961	9.9789e-01
ADAM23	-1.4794e-03	1.7430e-02	-8.4876e-02	9.3236e-01	{"n_iterations":3,"converged":true,"exploded":false}	NA	260	9.9789e-01
TMED1	1.2457e-03	1.4681e-02	8.4851e-02	9.3238e-01	{"n_iterations":3,"converged":true,"exploded":false}	NA	16397	9.9789e-01
PDE1C	-1.3847e-04	1.6324e-03	-8.4823e-02	9.3240e-01	{"n_iterations":3,"converged":true,"exploded":false}	NA	11612	9.9789e-01
FAM174A	-1.3978e-03	1.6481e-02	-8.4809e-02	9.3241e-01	{"n_iterations":3,"converged":true,"exploded":false}	NA	5237	9.9789e-01
GLP2R	8.8374e-05	1.0424e-03	8.4779e-02	9.3244e-01	{"n_iterations":3,"converged":true,"exploded":false}	NA	6187	9.9789e-01
CYYR1	3.4099e-04	4.0236e-03	8.4747e-02	9.3246e-01	{"n_iterations":3,"converged":true,"exploded":false}	NA	3895	9.9789e-01
USP3	-8.8365e-04	1.0446e-02	-8.4592e-02	9.3259e-01	{"n_iterations":3,"converged":true,"exploded":false}	NA	17546	9.9789e-01
CFAP119	8.3226e-04	9.8450e-03	8.4536e-02	9.3263e-01	{"n_iterations":3,"converged":true,"exploded":false}	NA	2856	9.9789e-01
KLHDC3	-3.5107e-03	4.1579e-02	-8.4433e-02	9.3271e-01	{"n_iterations":3,"converged":true,"exploded":false}	NA	8074	9.9789e-01
FCRL4	-2.0532e-04	2.4333e-03	-8.4377e-02	9.3276e-01	{"n_iterations":3,"converged":true,"exploded":false}	NA	5497	9.9789e-01
AGAP9	4.3929e-04	5.2068e-03	8.4369e-02	9.3276e-01	{"n_iterations":3,"converged":true,"exploded":false}	NA	416	9.9789e-01
CPNE2	2.1069e-04	2.4991e-03	8.4308e-02	9.3281e-01	{"n_iterations":3,"converged":true,"exploded":false}	NA	3487	9.9789e-01
PON2	-6.9632e-05	8.2671e-04	-8.4229e-02	9.3287e-01	{"n_iterations":3,"converged":true,"exploded":false}	NA	12274	9.9789e-01
ASB6	5.8419e-04	6.9368e-03	8.4217e-02	9.3288e-01	{"n_iterations":3,"converged":true,"exploded":false}	NA	1117	9.9789e-01
PARP10	3.2968e-04	3.9202e-03	8.4098e-02	9.3298e-01	{"n_iterations":3,"converged":true,"exploded":false}	NA	11420	9.9789e-01
ABCA6	8.8738e-05	1.0560e-03	8.4034e-02	9.3303e-01	{"n_iterations":3,"converged":true,"exploded":false}	NA	38	9.9789e-01
MYL2	-1.1286e-03	1.3435e-02	-8.4004e-02	9.3305e-01	{"n_iterations":3,"converged":true,"exploded":false}	NA	9900	9.9789e-01
LDLRAD3	5.9721e-04	7.1103e-03	8.3992e-02	9.3306e-01	{"n_iterations":3,"converged":true,"exploded":false}	NA	8468	9.9789e-01
DDO	-5.0873e-04	6.0600e-03	-8.3949e-02	9.3310e-01	{"n_iterations":3,"converged":true,"exploded":false}	NA	4020	9.9789e-01
ADGRL3	2.6015e-04	3.1015e-03	8.3877e-02	9.3315e-01	{"n_iterations":3,"converged":true,"exploded":false}	NA	345	9.9789e-01
EMID1	3.6597e-04	4.3641e-03	8.3860e-02	9.3317e-01	{"n_iterations":3,"converged":true,"exploded":false}	NA	4854	9.9789e-01
OR4F15	3.9830e-04	4.7559e-03	8.3750e-02	9.3326e-01	{"n_iterations":3,"converged":true,"exploded":false}	NA	11014	9.9789e-01
PARP14	4.7624e-04	5.6886e-03	8.3717e-02	9.3328e-01	{"n_iterations":3,"converged":true,"exploded":false}	NA	11423	9.9789e-01
OR6V1	1.5695e-04	1.8792e-03	8.3518e-02	9.3344e-01	{"n_iterations":2,"converged":true,"exploded":false}	NA	11159	9.9789e-01
NEU3	-3.5324e-04	4.2325e-03	-8.3459e-02	9.3349e-01	{"n_iterations":3,"converged":true,"exploded":false}	NA	10233	9.9789e-01
GPR63	8.1240e-04	9.7471e-03	8.3348e-02	9.3357e-01	{"n_iterations":3,"converged":true,"exploded":false}	NA	6434	9.9789e-01
SOX9	2.3839e-03	2.8604e-02	8.3340e-02	9.3358e-01	{"n_iterations":3,"converged":true,"exploded":false}	NA	15187	9.9789e-01
HOXA7	-3.0255e-04	3.6324e-03	-8.3293e-02	9.3362e-01	{"n_iterations":3,"converged":true,"exploded":false}	NA	7040	9.9789e-01
CHMP1B	1.2189e-03	1.4637e-02	8.3274e-02	9.3363e-01	{"n_iterations":3,"converged":true,"exploded":false}	NA	2975	9.9789e-01
ITPRIPL2	4.5650e-04	5.4852e-03	8.3224e-02	9.3367e-01	{"n_iterations":3,"converged":true,"exploded":false}	NA	7706	9.9789e-01
CNMD	-6.8723e-04	8.2595e-03	-8.3204e-02	9.3369e-01	{"n_iterations":3,"converged":true,"exploded":false}	NA	3262	9.9789e-01
FOXN3	-1.1672e-03	1.4028e-02	-8.3203e-02	9.3369e-01	{"n_iterations":3,"converged":true,"exploded":false}	NA	5728	9.9789e-01
PSENEN	2.5181e-03	3.0282e-02	8.3156e-02	9.3373e-01	{"n_iterations":3,"converged":true,"exploded":false}	NA	12709	9.9789e-01
FAM241B	8.1442e-04	9.7946e-03	8.3150e-02	9.3373e-01	{"n_iterations":3,"converged":true,"exploded":false}	NA	5297	9.9789e-01
PURB	-1.4602e-03	1.7573e-02	-8.3098e-02	9.3377e-01	{"n_iterations":3,"converged":true,"exploded":false}	NA	12892	9.9789e-01
TMEM8B	3.3390e-04	4.0203e-03	8.3055e-02	9.3381e-01	{"n_iterations":3,"converged":true,"exploded":false}	NA	16635	9.9789e-01
DEPDC7	-2.6498e-04	3.1930e-03	-8.2985e-02	9.3386e-01	{"n_iterations":3,"converged":true,"exploded":false}	NA	4133	9.9789e-01
INTS4	2.4105e-04	2.9053e-03	8.2969e-02	9.3388e-01	{"n_iterations":3,"converged":true,"exploded":false}	NA	7550	9.9789e-01
KCTD18	8.1417e-04	9.8376e-03	8.2761e-02	9.3404e-01	{"n_iterations":3,"converged":true,"exploded":false}	NA	7907	9.9789e-01
ADAM20	1.9477e-04	2.3564e-03	8.2653e-02	9.3413e-01	{"n_iterations":2,"converged":true,"exploded":false}	NA	257	9.9789e-01
CREM	8.0992e-05	9.8146e-04	8.2522e-02	9.3423e-01	{"n_iterations":2,"converged":true,"exploded":false}	NA	3550	9.9789e-01
ELMOD2	-4.6201e-04	5.6067e-03	-8.2404e-02	9.3433e-01	{"n_iterations":3,"converged":true,"exploded":false}	NA	4814	9.9789e-01
DNAJA4	-1.8859e-04	2.2899e-03	-8.2358e-02	9.3436e-01	{"n_iterations":3,"converged":true,"exploded":false}	NA	4325	9.9789e-01
RPS3	-1.5652e-04	1.9008e-03	-8.2347e-02	9.3437e-01	{"n_iterations":2,"converged":true,"exploded":false}	NA	13764	9.9789e-01
C7orf25	1.3818e-03	1.6797e-02	8.2262e-02	9.3444e-01	{"n_iterations":3,"converged":true,"exploded":false}	NA	1987	9.9789e-01
ZNF837	5.9849e-04	7.2787e-03	8.2225e-02	9.3447e-01	{"n_iterations":3,"converged":true,"exploded":false}	NA	18707	9.9789e-01
IQSEC2	6.0520e-04	7.3661e-03	8.2161e-02	9.3452e-01	{"n_iterations":3,"converged":true,"exploded":false}	NA	7595	9.9789e-01
ZNF462	8.4814e-04	1.0326e-02	8.2136e-02	9.3454e-01	{"n_iterations":3,"converged":true,"exploded":false}	NA	18434	9.9789e-01
DLX5	-1.8563e-03	2.2610e-02	-8.2101e-02	9.3457e-01	{"n_iterations":3,"converged":true,"exploded":false}	NA	4266	9.9789e-01
CBFA2T3	-3.3828e-04	4.1205e-03	-8.2098e-02	9.3457e-01	{"n_iterations":3,"converged":true,"exploded":false}	NA	2234	9.9789e-01
PIEZO1	1.3868e-04	1.6898e-03	8.2066e-02	9.3459e-01	{"n_iterations":3,"converged":true,"exploded":false}	NA	11871	9.9789e-01
CDK16	-8.3978e-04	1.0237e-02	-8.2033e-02	9.3462e-01	{"n_iterations":3,"converged":true,"exploded":false}	NA	2676	9.9789e-01
CSRP3	-7.1843e-04	8.7674e-03	-8.1943e-02	9.3469e-01	{"n_iterations":3,"converged":true,"exploded":false}	NA	3655	9.9789e-01
EPB41L5	-4.2714e-04	5.2157e-03	-8.1896e-02	9.3473e-01	{"n_iterations":3,"converged":true,"exploded":false}	NA	4924	9.9789e-01
SLC14A2	3.2815e-04	4.0078e-03	8.1879e-02	9.3474e-01	{"n_iterations":3,"converged":true,"exploded":false}	NA	14551	9.9789e-01
PHF7	-5.7709e-04	7.0641e-03	-8.1693e-02	9.3489e-01	{"n_iterations":3,"converged":true,"exploded":false}	NA	11823	9.9789e-01
RALGAPA2	-4.9679e-04	6.0822e-03	-8.1680e-02	9.3490e-01	{"n_iterations":3,"converged":true,"exploded":false}	NA	13087	9.9789e-01
KLHL5	-8.9012e-05	1.0909e-03	-8.1593e-02	9.3497e-01	{"n_iterations":3,"converged":true,"exploded":false}	NA	8113	9.9789e-01
HMGB2	-2.5706e-03	3.1569e-02	-8.1428e-02	9.3510e-01	{"n_iterations":3,"converged":true,"exploded":false}	NA	6967	9.9789e-01
ASCC3	8.6878e-05	1.0679e-03	8.1358e-02	9.3516e-01	{"n_iterations":3,"converged":true,"exploded":false}	NA	1123	9.9789e-01
LRG1	-4.8925e-04	6.0144e-03	-8.1347e-02	9.3517e-01	{"n_iterations":3,"converged":true,"exploded":false}	NA	8680	9.9789e-01
GET4	-4.5700e-04	5.6184e-03	-8.1340e-02	9.3517e-01	{"n_iterations":3,"converged":true,"exploded":false}	NA	6063	9.9789e-01
SERPINB12	8.5613e-04	1.0533e-02	8.1280e-02	9.3522e-01	{"n_iterations":3,"converged":true,"exploded":false}	NA	14257	9.9789e-01
THSD1	6.0761e-04	7.4795e-03	8.1237e-02	9.3525e-01	{"n_iterations":3,"converged":true,"exploded":false}	NA	16253	9.9789e-01
RPL27	1.5564e-03	1.9164e-02	8.1213e-02	9.3527e-01	{"n_iterations":3,"converged":true,"exploded":false}	NA	13692	9.9789e-01
EXOSC8	-1.3947e-04	1.7183e-03	-8.1167e-02	9.3531e-01	{"n_iterations":3,"converged":true,"exploded":false}	NA	5114	9.9789e-01
ASIC4	6.5942e-04	8.1353e-03	8.1057e-02	9.3540e-01	{"n_iterations":3,"converged":true,"exploded":false}	NA	1138	9.9789e-01
UCP2	6.8200e-04	8.4169e-03	8.1028e-02	9.3542e-01	{"n_iterations":3,"converged":true,"exploded":false}	NA	17404	9.9789e-01
OR4X1	-5.1261e-05	6.3304e-04	-8.0977e-02	9.3546e-01	{"n_iterations":3,"converged":true,"exploded":false}	NA	11035	9.9789e-01
SRSF10	-3.4925e-04	4.3137e-03	-8.0963e-02	9.3547e-01	{"n_iterations":3,"converged":true,"exploded":false}	NA	15446	9.9789e-01
CSRP1	2.5470e-04	3.1504e-03	8.0848e-02	9.3556e-01	{"n_iterations":3,"converged":true,"exploded":false}	NA	3653	9.9789e-01
GRAMD2A	2.2184e-04	2.7441e-03	8.0841e-02	9.3557e-01	{"n_iterations":3,"converged":true,"exploded":false}	NA	6475	9.9789e-01
RECQL	3.4890e-04	4.3197e-03	8.0769e-02	9.3563e-01	{"n_iterations":3,"converged":true,"exploded":false}	NA	13289	9.9789e-01
COQ3	2.8772e-04	3.5676e-03	8.0650e-02	9.3572e-01	{"n_iterations":3,"converged":true,"exploded":false}	NA	3416	9.9789e-01
B3GNT2	2.5324e-03	3.1401e-02	8.0649e-02	9.3572e-01	{"n_iterations":3,"converged":true,"exploded":false}	NA	1363	9.9789e-01
H1-3	-2.3559e-04	2.9239e-03	-8.0574e-02	9.3578e-01	{"n_iterations":3,"converged":true,"exploded":false}	NA	6652	9.9789e-01
TUBA1C	-8.5288e-04	1.0587e-02	-8.0563e-02	9.3579e-01	{"n_iterations":3,"converged":true,"exploded":false}	NA	17207	9.9789e-01
C2CD4D	-5.6637e-04	7.0309e-03	-8.0554e-02	9.3580e-01	{"n_iterations":3,"converged":true,"exploded":false}	NA	1909	9.9789e-01
RUNX1	1.5398e-04	1.9120e-03	8.0533e-02	9.3581e-01	{"n_iterations":3,"converged":true,"exploded":false}	NA	13883	9.9789e-01
RANBP3L	3.5014e-04	4.3500e-03	8.0493e-02	9.3585e-01	{"n_iterations":3,"converged":true,"exploded":false}	NA	13104	9.9789e-01
SNAI3	4.8333e-04	6.0112e-03	8.0404e-02	9.3592e-01	{"n_iterations":3,"converged":true,"exploded":false}	NA	15051	9.9789e-01
SLC29A1	5.1718e-04	6.4388e-03	8.0323e-02	9.3598e-01	{"n_iterations":3,"converged":true,"exploded":false}	NA	14693	9.9789e-01
ARHGAP4	8.3365e-04	1.0399e-02	8.0164e-02	9.3611e-01	{"n_iterations":3,"converged":true,"exploded":false}	NA	951	9.9789e-01
CETN3	3.1040e-04	3.8735e-03	8.0136e-02	9.3613e-01	{"n_iterations":2,"converged":true,"exploded":false}	NA	2852	9.9789e-01
ZFYVE21	9.7720e-05	1.2207e-03	8.0053e-02	9.3620e-01	{"n_iterations":2,"converged":true,"exploded":false}	NA	18178	9.9789e-01
C17orf107	7.3083e-05	9.1301e-04	8.0046e-02	9.3620e-01	{"n_iterations":3,"converged":true,"exploded":false}	NA	1794	9.9789e-01
OR51I2	7.0835e-05	8.8550e-04	7.9994e-02	9.3624e-01	{"n_iterations":2,"converged":true,"exploded":false}	NA	11052	9.9789e-01
MTFP1	7.1102e-04	8.9023e-03	7.9870e-02	9.3634e-01	{"n_iterations":3,"converged":true,"exploded":false}	NA	9764	9.9789e-01
PDZRN3	2.1683e-04	2.7167e-03	7.9815e-02	9.3638e-01	{"n_iterations":3,"converged":true,"exploded":false}	NA	11686	9.9789e-01
CENPO	-6.2337e-04	7.8191e-03	-7.9724e-02	9.3646e-01	{"n_iterations":3,"converged":true,"exploded":false}	NA	2785	9.9789e-01
NAGPA	-5.0861e-04	6.3843e-03	-7.9665e-02	9.3650e-01	{"n_iterations":3,"converged":true,"exploded":false}	NA	10008	9.9789e-01
MCCC1	4.2002e-04	5.2730e-03	7.9654e-02	9.3651e-01	{"n_iterations":3,"converged":true,"exploded":false}	NA	9150	9.9789e-01
CBWD5	1.0385e-04	1.3041e-03	7.9628e-02	9.3653e-01	{"n_iterations":3,"converged":true,"exploded":false}	NA	2253	9.9789e-01
F9	-2.4132e-03	3.0342e-02	-7.9534e-02	9.3661e-01	{"n_iterations":3,"converged":true,"exploded":false}	NA	5145	9.9789e-01
NAALAD2	-1.1350e-04	1.4272e-03	-7.9522e-02	9.3662e-01	{"n_iterations":3,"converged":true,"exploded":false}	NA	9988	9.9789e-01
FHOD1	-7.6705e-04	9.6514e-03	-7.9476e-02	9.3665e-01	{"n_iterations":3,"converged":true,"exploded":false}	NA	5588	9.9789e-01
TOGARAM2	-5.7436e-05	7.2273e-04	-7.9470e-02	9.3666e-01	{"n_iterations":3,"converged":true,"exploded":false}	NA	16766	9.9789e-01
ARHGAP27	1.8073e-04	2.2749e-03	7.9444e-02	9.3668e-01	{"n_iterations":2,"converged":true,"exploded":false}	NA	941	9.9789e-01
PNLDC1	6.2390e-04	7.8729e-03	7.9247e-02	9.3684e-01	{"n_iterations":3,"converged":true,"exploded":false}	NA	12161	9.9792e-01
COG8	2.8721e-04	3.6257e-03	7.9216e-02	9.3686e-01	{"n_iterations":3,"converged":true,"exploded":false}	NA	3327	9.9792e-01
MC5R	-2.7274e-04	3.4500e-03	-7.9057e-02	9.3699e-01	{"n_iterations":2,"converged":true,"exploded":false}	NA	9146	9.9792e-01
CSTB	4.8271e-04	6.1081e-03	7.9028e-02	9.3701e-01	{"n_iterations":3,"converged":true,"exploded":false}	NA	3668	9.9792e-01
PARP11	-4.5280e-04	5.7345e-03	-7.8960e-02	9.3706e-01	{"n_iterations":3,"converged":true,"exploded":false}	NA	11421	9.9792e-01
ALG10B	-2.1614e-04	2.7421e-03	-7.8824e-02	9.3717e-01	{"n_iterations":3,"converged":true,"exploded":false}	NA	556	9.9792e-01
OR6B3	-1.3951e-04	1.7707e-03	-7.8791e-02	9.3720e-01	{"n_iterations":3,"converged":true,"exploded":false}	NA	11136	9.9792e-01
PDK3	1.6770e-04	2.1319e-03	7.8664e-02	9.3730e-01	{"n_iterations":3,"converged":true,"exploded":false}	NA	11654	9.9792e-01
MYT1L	5.2881e-04	6.7351e-03	7.8515e-02	9.3742e-01	{"n_iterations":3,"converged":true,"exploded":false}	NA	9961	9.9792e-01
NXF1	6.8244e-04	8.7005e-03	7.8437e-02	9.3748e-01	{"n_iterations":3,"converged":true,"exploded":false}	NA	10729	9.9792e-01
DSCAML1	8.0454e-04	1.0262e-02	7.8401e-02	9.3751e-01	{"n_iterations":3,"converged":true,"exploded":false}	NA	4487	9.9792e-01
SPTAN1	4.7308e-04	6.0344e-03	7.8397e-02	9.3751e-01	{"n_iterations":3,"converged":true,"exploded":false}	NA	15382	9.9792e-01
ZMAT4	-3.4400e-04	4.3921e-03	-7.8322e-02	9.3757e-01	{"n_iterations":2,"converged":true,"exploded":false}	NA	18210	9.9792e-01
FAM91A1	-7.5954e-04	9.7168e-03	-7.8168e-02	9.3769e-01	{"n_iterations":3,"converged":true,"exploded":false}	NA	5351	9.9792e-01
NDUFB11	-5.8126e-04	7.4378e-03	-7.8150e-02	9.3771e-01	{"n_iterations":3,"converged":true,"exploded":false}	NA	10157	9.9792e-01
CRHR1	-3.1901e-04	4.0864e-03	-7.8067e-02	9.3777e-01	{"n_iterations":2,"converged":true,"exploded":false}	CNS	3553	9.9792e-01
ST3GAL5	1.4849e-04	1.9031e-03	7.8029e-02	9.3781e-01	{"n_iterations":2,"converged":true,"exploded":false}	NA	15504	9.9792e-01
YIPF4	-1.7527e-04	2.2462e-03	-7.8028e-02	9.3781e-01	{"n_iterations":2,"converged":true,"exploded":false}	NA	17978	9.9792e-01
PAN2	-1.0063e-03	1.2911e-02	-7.7945e-02	9.3787e-01	{"n_iterations":3,"converged":true,"exploded":false}	NA	11384	9.9792e-01
LIN37	6.0040e-04	7.7063e-03	7.7911e-02	9.3790e-01	{"n_iterations":3,"converged":true,"exploded":false}	NA	8567	9.9792e-01
MEN1	-8.1789e-04	1.0520e-02	-7.7744e-02	9.3803e-01	{"n_iterations":3,"converged":true,"exploded":false}	NA	9263	9.9792e-01
LPIN1	-1.4457e-04	1.8619e-03	-7.7644e-02	9.3811e-01	{"n_iterations":2,"converged":true,"exploded":false}	NA	8659	9.9792e-01
NPEPPS	4.2699e-04	5.5052e-03	7.7563e-02	9.3818e-01	{"n_iterations":3,"converged":true,"exploded":false}	NA	10485	9.9792e-01
IK	-5.6544e-04	7.2903e-03	-7.7560e-02	9.3818e-01	{"n_iterations":3,"converged":true,"exploded":false}	NA	7373	9.9792e-01
ASF1B	-1.4631e-03	1.8874e-02	-7.7522e-02	9.3821e-01	{"n_iterations":3,"converged":true,"exploded":false}	NA	1130	9.9792e-01
HTR5A	-6.4106e-04	8.2764e-03	-7.7457e-02	9.3826e-01	{"n_iterations":3,"converged":true,"exploded":false}	NA	7200	9.9792e-01
PGBD5	-1.4944e-04	1.9296e-03	-7.7446e-02	9.3827e-01	{"n_iterations":2,"converged":true,"exploded":false}	NA	11767	9.9792e-01
EIF4G3	5.1379e-04	6.6474e-03	7.7292e-02	9.3839e-01	{"n_iterations":3,"converged":true,"exploded":false}	NA	4779	9.9792e-01
SUPT6H	7.9689e-04	1.0311e-02	7.7285e-02	9.3840e-01	{"n_iterations":3,"converged":true,"exploded":false}	NA	15706	9.9792e-01
HSPG2	-1.1781e-04	1.5257e-03	-7.7214e-02	9.3845e-01	{"n_iterations":3,"converged":true,"exploded":false}	NA	7179	9.9792e-01
NFKBID	1.3248e-03	1.7171e-02	7.7152e-02	9.3850e-01	{"n_iterations":3,"converged":true,"exploded":false}	NA	10272	9.9792e-01
MAPKAP1	5.4100e-04	7.0164e-03	7.7105e-02	9.3854e-01	{"n_iterations":3,"converged":true,"exploded":false}	NA	9063	9.9792e-01
SYT4	2.1914e-03	2.8443e-02	7.7045e-02	9.3859e-01	{"n_iterations":3,"converged":true,"exploded":false}	NA	15793	9.9792e-01
IRAK3	-1.4394e-04	1.8689e-03	-7.7018e-02	9.3861e-01	{"n_iterations":3,"converged":true,"exploded":false}	NA	7603	9.9792e-01
SMPX	1.0057e-03	1.3059e-02	7.7014e-02	9.3861e-01	{"n_iterations":3,"converged":true,"exploded":false}	NA	15033	9.9792e-01
AVPR1A	1.0813e-04	1.4041e-03	7.7011e-02	9.3861e-01	{"n_iterations":3,"converged":true,"exploded":false}	NA	1337	9.9792e-01
MAGEC2	6.3349e-04	8.2503e-03	7.6783e-02	9.3880e-01	{"n_iterations":3,"converged":true,"exploded":false}	NA	8947	9.9805e-01
TMPRSS11B	3.7410e-04	4.8796e-03	7.6666e-02	9.3889e-01	{"n_iterations":3,"converged":true,"exploded":false}	NA	16657	9.9808e-01
FEM1B	1.3908e-03	1.8172e-02	7.6535e-02	9.3899e-01	{"n_iterations":3,"converged":true,"exploded":false}	NA	5512	9.9808e-01
NUDT16L1	-9.8026e-04	1.2818e-02	-7.6474e-02	9.3904e-01	{"n_iterations":3,"converged":true,"exploded":false}	NA	10672	9.9808e-01
CCNL2	-6.0099e-04	7.8718e-03	-7.6348e-02	9.3914e-01	{"n_iterations":3,"converged":true,"exploded":false}	NA	2469	9.9808e-01
ZNF233	-4.6372e-04	6.0748e-03	-7.6334e-02	9.3915e-01	{"n_iterations":3,"converged":true,"exploded":false}	NA	18299	9.9808e-01
PARVG	-1.1222e-04	1.4705e-03	-7.6312e-02	9.3917e-01	{"n_iterations":3,"converged":true,"exploded":false}	NA	11436	9.9808e-01
ZDHHC1	-3.7165e-04	4.8739e-03	-7.6252e-02	9.3922e-01	{"n_iterations":3,"converged":true,"exploded":false}	NA	18107	9.9808e-01
FA2H	-5.4757e-04	7.1915e-03	-7.6141e-02	9.3931e-01	{"n_iterations":3,"converged":true,"exploded":false}	NA	5146	9.9808e-01
SH3RF3	-2.1823e-04	2.8692e-03	-7.6058e-02	9.3937e-01	{"n_iterations":2,"converged":true,"exploded":false}	NA	14399	9.9808e-01
PKM	4.9527e-04	6.5154e-03	7.6015e-02	9.3941e-01	{"n_iterations":3,"converged":true,"exploded":false}	NA	11973	9.9808e-01
HOPX	-8.4472e-05	1.1123e-03	-7.5941e-02	9.3947e-01	{"n_iterations":3,"converged":true,"exploded":false}	NA	7028	9.9808e-01
OTOA	7.8072e-05	1.0282e-03	7.5932e-02	9.3947e-01	{"n_iterations":3,"converged":true,"exploded":false}	NA	11248	9.9808e-01
FANCA	-6.8815e-05	9.0780e-04	-7.5805e-02	9.3957e-01	{"n_iterations":2,"converged":true,"exploded":false}	NA	5360	9.9808e-01
USO1	9.0766e-04	1.1977e-02	7.5785e-02	9.3959e-01	{"n_iterations":3,"converged":true,"exploded":false}	NA	17524	9.9808e-01
LY96	-2.4695e-03	3.2633e-02	-7.5674e-02	9.3968e-01	{"n_iterations":4,"converged":true,"exploded":false}	NA	8857	9.9808e-01
TAAR6	-4.7478e-04	6.2745e-03	-7.5668e-02	9.3968e-01	{"n_iterations":3,"converged":true,"exploded":false}	NA	15810	9.9808e-01
POLR2C	-3.5934e-04	4.7559e-03	-7.5557e-02	9.3977e-01	{"n_iterations":3,"converged":true,"exploded":false}	NA	12237	9.9808e-01
PRDM15	1.0319e-04	1.3658e-03	7.5553e-02	9.3977e-01	{"n_iterations":3,"converged":true,"exploded":false}	NA	12495	9.9808e-01
CAGE1	1.6817e-04	2.2319e-03	7.5347e-02	9.3994e-01	{"n_iterations":3,"converged":true,"exploded":false}	NA	2088	9.9808e-01
EPHB3	-9.3972e-04	1.2480e-02	-7.5296e-02	9.3998e-01	{"n_iterations":3,"converged":true,"exploded":false}	NA	4943	9.9808e-01
PRPF4	-5.5239e-04	7.3482e-03	-7.5173e-02	9.4008e-01	{"n_iterations":3,"converged":true,"exploded":false}	NA	12612	9.9808e-01
MIDEAS	3.2926e-04	4.3836e-03	7.5111e-02	9.4013e-01	{"n_iterations":3,"converged":true,"exploded":false}	NA	9382	9.9808e-01
BUD13	-3.6748e-04	4.8974e-03	-7.5036e-02	9.4019e-01	{"n_iterations":3,"converged":true,"exploded":false}	NA	1713	9.9808e-01
TRIL	6.2436e-04	8.3220e-03	7.5025e-02	9.4019e-01	{"n_iterations":3,"converged":true,"exploded":false}	NA	16921	9.9808e-01
NARS1	7.3800e-04	9.8420e-03	7.4984e-02	9.4023e-01	{"n_iterations":3,"converged":true,"exploded":false}	NA	10035	9.9808e-01
FSCB	-1.4435e-04	1.9251e-03	-7.4982e-02	9.4023e-01	{"n_iterations":3,"converged":true,"exploded":false}	NA	5783	9.9808e-01
SSH3	5.9420e-04	7.9279e-03	7.4950e-02	9.4025e-01	{"n_iterations":3,"converged":true,"exploded":false}	NA	15470	9.9808e-01
BNIP2	-6.5660e-05	8.7866e-04	-7.4728e-02	9.4043e-01	{"n_iterations":3,"converged":true,"exploded":false}	NA	1590	9.9812e-01
ZNF503	-8.8346e-04	1.1849e-02	-7.4562e-02	9.4056e-01	{"n_iterations":3,"converged":true,"exploded":false}	NA	18459	9.9812e-01
SSH1	-4.1142e-04	5.5199e-03	-7.4534e-02	9.4059e-01	{"n_iterations":3,"converged":true,"exploded":false}	NA	15468	9.9812e-01
MAEL	4.7712e-04	6.4114e-03	7.4417e-02	9.4068e-01	{"n_iterations":3,"converged":true,"exploded":false}	NA	8919	9.9812e-01
ADH4	-5.6135e-04	7.5526e-03	-7.4325e-02	9.4075e-01	{"n_iterations":3,"converged":true,"exploded":false}	NA	351	9.9812e-01
VRK2	-2.2522e-04	3.0330e-03	-7.4258e-02	9.4081e-01	{"n_iterations":3,"converged":true,"exploded":false}	NA	17714	9.9812e-01
ZFHX4	3.1294e-04	4.2150e-03	7.4245e-02	9.4082e-01	{"n_iterations":3,"converged":true,"exploded":false}	NA	18145	9.9812e-01
KCTD15	-9.5513e-04	1.2868e-02	-7.4226e-02	9.4083e-01	{"n_iterations":3,"converged":true,"exploded":false}	NA	7904	9.9812e-01
TET1	-3.0466e-04	4.1062e-03	-7.4194e-02	9.4086e-01	{"n_iterations":3,"converged":true,"exploded":false}	NA	16123	9.9812e-01
CNOT7	-1.0245e-03	1.3819e-02	-7.4139e-02	9.4090e-01	{"n_iterations":3,"converged":true,"exploded":false}	NA	3278	9.9812e-01
GOLGA6L10	6.1427e-05	8.2961e-04	7.4044e-02	9.4098e-01	{"n_iterations":2,"converged":true,"exploded":false}	NA	6289	9.9812e-01
TSPAN6	1.2864e-04	1.7407e-03	7.3902e-02	9.4109e-01	{"n_iterations":3,"converged":true,"exploded":false}	NA	17108	9.9812e-01
TMEM151A	-1.5453e-03	2.0921e-02	-7.3865e-02	9.4112e-01	{"n_iterations":3,"converged":true,"exploded":false}	NA	16461	9.9812e-01
COMMD10	-3.9774e-04	5.3898e-03	-7.3795e-02	9.4117e-01	{"n_iterations":3,"converged":true,"exploded":false}	NA	3381	9.9812e-01
KLRG1	-6.6826e-04	9.0561e-03	-7.3792e-02	9.4118e-01	{"n_iterations":3,"converged":true,"exploded":false}	NA	8144	9.9812e-01
S1PR1	-7.7824e-04	1.0572e-02	-7.3615e-02	9.4132e-01	{"n_iterations":3,"converged":true,"exploded":false}	NA	13932	9.9812e-01
VNN1	1.9000e-04	2.5849e-03	7.3504e-02	9.4141e-01	{"n_iterations":2,"converged":true,"exploded":false}	NA	17673	9.9812e-01
TBCEL-TECTA	-1.6166e-03	2.1998e-02	-7.3489e-02	9.4142e-01	{"n_iterations":3,"converged":true,"exploded":false}	NA	15972	9.9812e-01
SYDE2	6.7165e-04	9.1558e-03	7.3358e-02	9.4152e-01	{"n_iterations":3,"converged":true,"exploded":false}	NA	15747	9.9812e-01
PTBP2	4.8599e-04	6.6271e-03	7.3334e-02	9.4154e-01	{"n_iterations":3,"converged":true,"exploded":false}	NA	12785	9.9812e-01
CPNE6	1.1017e-03	1.5026e-02	7.3315e-02	9.4156e-01	{"n_iterations":3,"converged":true,"exploded":false}	NA	3491	9.9812e-01
TTC17	-4.7761e-04	6.5160e-03	-7.3299e-02	9.4157e-01	{"n_iterations":3,"converged":true,"exploded":false}	NA	17144	9.9812e-01
TRIM74	-1.1740e-03	1.6023e-02	-7.3272e-02	9.4159e-01	{"n_iterations":3,"converged":true,"exploded":false}	NA	16992	9.9812e-01
KHDC1L	4.9102e-04	6.7038e-03	7.3244e-02	9.4161e-01	{"n_iterations":3,"converged":true,"exploded":false}	NA	7948	9.9812e-01
GIT2	1.0049e-04	1.3721e-03	7.3235e-02	9.4162e-01	{"n_iterations":2,"converged":true,"exploded":false}	NA	6132	9.9812e-01
GCC2	7.0268e-05	9.6365e-04	7.2919e-02	9.4187e-01	{"n_iterations":3,"converged":true,"exploded":false}	NA	6004	9.9823e-01
DZANK1	1.8361e-04	2.5181e-03	7.2915e-02	9.4187e-01	{"n_iterations":3,"converged":true,"exploded":false}	NA	4585	9.9823e-01
PAPSS1	6.1087e-04	8.3793e-03	7.2903e-02	9.4188e-01	{"n_iterations":3,"converged":true,"exploded":false}	NA	11400	9.9823e-01
PLPP5	-5.6174e-04	7.7212e-03	-7.2753e-02	9.4200e-01	{"n_iterations":3,"converged":true,"exploded":false}	NA	12109	9.9830e-01
SPATA16	-3.0296e-04	4.1688e-03	-7.2673e-02	9.4207e-01	{"n_iterations":3,"converged":true,"exploded":false}	NA	15234	9.9831e-01
OR14C36	-7.3476e-05	1.0139e-03	-7.2470e-02	9.4223e-01	{"n_iterations":3,"converged":true,"exploded":false}	NA	10900	9.9833e-01
WASF2	4.3098e-04	5.9479e-03	7.2459e-02	9.4224e-01	{"n_iterations":3,"converged":true,"exploded":false}	NA	17760	9.9833e-01
MPP4	3.4607e-04	4.7830e-03	7.2354e-02	9.4232e-01	{"n_iterations":3,"converged":true,"exploded":false}	NA	9554	9.9833e-01
INTS11	3.8031e-04	5.2636e-03	7.2253e-02	9.4240e-01	{"n_iterations":3,"converged":true,"exploded":false}	NA	7544	9.9833e-01
CENPP	2.2127e-04	3.0643e-03	7.2208e-02	9.4244e-01	{"n_iterations":3,"converged":true,"exploded":false}	NA	2786	9.9833e-01
ZBTB20	-5.7766e-04	8.0112e-03	-7.2107e-02	9.4252e-01	{"n_iterations":3,"converged":true,"exploded":false}	NA	18034	9.9833e-01
RGS14	-1.0556e-03	1.4652e-02	-7.2050e-02	9.4256e-01	{"n_iterations":3,"converged":true,"exploded":false}	NA	13393	9.9833e-01
TMEM250	-3.2502e-04	4.5115e-03	-7.2043e-02	9.4257e-01	{"n_iterations":3,"converged":true,"exploded":false}	NA	16557	9.9833e-01
PUS7	-6.3660e-04	8.8403e-03	-7.2011e-02	9.4259e-01	{"n_iterations":3,"converged":true,"exploded":false}	NA	12897	9.9833e-01
ZNF18	7.9476e-04	1.1040e-02	7.1986e-02	9.4261e-01	{"n_iterations":3,"converged":true,"exploded":false}	NA	18263	9.9833e-01
CDCA7L	-1.2439e-04	1.7332e-03	-7.1769e-02	9.4279e-01	{"n_iterations":2,"converged":true,"exploded":false}	NA	2633	9.9845e-01
ARHGAP25	1.5606e-04	2.1775e-03	7.1670e-02	9.4286e-01	{"n_iterations":3,"converged":true,"exploded":false}	NA	939	9.9848e-01
B3GNT5	-4.0197e-04	5.6207e-03	-7.1516e-02	9.4299e-01	{"n_iterations":3,"converged":true,"exploded":false}	NA	1366	9.9855e-01
EPHA4	-1.0354e-03	1.4505e-02	-7.1379e-02	9.4310e-01	{"n_iterations":3,"converged":true,"exploded":false}	NA	4936	9.9860e-01
OR2L5	8.8091e-04	1.2351e-02	7.1323e-02	9.4314e-01	{"n_iterations":3,"converged":true,"exploded":false}	NA	10961	9.9860e-01
CFAP57	-1.9130e-04	2.7026e-03	-7.0784e-02	9.4357e-01	{"n_iterations":3,"converged":true,"exploded":false}	NA	2883	9.9900e-01
IFI27	2.2819e-04	3.2322e-03	7.0599e-02	9.4372e-01	{"n_iterations":3,"converged":true,"exploded":false}	NA	7267	9.9903e-01
SLC39A12	-2.9076e-04	4.1300e-03	-7.0402e-02	9.4387e-01	{"n_iterations":3,"converged":true,"exploded":false}	NA	14781	9.9903e-01
TBRG4	2.0999e-04	2.9836e-03	7.0383e-02	9.4389e-01	{"n_iterations":2,"converged":true,"exploded":false}	NA	15985	9.9903e-01
RNF207	1.3550e-04	1.9286e-03	7.0256e-02	9.4399e-01	{"n_iterations":3,"converged":true,"exploded":false}	NA	13587	9.9903e-01
CREB5	6.5696e-04	9.3674e-03	7.0133e-02	9.4409e-01	{"n_iterations":3,"converged":true,"exploded":false}	NA	3541	9.9903e-01
CRHR2	2.2645e-04	3.2306e-03	7.0093e-02	9.4412e-01	{"n_iterations":3,"converged":true,"exploded":false}	CNS	3554	9.9903e-01
SEPTIN3	-9.9722e-04	1.4238e-02	-7.0041e-02	9.4416e-01	{"n_iterations":3,"converged":true,"exploded":false}	NA	14225	9.9903e-01
VGLL4	-4.6538e-04	6.6496e-03	-6.9987e-02	9.4420e-01	{"n_iterations":3,"converged":true,"exploded":false}	NA	17651	9.9903e-01
CAMTA2	-2.9537e-04	4.2214e-03	-6.9970e-02	9.4422e-01	{"n_iterations":3,"converged":true,"exploded":false}	NA	2136	9.9903e-01
SPATC1	4.6655e-04	6.6728e-03	6.9919e-02	9.4426e-01	{"n_iterations":3,"converged":true,"exploded":false}	NA	15268	9.9903e-01
IL26	1.2515e-04	1.7903e-03	6.9901e-02	9.4427e-01	{"n_iterations":2,"converged":true,"exploded":false}	NA	7438	9.9903e-01
WBP2	-1.9602e-04	2.8076e-03	-6.9818e-02	9.4434e-01	{"n_iterations":2,"converged":true,"exploded":false}	NA	17772	9.9903e-01
RPL36A-HNRNPH2	-2.6986e-02	3.8670e-01	-6.9785e-02	9.4437e-01	{"n_iterations":4,"converged":true,"exploded":false}	NA	13705	9.9903e-01
KRTAP10-12	-2.7350e-04	3.9193e-03	-6.9782e-02	9.4437e-01	{"n_iterations":3,"converged":true,"exploded":false}	NA	8247	9.9903e-01
ALAD	5.5168e-04	7.9143e-03	6.9707e-02	9.4443e-01	{"n_iterations":3,"converged":true,"exploded":false}	NA	527	9.9903e-01
ACAD8	-2.0618e-04	2.9629e-03	-6.9586e-02	9.4452e-01	{"n_iterations":3,"converged":true,"exploded":false}	NA	123	9.9903e-01
UMODL1	4.5564e-05	6.5484e-04	6.9580e-02	9.4453e-01	{"n_iterations":2,"converged":true,"exploded":false}	NA	17454	9.9903e-01
MACROD2	-8.4039e-05	1.2083e-03	-6.9551e-02	9.4455e-01	{"n_iterations":3,"converged":true,"exploded":false}	NA	8909	9.9903e-01
ADAMTS3	2.7869e-04	4.0128e-03	6.9449e-02	9.4463e-01	{"n_iterations":3,"converged":true,"exploded":false}	NA	282	9.9904e-01
HSDL2	5.8226e-04	8.3912e-03	6.9389e-02	9.4468e-01	{"n_iterations":3,"converged":true,"exploded":false}	NA	7137	9.9904e-01
ICAM1	-1.4898e-04	2.1491e-03	-6.9319e-02	9.4474e-01	{"n_iterations":2,"converged":true,"exploded":false}	NA	7232	9.9904e-01
TSC1	1.2773e-04	1.8469e-03	6.9160e-02	9.4486e-01	{"n_iterations":2,"converged":true,"exploded":false}	NA	17062	9.9904e-01
GOLGB1	-3.2849e-05	4.7535e-04	-6.9105e-02	9.4491e-01	{"n_iterations":2,"converged":true,"exploded":false}	NA	6305	9.9904e-01
POU4F2	-8.0607e-04	1.1667e-02	-6.9092e-02	9.4492e-01	{"n_iterations":3,"converged":true,"exploded":false}	NA	12306	9.9904e-01
KIF6	2.0398e-04	2.9535e-03	6.9065e-02	9.4494e-01	{"n_iterations":3,"converged":true,"exploded":false}	NA	8025	9.9904e-01
NPIPA8	-9.4427e-03	1.3699e-01	-6.8928e-02	9.4505e-01	{"n_iterations":4,"converged":true,"exploded":false}	NA	10499	9.9905e-01
TUBA4A	1.6307e-03	2.3665e-02	6.8907e-02	9.4506e-01	{"n_iterations":3,"converged":true,"exploded":false}	NA	17211	9.9905e-01
NKAIN3	6.0183e-05	8.7417e-04	6.8846e-02	9.4511e-01	{"n_iterations":3,"converged":true,"exploded":false}	NA	10332	9.9905e-01
ACIN1	3.2216e-04	4.6866e-03	6.8741e-02	9.4520e-01	{"n_iterations":3,"converged":true,"exploded":false}	NA	150	9.9905e-01
ORC3	2.6055e-04	3.7929e-03	6.8693e-02	9.4523e-01	{"n_iterations":3,"converged":true,"exploded":false}	NA	11209	9.9905e-01
ANKRD17	7.1466e-04	1.0409e-02	6.8661e-02	9.4526e-01	{"n_iterations":3,"converged":true,"exploded":false}	NA	690	9.9905e-01
PDILT	2.4890e-04	3.6300e-03	6.8565e-02	9.4534e-01	{"n_iterations":3,"converged":true,"exploded":false}	NA	11651	9.9907e-01
DSC1	3.5241e-04	5.1548e-03	6.8366e-02	9.4549e-01	{"n_iterations":3,"converged":true,"exploded":false}	NA	4483	9.9918e-01
ARHGAP24	-2.3631e-04	3.4628e-03	-6.8242e-02	9.4559e-01	{"n_iterations":3,"converged":true,"exploded":false}	NA	938	9.9921e-01
DUT	-6.8862e-04	1.0098e-02	-6.8197e-02	9.4563e-01	{"n_iterations":3,"converged":true,"exploded":false}	NA	4549	9.9921e-01
DOK4	1.7251e-04	2.5345e-03	6.8067e-02	9.4573e-01	{"n_iterations":3,"converged":true,"exploded":false}	NA	4411	9.9923e-01
KRT7	-1.6850e-04	2.4808e-03	-6.7921e-02	9.4585e-01	{"n_iterations":3,"converged":true,"exploded":false}	NA	8221	9.9923e-01
NBAS	3.1250e-04	4.6023e-03	6.7901e-02	9.4586e-01	{"n_iterations":3,"converged":true,"exploded":false}	NA	10052	9.9923e-01
CCL1	1.7446e-04	2.5814e-03	6.7585e-02	9.4612e-01	{"n_iterations":3,"converged":true,"exploded":false}	NA	2411	9.9923e-01
EFCAB8	-7.8780e-05	1.1661e-03	-6.7556e-02	9.4614e-01	{"n_iterations":2,"converged":true,"exploded":false}	NA	4682	9.9923e-01
RNF17	3.3387e-04	4.9514e-03	6.7430e-02	9.4624e-01	{"n_iterations":3,"converged":true,"exploded":false}	NA	13573	9.9923e-01
DLK2	1.2138e-03	1.8006e-02	6.7413e-02	9.4625e-01	{"n_iterations":3,"converged":true,"exploded":false}	NA	4257	9.9923e-01
TMEM129	2.5038e-04	3.7196e-03	6.7314e-02	9.4633e-01	{"n_iterations":3,"converged":true,"exploded":false}	NA	16436	9.9923e-01
CACNA1A	1.2388e-04	1.8504e-03	6.6951e-02	9.4662e-01	{"n_iterations":3,"converged":true,"exploded":false}	NA	2052	9.9923e-01
BARX2	-2.0455e-04	3.0560e-03	-6.6934e-02	9.4663e-01	{"n_iterations":2,"converged":true,"exploded":false}	NA	1418	9.9923e-01
HERC6	-1.0313e-04	1.5408e-03	-6.6929e-02	9.4664e-01	{"n_iterations":3,"converged":true,"exploded":false}	NA	6862	9.9923e-01
NUP205	1.9380e-04	2.8961e-03	6.6918e-02	9.4665e-01	{"n_iterations":3,"converged":true,"exploded":false}	NA	10699	9.9923e-01
GRAP2	1.6904e-04	2.5276e-03	6.6877e-02	9.4668e-01	{"n_iterations":2,"converged":true,"exploded":false}	NA	6479	9.9923e-01
RPE	-9.4926e-05	1.4195e-03	-6.6873e-02	9.4668e-01	{"n_iterations":3,"converged":true,"exploded":false}	NA	13659	9.9923e-01
AP5M1	2.1425e-04	3.2047e-03	6.6855e-02	9.4670e-01	{"n_iterations":2,"converged":true,"exploded":false}	NA	812	9.9923e-01
SNX20	-3.3013e-04	4.9650e-03	-6.6491e-02	9.4699e-01	{"n_iterations":3,"converged":true,"exploded":false}	NA	15116	9.9923e-01
PHLPP1	3.7173e-04	5.5999e-03	6.6381e-02	9.4707e-01	{"n_iterations":3,"converged":true,"exploded":false}	NA	11839	9.9923e-01
C5orf52	-2.3020e-04	3.4694e-03	-6.6352e-02	9.4710e-01	{"n_iterations":2,"converged":true,"exploded":false}	NA	1969	9.9923e-01
SENP5	-5.6098e-04	8.4591e-03	-6.6317e-02	9.4713e-01	{"n_iterations":3,"converged":true,"exploded":false}	NA	14212	9.9923e-01
PPAN	-1.4476e-04	2.1845e-03	-6.6270e-02	9.4716e-01	{"n_iterations":2,"converged":true,"exploded":false}	NA	12316	9.9923e-01
OR1S1	-5.7252e-05	8.6398e-04	-6.6266e-02	9.4717e-01	{"n_iterations":3,"converged":true,"exploded":false}	NA	10925	9.9923e-01
LIG4	-2.8172e-04	4.2599e-03	-6.6133e-02	9.4727e-01	{"n_iterations":3,"converged":true,"exploded":false}	NA	8544	9.9923e-01
PRUNE2	-1.4433e-04	2.1844e-03	-6.6076e-02	9.4732e-01	{"n_iterations":3,"converged":true,"exploded":false}	NA	12694	9.9923e-01
CHCHD10	-5.7297e-04	8.6790e-03	-6.6018e-02	9.4736e-01	{"n_iterations":3,"converged":true,"exploded":false}	NA	2937	9.9923e-01
SEPTIN6	7.4524e-04	1.1298e-02	6.5960e-02	9.4741e-01	{"n_iterations":3,"converged":true,"exploded":false}	NA	14228	9.9923e-01
LY6G5C	-9.2335e-04	1.4014e-02	-6.5888e-02	9.4747e-01	{"n_iterations":3,"converged":true,"exploded":false}	NA	8845	9.9923e-01
PACSIN1	-6.9526e-04	1.0558e-02	-6.5850e-02	9.4750e-01	{"n_iterations":3,"converged":true,"exploded":false}	NA	11340	9.9923e-01
DCAKD	1.2041e-04	1.8319e-03	6.5728e-02	9.4759e-01	{"n_iterations":2,"converged":true,"exploded":false}	NA	3962	9.9923e-01
CTTN	-3.9011e-04	5.9382e-03	-6.5694e-02	9.4762e-01	{"n_iterations":3,"converged":true,"exploded":false}	NA	3738	9.9923e-01
BSDC1	-6.1429e-04	9.3826e-03	-6.5471e-02	9.4780e-01	{"n_iterations":3,"converged":true,"exploded":false}	NA	1665	9.9923e-01
ING1	5.8206e-05	8.8904e-04	6.5470e-02	9.4780e-01	{"n_iterations":2,"converged":true,"exploded":false}	NA	7494	9.9923e-01
FARSB	1.9799e-04	3.0280e-03	6.5387e-02	9.4787e-01	{"n_iterations":3,"converged":true,"exploded":false}	NA	5379	9.9923e-01
RPS6KA4	1.0565e-03	1.6203e-02	6.5204e-02	9.4801e-01	{"n_iterations":3,"converged":true,"exploded":false}	NA	13772	9.9923e-01
SETMAR	5.0120e-04	7.6919e-03	6.5159e-02	9.4805e-01	{"n_iterations":3,"converged":true,"exploded":false}	NA	14300	9.9923e-01
FOXL1	4.3024e-04	6.6066e-03	6.5123e-02	9.4808e-01	{"n_iterations":3,"converged":true,"exploded":false}	NA	5721	9.9923e-01
SLC6A16	1.1363e-04	1.7458e-03	6.5084e-02	9.4811e-01	{"n_iterations":2,"converged":true,"exploded":false}	NA	14856	9.9923e-01
NOCT	-1.1142e-03	1.7186e-02	-6.4832e-02	9.4831e-01	{"n_iterations":3,"converged":true,"exploded":false}	NA	10419	9.9923e-01
DHCR24	-3.5298e-04	5.4450e-03	-6.4827e-02	9.4831e-01	{"n_iterations":3,"converged":true,"exploded":false}	NA	4167	9.9923e-01
DDIT4L	-1.0159e-04	1.5727e-03	-6.4596e-02	9.4850e-01	{"n_iterations":2,"converged":true,"exploded":false}	NA	4018	9.9923e-01
RFESD	-2.3508e-04	3.6419e-03	-6.4549e-02	9.4853e-01	{"n_iterations":3,"converged":true,"exploded":false}	NA	13345	9.9923e-01
ACTR1A	-2.3150e-04	3.5880e-03	-6.4521e-02	9.4856e-01	{"n_iterations":3,"converged":true,"exploded":false}	NA	222	9.9923e-01
PRKD1	-4.3265e-04	6.7084e-03	-6.4494e-02	9.4858e-01	{"n_iterations":3,"converged":true,"exploded":false}	NA	12558	9.9923e-01
CTBP2	-9.2021e-05	1.4275e-03	-6.4461e-02	9.4860e-01	{"n_iterations":3,"converged":true,"exploded":false}	NA	3690	9.9923e-01
SNRNP48	8.6578e-05	1.3443e-03	6.4405e-02	9.4865e-01	{"n_iterations":3,"converged":true,"exploded":false}	NA	15080	9.9923e-01
DDX58	8.2567e-05	1.2846e-03	6.4275e-02	9.4875e-01	{"n_iterations":2,"converged":true,"exploded":false}	NA	4060	9.9923e-01
GHITM	-2.2542e-04	3.5076e-03	-6.4267e-02	9.4876e-01	{"n_iterations":3,"converged":true,"exploded":false}	NA	6101	9.9923e-01
FOXR2	1.0500e-03	1.6345e-02	6.4240e-02	9.4878e-01	{"n_iterations":3,"converged":true,"exploded":false}	NA	5741	9.9923e-01
RIIAD1	-9.9605e-05	1.5523e-03	-6.4166e-02	9.4884e-01	{"n_iterations":2,"converged":true,"exploded":false}	NA	13460	9.9923e-01
PSMA7	5.9711e-04	9.3192e-03	6.4072e-02	9.4891e-01	{"n_iterations":3,"converged":true,"exploded":false}	NA	12729	9.9923e-01
COL9A2	-6.4298e-05	1.0055e-03	-6.3945e-02	9.4901e-01	{"n_iterations":2,"converged":true,"exploded":false}	NA	3371	9.9923e-01
POMT2	-1.1715e-04	1.8330e-03	-6.3912e-02	9.4904e-01	{"n_iterations":3,"converged":true,"exploded":false}	NA	12271	9.9923e-01
TIMM29	-8.5439e-04	1.3391e-02	-6.3805e-02	9.4913e-01	{"n_iterations":3,"converged":true,"exploded":false}	NA	16295	9.9923e-01
CMPK2	5.5430e-04	8.7081e-03	6.3654e-02	9.4925e-01	{"n_iterations":3,"converged":true,"exploded":false}	NA	3229	9.9923e-01
NUFIP2	3.4899e-04	5.4830e-03	6.3648e-02	9.4925e-01	{"n_iterations":3,"converged":true,"exploded":false}	NA	10688	9.9923e-01
RPA3	-9.3744e-04	1.4736e-02	-6.3617e-02	9.4927e-01	{"n_iterations":3,"converged":true,"exploded":false}	NA	13653	9.9923e-01
SMCO2	-1.2891e-04	2.0268e-03	-6.3603e-02	9.4929e-01	{"n_iterations":3,"converged":true,"exploded":false}	NA	14979	9.9923e-01
PCSK7	8.2293e-05	1.2949e-03	6.3551e-02	9.4933e-01	{"n_iterations":2,"converged":true,"exploded":false}	NA	11582	9.9923e-01
PAN3	9.4012e-04	1.4794e-02	6.3550e-02	9.4933e-01	{"n_iterations":3,"converged":true,"exploded":false}	NA	11385	9.9923e-01
PEDS1	4.1735e-04	6.5684e-03	6.3538e-02	9.4934e-01	{"n_iterations":3,"converged":true,"exploded":false}	NA	11696	9.9923e-01
SUV39H2	-1.9021e-03	2.9957e-02	-6.3495e-02	9.4937e-01	{"n_iterations":3,"converged":true,"exploded":false}	NA	15720	9.9923e-01
VSIG2	-5.5218e-04	8.7013e-03	-6.3460e-02	9.4940e-01	{"n_iterations":3,"converged":true,"exploded":false}	NA	17721	9.9923e-01
CLEC4M	7.6907e-05	1.2131e-03	6.3396e-02	9.4945e-01	{"n_iterations":2,"converged":true,"exploded":false}	NA	3160	9.9923e-01
INPP5K	3.0259e-04	4.7743e-03	6.3379e-02	9.4946e-01	{"n_iterations":3,"converged":true,"exploded":false}	NA	7524	9.9923e-01
CNNM2	1.4868e-04	2.3475e-03	6.3334e-02	9.4950e-01	{"n_iterations":2,"converged":true,"exploded":false}	NA	3267	9.9923e-01
HPRT1	-3.4399e-03	5.4328e-02	-6.3317e-02	9.4951e-01	{"n_iterations":4,"converged":true,"exploded":false}	NA	7082	9.9923e-01
ZNF101	9.1694e-05	1.4519e-03	6.3154e-02	9.4964e-01	{"n_iterations":2,"converged":true,"exploded":false}	NA	18229	9.9923e-01
MAGEA8	-1.4179e-03	2.2452e-02	-6.3154e-02	9.4964e-01	{"n_iterations":3,"converged":true,"exploded":false}	NA	8935	9.9923e-01
APBA2	-3.5045e-04	5.5509e-03	-6.3134e-02	9.4966e-01	{"n_iterations":3,"converged":true,"exploded":false}	NA	817	9.9923e-01
GOLGA8K	-3.6238e-05	5.7404e-04	-6.3128e-02	9.4966e-01	{"n_iterations":2,"converged":true,"exploded":false}	NA	6301	9.9923e-01
SPACA9	-5.7983e-04	9.1872e-03	-6.3113e-02	9.4968e-01	{"n_iterations":3,"converged":true,"exploded":false}	NA	15206	9.9923e-01
KRT35	2.7291e-04	4.3312e-03	6.3009e-02	9.4976e-01	{"n_iterations":2,"converged":true,"exploded":false}	NA	8210	9.9923e-01
ANTXRL	1.4114e-04	2.2413e-03	6.2974e-02	9.4979e-01	{"n_iterations":2,"converged":true,"exploded":false}	NA	765	9.9923e-01
TMPRSS13	-9.7214e-05	1.5459e-03	-6.2885e-02	9.4986e-01	{"n_iterations":2,"converged":true,"exploded":false}	NA	16662	9.9923e-01
ENPP7	-3.1916e-04	5.0817e-03	-6.2806e-02	9.4992e-01	{"n_iterations":3,"converged":true,"exploded":false}	NA	4898	9.9923e-01
NCS1	-6.3701e-04	1.0181e-02	-6.2569e-02	9.5011e-01	{"n_iterations":3,"converged":true,"exploded":false}	NA	10112	9.9923e-01
MS4A7	-1.7152e-04	2.7418e-03	-6.2558e-02	9.5012e-01	{"n_iterations":3,"converged":true,"exploded":false}	NA	9696	9.9923e-01
EIF3C	3.9549e-04	6.3257e-03	6.2521e-02	9.5015e-01	{"n_iterations":3,"converged":true,"exploded":false}	NA	4753	9.9923e-01
CHAMP1	-3.1451e-04	5.0352e-03	-6.2462e-02	9.5020e-01	{"n_iterations":3,"converged":true,"exploded":false}	NA	2934	9.9923e-01
OR2J3	-1.5953e-04	2.5545e-03	-6.2451e-02	9.5020e-01	{"n_iterations":3,"converged":true,"exploded":false}	NA	10956	9.9923e-01
FMO5	2.7108e-04	4.3530e-03	6.2274e-02	9.5034e-01	{"n_iterations":3,"converged":true,"exploded":false}	NA	5658	9.9923e-01
NUP43	-4.4780e-04	7.1915e-03	-6.2268e-02	9.5035e-01	{"n_iterations":3,"converged":true,"exploded":false}	NA	10706	9.9923e-01
CSRNP3	5.4305e-04	8.7413e-03	6.2124e-02	9.5046e-01	{"n_iterations":3,"converged":true,"exploded":false}	NA	3652	9.9923e-01
XIAP	1.6426e-04	2.6504e-03	6.1975e-02	9.5058e-01	{"n_iterations":3,"converged":true,"exploded":false}	NA	17921	9.9923e-01
FAM162A	-1.2357e-04	1.9940e-03	-6.1970e-02	9.5059e-01	{"n_iterations":2,"converged":true,"exploded":false}	NA	5219	9.9923e-01
DUSP11	-5.8004e-04	9.3713e-03	-6.1895e-02	9.5065e-01	{"n_iterations":3,"converged":true,"exploded":false}	NA	4527	9.9923e-01
RAB12	-1.5686e-03	2.5356e-02	-6.1860e-02	9.5067e-01	{"n_iterations":3,"converged":true,"exploded":false}	NA	12966	9.9923e-01
GALNT4	-1.1616e-04	1.8788e-03	-6.1828e-02	9.5070e-01	{"n_iterations":3,"converged":true,"exploded":false}	NA	5933	9.9923e-01
SRI	-5.0772e-04	8.2129e-03	-6.1820e-02	9.5071e-01	{"n_iterations":3,"converged":true,"exploded":false}	NA	15420	9.9923e-01
TYR	1.1931e-04	1.9302e-03	6.1815e-02	9.5071e-01	{"n_iterations":2,"converged":true,"exploded":false}	NA	17280	9.9923e-01
LSM4	-9.2385e-04	1.4962e-02	-6.1747e-02	9.5076e-01	{"n_iterations":3,"converged":true,"exploded":false}	NA	8804	9.9923e-01
SLC34A3	-7.5817e-05	1.2305e-03	-6.1615e-02	9.5087e-01	{"n_iterations":3,"converged":true,"exploded":false}	NA	14728	9.9923e-01
KCND1	7.1129e-04	1.1560e-02	6.1528e-02	9.5094e-01	{"n_iterations":3,"converged":true,"exploded":false}	NA	7819	9.9923e-01
PDF	-4.9083e-04	7.9820e-03	-6.1493e-02	9.5097e-01	{"n_iterations":3,"converged":true,"exploded":false}	NA	11633	9.9923e-01
CCDC138	-3.1425e-04	5.1126e-03	-6.1466e-02	9.5099e-01	{"n_iterations":3,"converged":true,"exploded":false}	NA	2296	9.9923e-01
FAM185A	-8.9558e-05	1.4574e-03	-6.1451e-02	9.5100e-01	{"n_iterations":3,"converged":true,"exploded":false}	NA	5250	9.9923e-01
FANCC	-1.6694e-04	2.7215e-03	-6.1343e-02	9.5109e-01	{"n_iterations":3,"converged":true,"exploded":false}	NA	5362	9.9923e-01
FAM222A	-7.9379e-04	1.2941e-02	-6.1338e-02	9.5109e-01	{"n_iterations":3,"converged":true,"exploded":false}	NA	5283	9.9923e-01
TCHP	1.0025e-04	1.6353e-03	6.1303e-02	9.5112e-01	{"n_iterations":2,"converged":true,"exploded":false}	NA	16037	9.9923e-01
P2RY13	6.0988e-04	9.9535e-03	6.1273e-02	9.5114e-01	{"n_iterations":3,"converged":true,"exploded":false}	NA	11304	9.9923e-01
SLC8A3	1.5791e-04	2.5795e-03	6.1218e-02	9.5119e-01	{"n_iterations":2,"converged":true,"exploded":false}	NA	14885	9.9923e-01
SERPINA7	2.7523e-04	4.4961e-03	6.1214e-02	9.5119e-01	{"n_iterations":3,"converged":true,"exploded":false}	NA	14252	9.9923e-01
CLEC9A	-9.4147e-04	1.5431e-02	-6.1011e-02	9.5135e-01	{"n_iterations":3,"converged":true,"exploded":false}	NA	3164	9.9923e-01
AQP11	2.2291e-04	3.6540e-03	6.1005e-02	9.5136e-01	{"n_iterations":2,"converged":true,"exploded":false}	NA	884	9.9923e-01
MRS2	2.3214e-04	3.8056e-03	6.1001e-02	9.5136e-01	{"n_iterations":3,"converged":true,"exploded":false}	NA	9679	9.9923e-01
SFT2D1	2.4627e-04	4.0387e-03	6.0978e-02	9.5138e-01	{"n_iterations":3,"converged":true,"exploded":false}	NA	14327	9.9923e-01
CIR1	-4.5736e-04	7.5070e-03	-6.0925e-02	9.5142e-01	{"n_iterations":3,"converged":true,"exploded":false}	NA	3066	9.9923e-01
C1orf21	-1.0866e-04	1.7883e-03	-6.0765e-02	9.5155e-01	{"n_iterations":2,"converged":true,"exploded":false}	NA	1870	9.9923e-01
SLC47A2	2.0866e-04	3.4386e-03	6.0682e-02	9.5161e-01	{"n_iterations":3,"converged":true,"exploded":false}	NA	14814	9.9923e-01
POLDIP2	-1.1931e-03	1.9668e-02	-6.0660e-02	9.5163e-01	{"n_iterations":3,"converged":true,"exploded":false}	NA	12212	9.9923e-01
NCR1	-1.4455e-04	2.3839e-03	-6.0637e-02	9.5165e-01	{"n_iterations":3,"converged":true,"exploded":false}	NA	10108	9.9923e-01
SGK2	3.2623e-04	5.3852e-03	6.0580e-02	9.5169e-01	{"n_iterations":3,"converged":true,"exploded":false}	NA	14350	9.9923e-01
METRNL	4.9504e-04	8.1731e-03	6.0570e-02	9.5170e-01	{"n_iterations":3,"converged":true,"exploded":false}	NA	9280	9.9923e-01
ARMC9	6.2021e-05	1.0275e-03	6.0364e-02	9.5187e-01	{"n_iterations":3,"converged":true,"exploded":false}	NA	1040	9.9923e-01
SPATA31E1	-1.6655e-04	2.7615e-03	-6.0312e-02	9.5191e-01	{"n_iterations":3,"converged":true,"exploded":false}	NA	15255	9.9923e-01
CD80	-8.5646e-04	1.4219e-02	-6.0233e-02	9.5197e-01	{"n_iterations":3,"converged":true,"exploded":false}	NA	2580	9.9923e-01
HABP4	3.9871e-04	6.6198e-03	6.0230e-02	9.5197e-01	{"n_iterations":3,"converged":true,"exploded":false}	NA	6731	9.9923e-01
TGIF2	-9.9604e-04	1.6573e-02	-6.0100e-02	9.5208e-01	{"n_iterations":3,"converged":true,"exploded":false}	NA	16200	9.9923e-01
EPS15	3.7580e-04	6.2556e-03	6.0073e-02	9.5210e-01	{"n_iterations":3,"converged":true,"exploded":false}	NA	4962	9.9923e-01
ZNF485	3.5494e-04	5.9319e-03	5.9835e-02	9.5229e-01	{"n_iterations":3,"converged":true,"exploded":false}	NA	18447	9.9923e-01
MED12	-3.8656e-04	6.4664e-03	-5.9779e-02	9.5233e-01	{"n_iterations":3,"converged":true,"exploded":false}	NA	9214	9.9923e-01
CEP68	1.1060e-04	1.8510e-03	5.9753e-02	9.5235e-01	{"n_iterations":2,"converged":true,"exploded":false}	NA	2822	9.9923e-01
MERTK	-4.3696e-04	7.3243e-03	-5.9658e-02	9.5243e-01	{"n_iterations":3,"converged":true,"exploded":false}	NA	9270	9.9923e-01
EIF1AX	-2.8982e-04	4.8591e-03	-5.9645e-02	9.5244e-01	{"n_iterations":3,"converged":true,"exploded":false}	NA	4735	9.9923e-01
UBALD2	1.0000e-03	1.6768e-02	5.9637e-02	9.5244e-01	{"n_iterations":3,"converged":true,"exploded":false}	NA	17306	9.9923e-01
C8orf34	1.2669e-04	2.1248e-03	5.9624e-02	9.5245e-01	{"n_iterations":3,"converged":true,"exploded":false}	NA	1998	9.9923e-01
RYR1	2.3593e-04	3.9611e-03	5.9562e-02	9.5250e-01	{"n_iterations":3,"converged":true,"exploded":false}	NA	13907	9.9923e-01
CHEK2	-1.8505e-04	3.1079e-03	-5.9541e-02	9.5252e-01	{"n_iterations":2,"converged":true,"exploded":false}	NA	2956	9.9923e-01
ENPP5	-6.2774e-05	1.0548e-03	-5.9512e-02	9.5254e-01	{"n_iterations":3,"converged":true,"exploded":false}	NA	4896	9.9923e-01
RBM7	5.7120e-04	9.6015e-03	5.9490e-02	9.5256e-01	{"n_iterations":3,"converged":true,"exploded":false}	NA	13229	9.9923e-01
MOCOS	-1.2330e-04	2.0778e-03	-5.9343e-02	9.5268e-01	{"n_iterations":3,"converged":true,"exploded":false}	NA	9502	9.9923e-01
GNB2	-8.1974e-04	1.3856e-02	-5.9161e-02	9.5282e-01	{"n_iterations":3,"converged":true,"exploded":false}	NA	6247	9.9923e-01
JADE1	7.2764e-04	1.2302e-02	5.9150e-02	9.5283e-01	{"n_iterations":3,"converged":true,"exploded":false}	NA	7719	9.9923e-01
BPIFB4	1.0770e-04	1.8282e-03	5.8910e-02	9.5302e-01	{"n_iterations":3,"converged":true,"exploded":false}	NA	1621	9.9923e-01
TUT4	-2.8981e-04	4.9203e-03	-5.8901e-02	9.5303e-01	{"n_iterations":3,"converged":true,"exploded":false}	NA	17243	9.9923e-01
STX12	-8.7007e-04	1.4793e-02	-5.8817e-02	9.5310e-01	{"n_iterations":3,"converged":true,"exploded":false}	NA	15637	9.9923e-01
ERCC6	1.0859e-04	1.8485e-03	5.8748e-02	9.5315e-01	{"n_iterations":3,"converged":true,"exploded":false}	NA	4987	9.9923e-01
CNPY4	2.5358e-04	4.3217e-03	5.8674e-02	9.5321e-01	{"n_iterations":3,"converged":true,"exploded":false}	NA	3286	9.9923e-01
SDAD1	2.5248e-04	4.3044e-03	5.8656e-02	9.5323e-01	{"n_iterations":3,"converged":true,"exploded":false}	NA	14103	9.9923e-01
TMEM222	2.2918e-04	3.9104e-03	5.8607e-02	9.5326e-01	{"n_iterations":3,"converged":true,"exploded":false}	NA	16531	9.9923e-01
SRMS	-1.3238e-04	2.2632e-03	-5.8494e-02	9.5335e-01	{"n_iterations":3,"converged":true,"exploded":false}	NA	15423	9.9923e-01
NAPB	-6.3845e-04	1.0925e-02	-5.8439e-02	9.5340e-01	{"n_iterations":3,"converged":true,"exploded":false}	NA	10029	9.9923e-01
RHOBTB1	7.4881e-04	1.2819e-02	5.8414e-02	9.5342e-01	{"n_iterations":3,"converged":true,"exploded":false}	NA	13432	9.9923e-01
SSX1	1.2147e-04	2.0798e-03	5.8403e-02	9.5343e-01	{"n_iterations":3,"converged":true,"exploded":false}	NA	15487	9.9923e-01
NTSR1	8.1482e-05	1.3963e-03	5.8357e-02	9.5346e-01	{"n_iterations":2,"converged":true,"exploded":false}	NA	10649	9.9923e-01
GPRASP1	6.8481e-04	1.1742e-02	5.8324e-02	9.5349e-01	{"n_iterations":3,"converged":true,"exploded":false}	NA	6447	9.9923e-01
LGI1	-2.6103e-04	4.4766e-03	-5.8310e-02	9.5350e-01	{"n_iterations":3,"converged":true,"exploded":false}	NA	8513	9.9923e-01
DCAF15	-1.0080e-03	1.7298e-02	-5.8274e-02	9.5353e-01	{"n_iterations":3,"converged":true,"exploded":false}	NA	3950	9.9923e-01
ANLN	-8.1032e-05	1.3920e-03	-5.8214e-02	9.5358e-01	{"n_iterations":2,"converged":true,"exploded":false}	NA	745	9.9923e-01
SARNP	-8.0197e-05	1.3805e-03	-5.8091e-02	9.5368e-01	{"n_iterations":3,"converged":true,"exploded":false}	NA	13986	9.9923e-01
SS18L2	-7.4787e-04	1.2882e-02	-5.8056e-02	9.5370e-01	{"n_iterations":3,"converged":true,"exploded":false}	NA	15460	9.9923e-01
CCNI	-8.1208e-04	1.3992e-02	-5.8040e-02	9.5372e-01	{"n_iterations":3,"converged":true,"exploded":false}	NA	2463	9.9923e-01
SPAG5	-4.1265e-04	7.1106e-03	-5.8033e-02	9.5372e-01	{"n_iterations":3,"converged":true,"exploded":false}	NA	15213	9.9923e-01
FOXB1	-1.7306e-03	2.9926e-02	-5.7830e-02	9.5388e-01	{"n_iterations":3,"converged":true,"exploded":false}	NA	5694	9.9925e-01
UBE2H	-1.0156e-03	1.7574e-02	-5.7791e-02	9.5391e-01	{"n_iterations":3,"converged":true,"exploded":false}	NA	17330	9.9925e-01
PPP1R9A	2.2294e-04	3.8719e-03	5.7579e-02	9.5408e-01	{"n_iterations":3,"converged":true,"exploded":false}	NA	12413	9.9925e-01
ASB13	3.0479e-04	5.2980e-03	5.7529e-02	9.5412e-01	{"n_iterations":3,"converged":true,"exploded":false}	NA	1107	9.9925e-01
NBEAL1	-1.6346e-04	2.8437e-03	-5.7483e-02	9.5416e-01	{"n_iterations":3,"converged":true,"exploded":false}	NA	10054	9.9925e-01
BPNT2	-5.7590e-04	1.0025e-02	-5.7447e-02	9.5419e-01	{"n_iterations":3,"converged":true,"exploded":false}	NA	1625	9.9925e-01
PLCL1	7.4949e-05	1.3066e-03	5.7363e-02	9.5426e-01	{"n_iterations":3,"converged":true,"exploded":false}	NA	12037	9.9925e-01
ICA1	4.1481e-04	7.2526e-03	5.7195e-02	9.5439e-01	{"n_iterations":3,"converged":true,"exploded":false}	NA	7230	9.9925e-01
TNFAIP8L2	-1.3565e-03	2.3724e-02	-5.7177e-02	9.5440e-01	{"n_iterations":3,"converged":true,"exploded":false}	NA	16692	9.9925e-01
ABI3BP	-2.1614e-04	3.7922e-03	-5.6995e-02	9.5455e-01	{"n_iterations":3,"converged":true,"exploded":false}	NA	101	9.9925e-01
DNASE2	9.3831e-04	1.6508e-02	5.6839e-02	9.5467e-01	{"n_iterations":3,"converged":true,"exploded":false}	NA	4374	9.9925e-01
SYNPO2	6.6440e-05	1.1697e-03	5.6801e-02	9.5470e-01	{"n_iterations":3,"converged":true,"exploded":false}	NA	15773	9.9925e-01
DDX6	-7.6190e-04	1.3435e-02	-5.6710e-02	9.5478e-01	{"n_iterations":3,"converged":true,"exploded":false}	NA	4062	9.9925e-01
PNMA6A	-4.3850e-03	7.7410e-02	-5.6647e-02	9.5483e-01	{"n_iterations":3,"converged":true,"exploded":false}	NA	12169	9.9925e-01
CNPY2	7.6853e-04	1.3581e-02	5.6588e-02	9.5487e-01	{"n_iterations":3,"converged":true,"exploded":false}	NA	3284	9.9925e-01
SLC6A20	-8.1282e-05	1.4364e-03	-5.6588e-02	9.5487e-01	{"n_iterations":2,"converged":true,"exploded":false}	NA	14861	9.9925e-01
OR4D1	1.0495e-04	1.8571e-03	5.6514e-02	9.5493e-01	{"n_iterations":2,"converged":true,"exploded":false}	NA	11006	9.9925e-01
ANO5	-1.5752e-04	2.7903e-03	-5.6455e-02	9.5498e-01	{"n_iterations":3,"converged":true,"exploded":false}	NA	751	9.9925e-01
ACSL6	-6.4025e-05	1.1366e-03	-5.6331e-02	9.5508e-01	{"n_iterations":3,"converged":true,"exploded":false}	NA	192	9.9925e-01
TMEM52B	-4.2407e-04	7.5327e-03	-5.6296e-02	9.5511e-01	{"n_iterations":3,"converged":true,"exploded":false}	NA	16603	9.9925e-01
ECHDC3	-6.5091e-05	1.1586e-03	-5.6181e-02	9.5520e-01	{"n_iterations":3,"converged":true,"exploded":false}	NA	4620	9.9925e-01
C1orf100	-3.1728e-04	5.6562e-03	-5.6094e-02	9.5527e-01	{"n_iterations":3,"converged":true,"exploded":false}	NA	1853	9.9925e-01
FAM166A	-1.8640e-04	3.3250e-03	-5.6062e-02	9.5529e-01	{"n_iterations":3,"converged":true,"exploded":false}	NA	5223	9.9925e-01
MAPK1	-1.1601e-03	2.0702e-02	-5.6038e-02	9.5531e-01	{"n_iterations":3,"converged":true,"exploded":false}	NA	9046	9.9925e-01
RTCA	-4.3661e-04	7.7983e-03	-5.5988e-02	9.5535e-01	{"n_iterations":3,"converged":true,"exploded":false}	NA	13841	9.9925e-01
CPSF4	1.1695e-03	2.0895e-02	5.5968e-02	9.5537e-01	{"n_iterations":3,"converged":true,"exploded":false}	NA	3503	9.9925e-01
PRICKLE2	3.1627e-04	5.6609e-03	5.5868e-02	9.5545e-01	{"n_iterations":3,"converged":true,"exploded":false}	NA	12527	9.9925e-01
SOAT1	-8.4240e-05	1.5080e-03	-5.5864e-02	9.5545e-01	{"n_iterations":2,"converged":true,"exploded":false}	NA	15134	9.9925e-01
KLF2	-1.2980e-03	2.3249e-02	-5.5831e-02	9.5548e-01	{"n_iterations":3,"converged":true,"exploded":false}	NA	8063	9.9925e-01
ZSCAN20	-2.3101e-04	4.1425e-03	-5.5766e-02	9.5553e-01	{"n_iterations":3,"converged":true,"exploded":false}	NA	18762	9.9925e-01
KITLG	-4.2871e-04	7.6998e-03	-5.5678e-02	9.5560e-01	{"n_iterations":3,"converged":true,"exploded":false}	NA	8046	9.9925e-01
KCNK13	7.5249e-04	1.3562e-02	5.5486e-02	9.5575e-01	{"n_iterations":3,"converged":true,"exploded":false}	NA	7862	9.9925e-01
OTOL1	2.3402e-04	4.2220e-03	5.5428e-02	9.5580e-01	{"n_iterations":3,"converged":true,"exploded":false}	NA	11252	9.9925e-01
PRSS16	-9.2948e-05	1.6792e-03	-5.5354e-02	9.5586e-01	{"n_iterations":2,"converged":true,"exploded":false}	NA	12668	9.9925e-01
SLC25A22	-2.4123e-04	4.3619e-03	-5.5304e-02	9.5590e-01	{"n_iterations":2,"converged":true,"exploded":false}	NA	14641	9.9925e-01
RNF13	-1.1960e-03	2.1628e-02	-5.5297e-02	9.5590e-01	{"n_iterations":3,"converged":true,"exploded":false}	NA	13550	9.9925e-01
ADAMTS20	2.1557e-04	3.9001e-03	5.5273e-02	9.5592e-01	{"n_iterations":3,"converged":true,"exploded":false}	NA	281	9.9925e-01
ABCA9	-8.4013e-05	1.5204e-03	-5.5258e-02	9.5593e-01	{"n_iterations":3,"converged":true,"exploded":false}	NA	41	9.9925e-01
HAAO	1.9970e-04	3.6218e-03	5.5140e-02	9.5603e-01	{"n_iterations":3,"converged":true,"exploded":false}	NA	6729	9.9925e-01
NLK	8.6345e-04	1.5688e-02	5.5039e-02	9.5611e-01	{"n_iterations":3,"converged":true,"exploded":false}	NA	10364	9.9925e-01
ULK2	3.8909e-04	7.0899e-03	5.4880e-02	9.5623e-01	{"n_iterations":3,"converged":true,"exploded":false}	NA	17450	9.9925e-01
ZNF318	-3.2888e-04	6.0073e-03	-5.4747e-02	9.5634e-01	{"n_iterations":3,"converged":true,"exploded":false}	NA	18348	9.9925e-01
UQCRB	1.7910e-04	3.2715e-03	5.4746e-02	9.5634e-01	{"n_iterations":2,"converged":true,"exploded":false}	NA	17498	9.9925e-01
NPAS3	5.3860e-04	9.8394e-03	5.4739e-02	9.5635e-01	{"n_iterations":3,"converged":true,"exploded":false}	NA	10474	9.9925e-01
PLEKHB1	-1.7948e-04	3.2793e-03	-5.4730e-02	9.5635e-01	{"n_iterations":3,"converged":true,"exploded":false}	NA	12060	9.9925e-01
OR51E2	-6.8213e-04	1.2467e-02	-5.4715e-02	9.5637e-01	{"n_iterations":3,"converged":true,"exploded":false}	NA	11046	9.9925e-01
VWC2	-8.8949e-05	1.6290e-03	-5.4604e-02	9.5645e-01	{"n_iterations":3,"converged":true,"exploded":false}	NA	17748	9.9925e-01
MAGI2	-5.0840e-05	9.3194e-04	-5.4553e-02	9.5649e-01	{"n_iterations":3,"converged":true,"exploded":false}	NA	8957	9.9925e-01
DCAF4L1	-1.5503e-04	2.8443e-03	-5.4506e-02	9.5653e-01	{"n_iterations":2,"converged":true,"exploded":false}	NA	3954	9.9925e-01
GDPD3	5.8085e-04	1.0662e-02	5.4476e-02	9.5656e-01	{"n_iterations":3,"converged":true,"exploded":false}	NA	6048	9.9925e-01
TRAM1	8.5951e-04	1.5783e-02	5.4459e-02	9.5657e-01	{"n_iterations":3,"converged":true,"exploded":false}	NA	16880	9.9925e-01
RGMA	-6.0038e-05	1.1025e-03	-5.4457e-02	9.5657e-01	{"n_iterations":3,"converged":true,"exploded":false}	NA	13376	9.9925e-01
NBPF10	-5.8690e-05	1.0783e-03	-5.4427e-02	9.5660e-01	{"n_iterations":3,"converged":true,"exploded":false}	NA	10059	9.9925e-01
OR52E2	2.2943e-04	4.2177e-03	5.4396e-02	9.5662e-01	{"n_iterations":3,"converged":true,"exploded":false}	NA	11065	9.9925e-01
TAS2R31	-9.0580e-05	1.6681e-03	-5.4300e-02	9.5670e-01	{"n_iterations":2,"converged":true,"exploded":false}	NA	15902	9.9927e-01
ASPHD1	1.0202e-03	1.8808e-02	5.4245e-02	9.5674e-01	{"n_iterations":3,"converged":true,"exploded":false}	NA	1150	9.9927e-01
INA	4.5364e-04	8.3904e-03	5.4067e-02	9.5688e-01	{"n_iterations":3,"converged":true,"exploded":false}	NA	7487	9.9927e-01
SLC25A19	-3.3613e-04	6.2363e-03	-5.3899e-02	9.5702e-01	{"n_iterations":3,"converged":true,"exploded":false}	NA	14637	9.9927e-01
RLN1	7.1717e-04	1.3341e-02	5.3756e-02	9.5713e-01	{"n_iterations":3,"converged":true,"exploded":false}	NA	13500	9.9927e-01
GALNT11	2.1532e-04	4.0099e-03	5.3697e-02	9.5718e-01	{"n_iterations":3,"converged":true,"exploded":false}	NA	5923	9.9927e-01
FAM81A	-3.9782e-04	7.4230e-03	-5.3593e-02	9.5726e-01	{"n_iterations":3,"converged":true,"exploded":false}	NA	5335	9.9927e-01
NKX2-6	6.2650e-04	1.1691e-02	5.3586e-02	9.5727e-01	{"n_iterations":3,"converged":true,"exploded":false}	NA	10351	9.9927e-01
ARHGEF6	6.3190e-04	1.1805e-02	5.3530e-02	9.5731e-01	{"n_iterations":3,"converged":true,"exploded":false}	NA	986	9.9927e-01
PRR36	-3.1483e-04	5.8836e-03	-5.3511e-02	9.5733e-01	{"n_iterations":3,"converged":true,"exploded":false}	NA	12645	9.9927e-01
XPR1	-8.0740e-04	1.5112e-02	-5.3427e-02	9.5739e-01	{"n_iterations":3,"converged":true,"exploded":false}	NA	17946	9.9927e-01
C16orf91	-4.9541e-04	9.2801e-03	-5.3384e-02	9.5743e-01	{"n_iterations":3,"converged":true,"exploded":false}	NA	1789	9.9927e-01
KHDC4	3.9590e-04	7.4395e-03	5.3216e-02	9.5756e-01	{"n_iterations":3,"converged":true,"exploded":false}	NA	7950	9.9927e-01
LYRM7	-2.9864e-04	5.6181e-03	-5.3156e-02	9.5761e-01	{"n_iterations":3,"converged":true,"exploded":false}	NA	8879	9.9927e-01
MED10	-1.2498e-03	2.3522e-02	-5.3133e-02	9.5763e-01	{"n_iterations":3,"converged":true,"exploded":false}	NA	9212	9.9927e-01
GDF6	6.9320e-04	1.3047e-02	5.3131e-02	9.5763e-01	{"n_iterations":3,"converged":true,"exploded":false}	NA	6040	9.9927e-01
LY75-CD302	-9.3052e-05	1.7535e-03	-5.3066e-02	9.5768e-01	{"n_iterations":2,"converged":true,"exploded":false}	NA	8854	9.9927e-01
EPS8L1	5.6269e-05	1.0614e-03	5.3012e-02	9.5772e-01	{"n_iterations":3,"converged":true,"exploded":false}	NA	4965	9.9927e-01
OR6N1	5.3723e-05	1.0157e-03	5.2891e-02	9.5782e-01	{"n_iterations":3,"converged":true,"exploded":false}	NA	11153	9.9927e-01
POLA2	-5.2810e-04	1.0031e-02	-5.2649e-02	9.5801e-01	{"n_iterations":3,"converged":true,"exploded":false}	NA	12206	9.9927e-01
OR4C15	-8.9571e-05	1.7029e-03	-5.2599e-02	9.5805e-01	{"n_iterations":2,"converged":true,"exploded":false}	NA	11001	9.9927e-01
LMO1	-4.4862e-04	8.5501e-03	-5.2470e-02	9.5815e-01	{"n_iterations":3,"converged":true,"exploded":false}	NA	8618	9.9927e-01
ZNF518B	1.8582e-04	3.5418e-03	5.2464e-02	9.5816e-01	{"n_iterations":2,"converged":true,"exploded":false}	NA	18472	9.9927e-01
OR52H1	-2.2207e-04	4.2552e-03	-5.2187e-02	9.5838e-01	{"n_iterations":3,"converged":true,"exploded":false}	NA	11069	9.9927e-01
PLEKHJ1	-4.8344e-04	9.2653e-03	-5.2177e-02	9.5839e-01	{"n_iterations":3,"converged":true,"exploded":false}	NA	12076	9.9927e-01
ILF2	1.1450e-03	2.1950e-02	5.2166e-02	9.5840e-01	{"n_iterations":3,"converged":true,"exploded":false}	NA	7469	9.9927e-01
FLNC	-2.9720e-04	5.7041e-03	-5.2103e-02	9.5845e-01	{"n_iterations":3,"converged":true,"exploded":false}	NA	5633	9.9927e-01
FAM43A	-1.1168e-03	2.1492e-02	-5.1966e-02	9.5856e-01	{"n_iterations":3,"converged":true,"exploded":false}	NA	5308	9.9927e-01
SCO1	3.5537e-04	6.8505e-03	5.1875e-02	9.5863e-01	{"n_iterations":3,"converged":true,"exploded":false}	NA	14081	9.9927e-01
PSMB4	1.4525e-04	2.8098e-03	5.1694e-02	9.5877e-01	{"n_iterations":2,"converged":true,"exploded":false}	NA	12736	9.9927e-01
SLC22A15	-4.8858e-04	9.4818e-03	-5.1528e-02	9.5890e-01	{"n_iterations":3,"converged":true,"exploded":false}	NA	14602	9.9927e-01
RARG	-3.9378e-04	7.6421e-03	-5.1527e-02	9.5891e-01	{"n_iterations":3,"converged":true,"exploded":false}	NA	13128	9.9927e-01
ZC3H7A	-4.6365e-04	9.0503e-03	-5.1231e-02	9.5914e-01	{"n_iterations":3,"converged":true,"exploded":false}	NA	18083	9.9927e-01
VHLL	7.6090e-04	1.4917e-02	5.1009e-02	9.5932e-01	{"n_iterations":3,"converged":true,"exploded":false}	NA	17653	9.9927e-01
CDC25A	-9.3999e-04	1.8439e-02	-5.0977e-02	9.5934e-01	{"n_iterations":3,"converged":true,"exploded":false}	NA	2603	9.9927e-01
USP10	-4.0059e-04	7.8652e-03	-5.0932e-02	9.5938e-01	{"n_iterations":3,"converged":true,"exploded":false}	NA	17526	9.9927e-01
GRIK2	2.0229e-04	3.9744e-03	5.0898e-02	9.5941e-01	{"n_iterations":3,"converged":true,"exploded":false}	NA	6501	9.9927e-01
RNF144A	6.5657e-05	1.2920e-03	5.0817e-02	9.5947e-01	{"n_iterations":3,"converged":true,"exploded":false}	NA	13558	9.9927e-01
MYZAP	-2.6856e-04	5.2930e-03	-5.0740e-02	9.5953e-01	{"n_iterations":3,"converged":true,"exploded":false}	NA	9962	9.9927e-01
CDH7	-1.8353e-04	3.6177e-03	-5.0731e-02	9.5954e-01	{"n_iterations":3,"converged":true,"exploded":false}	NA	2657	9.9927e-01
NUP160	-2.3630e-04	4.6601e-03	-5.0706e-02	9.5956e-01	{"n_iterations":3,"converged":true,"exploded":false}	NA	10697	9.9927e-01
TRAK2	1.7193e-04	3.3970e-03	5.0612e-02	9.5964e-01	{"n_iterations":3,"converged":true,"exploded":false}	NA	16879	9.9927e-01
SUFU	3.0722e-04	6.0723e-03	5.0594e-02	9.5965e-01	{"n_iterations":3,"converged":true,"exploded":false}	NA	15670	9.9927e-01
NAXD	3.7614e-04	7.4407e-03	5.0551e-02	9.5968e-01	{"n_iterations":3,"converged":true,"exploded":false}	NA	10050	9.9927e-01
FKBP14	-2.5860e-04	5.1201e-03	-5.0507e-02	9.5972e-01	{"n_iterations":3,"converged":true,"exploded":false}	NA	5609	9.9927e-01
SIX6	-3.0713e-04	6.0815e-03	-5.0502e-02	9.5972e-01	{"n_iterations":3,"converged":true,"exploded":false}	NA	14503	9.9927e-01
CYSRT1	-7.2080e-05	1.4273e-03	-5.0502e-02	9.5972e-01	{"n_iterations":2,"converged":true,"exploded":false}	NA	3887	9.9927e-01
STOML1	1.4372e-04	2.8463e-03	5.0495e-02	9.5973e-01	{"n_iterations":2,"converged":true,"exploded":false}	NA	15606	9.9927e-01
CAMP	5.2487e-04	1.0397e-02	5.0485e-02	9.5974e-01	{"n_iterations":3,"converged":true,"exploded":false}	NA	2131	9.9927e-01
ATP5F1C	-5.2600e-04	1.0462e-02	-5.0276e-02	9.5990e-01	{"n_iterations":3,"converged":true,"exploded":false}	NA	1250	9.9927e-01
ZNF157	1.3042e-03	2.5945e-02	5.0269e-02	9.5991e-01	{"n_iterations":3,"converged":true,"exploded":false}	NA	18254	9.9927e-01
KCNE2	-3.6706e-04	7.3134e-03	-5.0190e-02	9.5997e-01	{"n_iterations":3,"converged":true,"exploded":false}	NA	7823	9.9927e-01
HDGFL2	3.8363e-04	7.6461e-03	5.0174e-02	9.5998e-01	{"n_iterations":3,"converged":true,"exploded":false}	NA	6819	9.9927e-01
WNT5B	-5.0232e-04	1.0026e-02	-5.0103e-02	9.6004e-01	{"n_iterations":3,"converged":true,"exploded":false}	NA	17884	9.9927e-01
FZD1	6.4346e-04	1.2843e-02	5.0100e-02	9.6004e-01	{"n_iterations":3,"converged":true,"exploded":false}	NA	5844	9.9927e-01
HOMER3	-5.5880e-04	1.1156e-02	-5.0089e-02	9.6005e-01	{"n_iterations":3,"converged":true,"exploded":false}	NA	7023	9.9927e-01
TP53TG5	1.0048e-04	2.0157e-03	4.9848e-02	9.6024e-01	{"n_iterations":3,"converged":true,"exploded":false}	NA	16814	9.9927e-01
ZNF200	2.4073e-04	4.8444e-03	4.9693e-02	9.6037e-01	{"n_iterations":3,"converged":true,"exploded":false}	NA	18275	9.9927e-01
ST6GALNAC4	8.4318e-04	1.6980e-02	4.9657e-02	9.6040e-01	{"n_iterations":3,"converged":true,"exploded":false}	NA	15511	9.9927e-01
LTBP4	-1.3300e-04	2.6841e-03	-4.9552e-02	9.6048e-01	{"n_iterations":3,"converged":true,"exploded":false}	NA	8823	9.9927e-01
HCLS1	6.3266e-05	1.2782e-03	4.9496e-02	9.6052e-01	{"n_iterations":3,"converged":true,"exploded":false}	NA	6794	9.9927e-01
NOM1	7.4395e-05	1.5031e-03	4.9495e-02	9.6052e-01	{"n_iterations":2,"converged":true,"exploded":false}	NA	10435	9.9927e-01
CCL2	7.8236e-04	1.5820e-02	4.9453e-02	9.6056e-01	{"n_iterations":3,"converged":true,"exploded":false}	NA	2421	9.9927e-01
NSG1	2.3308e-04	4.7218e-03	4.9363e-02	9.6063e-01	{"n_iterations":3,"converged":true,"exploded":false}	NA	10601	9.9927e-01
TARS1	-2.1560e-04	4.3687e-03	-4.9351e-02	9.6064e-01	{"n_iterations":3,"converged":true,"exploded":false}	NA	15887	9.9927e-01
SLC44A5	-1.8292e-04	3.7213e-03	-4.9155e-02	9.6080e-01	{"n_iterations":3,"converged":true,"exploded":false}	NA	14805	9.9927e-01
NKAIN1	-4.1525e-04	8.4503e-03	-4.9141e-02	9.6081e-01	{"n_iterations":3,"converged":true,"exploded":false}	NA	10330	9.9927e-01
NDUFB5	4.3056e-04	8.7873e-03	4.8998e-02	9.6092e-01	{"n_iterations":3,"converged":true,"exploded":false}	NA	10161	9.9927e-01
NEDD8	-7.1415e-04	1.4579e-02	-4.8984e-02	9.6093e-01	{"n_iterations":3,"converged":true,"exploded":false}	NA	10194	9.9927e-01
WRNIP1	4.5526e-04	9.3218e-03	4.8838e-02	9.6105e-01	{"n_iterations":3,"converged":true,"exploded":false}	NA	17895	9.9927e-01
CYP11B1	-2.9032e-04	5.9510e-03	-4.8786e-02	9.6109e-01	{"n_iterations":3,"converged":true,"exploded":false}	NA	3826	9.9927e-01
IVL	2.7241e-04	5.5974e-03	4.8666e-02	9.6119e-01	{"n_iterations":2,"converged":true,"exploded":false}	NA	7710	9.9927e-01
HRNR	-5.4060e-05	1.1111e-03	-4.8654e-02	9.6120e-01	{"n_iterations":3,"converged":true,"exploded":false}	NA	7101	9.9927e-01
THOC1	2.7948e-04	5.7553e-03	4.8561e-02	9.6127e-01	{"n_iterations":3,"converged":true,"exploded":false}	NA	16241	9.9927e-01
FBXO21	6.8392e-04	1.4090e-02	4.8541e-02	9.6129e-01	{"n_iterations":3,"converged":true,"exploded":false}	NA	5434	9.9927e-01
TEX15	-6.0481e-05	1.2478e-03	-4.8470e-02	9.6134e-01	{"n_iterations":2,"converged":true,"exploded":false}	NA	16134	9.9927e-01
NXPH3	4.5457e-04	9.3917e-03	4.8402e-02	9.6140e-01	{"n_iterations":3,"converged":true,"exploded":false}	NA	10740	9.9927e-01
IQCB1	2.4910e-04	5.1484e-03	4.8384e-02	9.6141e-01	{"n_iterations":3,"converged":true,"exploded":false}	NA	7575	9.9927e-01
ARHGAP18	8.6293e-05	1.7849e-03	4.8345e-02	9.6144e-01	{"n_iterations":3,"converged":true,"exploded":false}	NA	931	9.9927e-01
GPR45	1.9177e-04	3.9727e-03	4.8272e-02	9.6150e-01	{"n_iterations":2,"converged":true,"exploded":false}	NA	6427	9.9927e-01
FAM78A	-5.5683e-04	1.1557e-02	-4.8180e-02	9.6157e-01	{"n_iterations":3,"converged":true,"exploded":false}	NA	5333	9.9927e-01
OR4D9	1.4327e-04	2.9809e-03	4.8062e-02	9.6167e-01	{"n_iterations":2,"converged":true,"exploded":false}	NA	11012	9.9927e-01
GFUS	4.2543e-04	8.8590e-03	4.8022e-02	9.6170e-01	{"n_iterations":3,"converged":true,"exploded":false}	NA	6079	9.9927e-01
IFNA13	-1.0475e-04	2.1831e-03	-4.7984e-02	9.6173e-01	{"n_iterations":2,"converged":true,"exploded":false}	NA	7288	9.9927e-01
TAS2R46	-4.8726e-05	1.0157e-03	-4.7974e-02	9.6174e-01	{"n_iterations":2,"converged":true,"exploded":false}	NA	15910	9.9927e-01
NLGN4X	-2.1289e-04	4.4442e-03	-4.7903e-02	9.6179e-01	{"n_iterations":2,"converged":true,"exploded":false}	NA	10362	9.9927e-01
PPAT	6.1080e-04	1.2765e-02	4.7851e-02	9.6183e-01	{"n_iterations":3,"converged":true,"exploded":false}	NA	12323	9.9927e-01
SOST	8.7226e-04	1.8280e-02	4.7718e-02	9.6194e-01	{"n_iterations":3,"converged":true,"exploded":false}	NA	15163	9.9927e-01
EPN2	2.1210e-04	4.4639e-03	4.7515e-02	9.6210e-01	{"n_iterations":3,"converged":true,"exploded":false}	NA	4953	9.9927e-01
SLC26A1	1.7629e-04	3.7146e-03	4.7458e-02	9.6215e-01	{"n_iterations":3,"converged":true,"exploded":false}	NA	14674	9.9927e-01
KLHL3	3.4956e-04	7.3667e-03	4.7452e-02	9.6215e-01	{"n_iterations":3,"converged":true,"exploded":false}	NA	8100	9.9927e-01
KANSL2	-5.1169e-04	1.0811e-02	-4.7333e-02	9.6225e-01	{"n_iterations":3,"converged":true,"exploded":false}	NA	7772	9.9927e-01
HDAC1	-1.2716e-03	2.6870e-02	-4.7325e-02	9.6225e-01	{"n_iterations":3,"converged":true,"exploded":false}	NA	6803	9.9927e-01
CCDC185	-1.5384e-04	3.2521e-03	-4.7305e-02	9.6227e-01	{"n_iterations":2,"converged":true,"exploded":false}	NA	2333	9.9927e-01
DYNC2LI1	9.4140e-05	1.9901e-03	4.7303e-02	9.6227e-01	{"n_iterations":2,"converged":true,"exploded":false}	NA	4567	9.9927e-01
CLEC4G	3.5863e-04	7.5871e-03	4.7269e-02	9.6230e-01	{"n_iterations":3,"converged":true,"exploded":false}	NA	3159	9.9927e-01
ZNF333	2.0550e-04	4.3488e-03	4.7254e-02	9.6231e-01	{"n_iterations":3,"converged":true,"exploded":false}	NA	18359	9.9927e-01
ZNF280C	1.3196e-03	2.7937e-02	4.7237e-02	9.6232e-01	{"n_iterations":3,"converged":true,"exploded":false}	NA	18328	9.9927e-01
CLRN1	-2.9509e-04	6.2512e-03	-4.7206e-02	9.6235e-01	{"n_iterations":3,"converged":true,"exploded":false}	NA	3200	9.9927e-01
SLC38A10	-1.8113e-04	3.8501e-03	-4.7047e-02	9.6248e-01	{"n_iterations":3,"converged":true,"exploded":false}	NA	14768	9.9927e-01
CYREN	2.0447e-04	4.3532e-03	4.6971e-02	9.6254e-01	{"n_iterations":3,"converged":true,"exploded":false}	NA	3881	9.9927e-01
TTC22	4.6665e-05	9.9536e-04	4.6882e-02	9.6261e-01	{"n_iterations":3,"converged":true,"exploded":false}	NA	17148	9.9927e-01
MAGEA11	4.6110e-04	9.8471e-03	4.6826e-02	9.6265e-01	{"n_iterations":3,"converged":true,"exploded":false}	NA	8930	9.9927e-01
ADRB2	-2.6697e-04	5.7162e-03	-4.6704e-02	9.6275e-01	{"n_iterations":2,"converged":true,"exploded":false}	NA	385	9.9927e-01
GKN2	6.0904e-05	1.3047e-03	4.6679e-02	9.6277e-01	{"n_iterations":2,"converged":true,"exploded":false}	NA	6158	9.9927e-01
SATB2	-1.0105e-03	2.1661e-02	-4.6648e-02	9.6279e-01	{"n_iterations":3,"converged":true,"exploded":false}	NA	13997	9.9927e-01
NOC2L	1.1810e-04	2.5336e-03	4.6613e-02	9.6282e-01	{"n_iterations":3,"converged":true,"exploded":false}	NA	10416	9.9927e-01
HDLBP	5.8103e-05	1.2479e-03	4.6561e-02	9.6286e-01	{"n_iterations":2,"converged":true,"exploded":false}	NA	6824	9.9927e-01
SLC26A2	1.3716e-04	2.9483e-03	4.6521e-02	9.6289e-01	{"n_iterations":3,"converged":true,"exploded":false}	NA	14676	9.9927e-01
OR2T29	1.4602e-04	3.1392e-03	4.6516e-02	9.6290e-01	{"n_iterations":3,"converged":true,"exploded":false}	NA	10975	9.9927e-01
CISD3	4.6645e-05	1.0032e-03	4.6495e-02	9.6292e-01	{"n_iterations":2,"converged":true,"exploded":false}	NA	3070	9.9927e-01
ZNF181	-1.5072e-04	3.2441e-03	-4.6461e-02	9.6294e-01	{"n_iterations":3,"converged":true,"exploded":false}	NA	18265	9.9927e-01
PSRC1	2.4816e-04	5.3449e-03	4.6430e-02	9.6297e-01	{"n_iterations":3,"converged":true,"exploded":false}	NA	12778	9.9927e-01
FGR	5.7828e-04	1.2474e-02	4.6358e-02	9.6302e-01	{"n_iterations":3,"converged":true,"exploded":false}	NA	5575	9.9927e-01
BORA	-2.7985e-04	6.0438e-03	-4.6304e-02	9.6307e-01	{"n_iterations":3,"converged":true,"exploded":false}	NA	1605	9.9927e-01
FAM171B	1.6869e-04	3.6533e-03	4.6174e-02	9.6317e-01	{"n_iterations":2,"converged":true,"exploded":false}	NA	5235	9.9927e-01
ING5	-1.3283e-04	2.8792e-03	-4.6136e-02	9.6320e-01	{"n_iterations":3,"converged":true,"exploded":false}	NA	7498	9.9927e-01
CRPPA	1.2671e-04	2.7524e-03	4.6034e-02	9.6328e-01	{"n_iterations":3,"converged":true,"exploded":false}	NA	3577	9.9927e-01
PHTF2	3.3342e-04	7.2514e-03	4.5980e-02	9.6333e-01	{"n_iterations":3,"converged":true,"exploded":false}	NA	11848	9.9927e-01
GRHPR	1.0604e-04	2.3075e-03	4.5955e-02	9.6335e-01	{"n_iterations":3,"converged":true,"exploded":false}	NA	6491	9.9927e-01
LUZP2	-3.9190e-05	8.5630e-04	-4.5766e-02	9.6350e-01	{"n_iterations":2,"converged":true,"exploded":false}	NA	8838	9.9927e-01
IRF2	4.6217e-04	1.0103e-02	4.5744e-02	9.6351e-01	{"n_iterations":3,"converged":true,"exploded":false}	NA	7607	9.9927e-01
TP53	-3.4745e-04	7.5982e-03	-4.5728e-02	9.6353e-01	{"n_iterations":3,"converged":true,"exploded":false}	NA	16803	9.9927e-01
CLMP	1.5717e-04	3.4458e-03	4.5613e-02	9.6362e-01	{"n_iterations":3,"converged":true,"exploded":false}	NA	3183	9.9927e-01
CPT1C	3.1664e-04	6.9457e-03	4.5588e-02	9.6364e-01	{"n_iterations":3,"converged":true,"exploded":false}	NA	3509	9.9927e-01
CDH2	1.6581e-04	3.6383e-03	4.5575e-02	9.6365e-01	{"n_iterations":3,"converged":true,"exploded":false}	NA	2647	9.9927e-01
ABCB1	-3.8048e-04	8.3524e-03	-4.5553e-02	9.6367e-01	{"n_iterations":3,"converged":true,"exploded":false}	other	42	9.9927e-01
ATAD1	3.7965e-04	8.3370e-03	4.5538e-02	9.6368e-01	{"n_iterations":3,"converged":true,"exploded":false}	NA	1166	9.9927e-01
SAMSN1	1.1559e-04	2.5388e-03	4.5528e-02	9.6369e-01	{"n_iterations":2,"converged":true,"exploded":false}	NA	13971	9.9927e-01
AAK1	7.9691e-05	1.7528e-03	4.5465e-02	9.6374e-01	{"n_iterations":3,"converged":true,"exploded":false}	NA	15	9.9927e-01
TRIB3	1.6522e-04	3.6350e-03	4.5451e-02	9.6375e-01	{"n_iterations":3,"converged":true,"exploded":false}	NA	16920	9.9927e-01
RNF130	6.7235e-05	1.4802e-03	4.5424e-02	9.6377e-01	{"n_iterations":3,"converged":true,"exploded":false}	NA	13551	9.9927e-01
FBLN7	-2.1836e-04	4.8172e-03	-4.5329e-02	9.6384e-01	{"n_iterations":3,"converged":true,"exploded":false}	NA	5403	9.9927e-01
SHLD2	1.0622e-04	2.3470e-03	4.5258e-02	9.6390e-01	{"n_iterations":2,"converged":true,"exploded":false}	NA	14433	9.9927e-01
MSX2	4.1365e-04	9.1476e-03	4.5219e-02	9.6393e-01	{"n_iterations":3,"converged":true,"exploded":false}	NA	9732	9.9927e-01
KIFC3	1.6700e-04	3.6956e-03	4.5190e-02	9.6396e-01	{"n_iterations":3,"converged":true,"exploded":false}	NA	8032	9.9927e-01
ENO3	-9.0462e-05	2.0023e-03	-4.5178e-02	9.6397e-01	{"n_iterations":3,"converged":true,"exploded":false}	NA	4885	9.9927e-01
RBM10	1.5051e-03	3.3431e-02	4.5021e-02	9.6409e-01	{"n_iterations":3,"converged":true,"exploded":false}	NA	13193	9.9927e-01
SPINK7	-1.4545e-04	3.2352e-03	-4.4959e-02	9.6414e-01	{"n_iterations":3,"converged":true,"exploded":false}	NA	15324	9.9927e-01
C22orf23	2.5274e-04	5.6369e-03	4.4836e-02	9.6424e-01	{"n_iterations":3,"converged":true,"exploded":false}	NA	1899	9.9927e-01
SYNJ2	-3.4376e-05	7.6723e-04	-4.4806e-02	9.6426e-01	{"n_iterations":3,"converged":true,"exploded":false}	NA	15768	9.9927e-01
SEC23IP	2.6085e-04	5.8256e-03	4.4777e-02	9.6429e-01	{"n_iterations":3,"converged":true,"exploded":false}	NA	14148	9.9927e-01
OR2J2	4.6087e-05	1.0294e-03	4.4773e-02	9.6429e-01	{"n_iterations":3,"converged":true,"exploded":false}	NA	10955	9.9927e-01
ROPN1B	-3.5752e-04	7.9946e-03	-4.4720e-02	9.6433e-01	{"n_iterations":3,"converged":true,"exploded":false}	NA	13639	9.9927e-01
ZNF689	6.3989e-04	1.4318e-02	4.4691e-02	9.6435e-01	{"n_iterations":3,"converged":true,"exploded":false}	NA	18605	9.9927e-01
SLC6A18	5.2294e-05	1.1715e-03	4.4640e-02	9.6439e-01	{"n_iterations":3,"converged":true,"exploded":false}	NA	14858	9.9927e-01
GULP1	5.2840e-04	1.1893e-02	4.4430e-02	9.6456e-01	{"n_iterations":3,"converged":true,"exploded":false}	NA	6629	9.9935e-01
UGT2A3	2.0047e-04	4.5144e-03	4.4407e-02	9.6458e-01	{"n_iterations":3,"converged":true,"exploded":false}	NA	17429	9.9935e-01
PHYKPL	8.8033e-05	1.9945e-03	4.4137e-02	9.6480e-01	{"n_iterations":2,"converged":true,"exploded":false}	NA	11853	9.9943e-01
WNK3	-7.9633e-04	1.8089e-02	-4.4022e-02	9.6489e-01	{"n_iterations":3,"converged":true,"exploded":false}	NA	17871	9.9943e-01
MYO9B	-5.3870e-05	1.2237e-03	-4.4022e-02	9.6489e-01	{"n_iterations":2,"converged":true,"exploded":false}	NA	9939	9.9943e-01
CER1	4.4343e-04	1.0100e-02	4.3904e-02	9.6498e-01	{"n_iterations":3,"converged":true,"exploded":false}	NA	2834	9.9943e-01
PPY	-7.3665e-04	1.6793e-02	-4.3866e-02	9.6501e-01	{"n_iterations":3,"converged":true,"exploded":false}	NA	12453	9.9943e-01
TCF23	-3.7171e-04	8.4978e-03	-4.3742e-02	9.6511e-01	{"n_iterations":3,"converged":true,"exploded":false}	NA	16026	9.9943e-01
KLK4	-2.0994e-04	4.7997e-03	-4.3739e-02	9.6511e-01	{"n_iterations":3,"converged":true,"exploded":false}	NA	8127	9.9943e-01
LMOD1	-3.8192e-04	8.7340e-03	-4.3728e-02	9.6512e-01	{"n_iterations":3,"converged":true,"exploded":false}	NA	8623	9.9943e-01
TPK1	-3.1281e-04	7.1563e-03	-4.3711e-02	9.6513e-01	{"n_iterations":3,"converged":true,"exploded":false}	NA	16830	9.9943e-01
GDF11	-2.8223e-04	6.5079e-03	-4.3368e-02	9.6541e-01	{"n_iterations":3,"converged":true,"exploded":false}	NA	6035	9.9946e-01
COL2A1	-2.5628e-04	5.9106e-03	-4.3360e-02	9.6541e-01	{"n_iterations":3,"converged":true,"exploded":false}	NA	3351	9.9946e-01
TKT	-4.1270e-05	9.5363e-04	-4.3277e-02	9.6548e-01	{"n_iterations":2,"converged":true,"exploded":false}	NA	16320	9.9946e-01
TCOF1	-5.2260e-05	1.2130e-03	-4.3084e-02	9.6563e-01	{"n_iterations":3,"converged":true,"exploded":false}	NA	16044	9.9946e-01
OR2A14	3.4784e-04	8.0801e-03	4.3049e-02	9.6566e-01	{"n_iterations":3,"converged":true,"exploded":false}	NA	10928	9.9946e-01
RHOJ	5.5695e-04	1.2938e-02	4.3047e-02	9.6566e-01	{"n_iterations":3,"converged":true,"exploded":false}	NA	13440	9.9946e-01
ATP6AP1	-1.8445e-04	4.2896e-03	-4.2999e-02	9.6570e-01	{"n_iterations":3,"converged":true,"exploded":false}	NA	1267	9.9946e-01
NIPA1	5.6525e-04	1.3154e-02	4.2973e-02	9.6572e-01	{"n_iterations":3,"converged":true,"exploded":false}	NA	10316	9.9946e-01
LY6G6F-LY6G6D	-5.4469e-04	1.2699e-02	-4.2893e-02	9.6579e-01	{"n_iterations":3,"converged":true,"exploded":false}	NA	8849	9.9946e-01
UBQLNL	-1.0066e-04	2.3515e-03	-4.2806e-02	9.6586e-01	{"n_iterations":2,"converged":true,"exploded":false}	NA	17373	9.9946e-01
CSDE1	-2.2910e-04	5.3598e-03	-4.2744e-02	9.6591e-01	{"n_iterations":3,"converged":true,"exploded":false}	NA	3614	9.9946e-01
CNRIP1	-1.2074e-04	2.8310e-03	-4.2650e-02	9.6598e-01	{"n_iterations":2,"converged":true,"exploded":false}	NA	3289	9.9946e-01
ASB5	-1.2021e-04	2.8289e-03	-4.2493e-02	9.6611e-01	{"n_iterations":3,"converged":true,"exploded":false}	NA	1116	9.9946e-01
LAPTM5	4.6256e-05	1.0893e-03	4.2463e-02	9.6613e-01	{"n_iterations":2,"converged":true,"exploded":false}	NA	8389	9.9946e-01
TRPV4	3.6173e-04	8.5318e-03	4.2398e-02	9.6618e-01	{"n_iterations":3,"converged":true,"exploded":false}	NA	17054	9.9946e-01
SLC16A5	4.9355e-05	1.1654e-03	4.2349e-02	9.6622e-01	{"n_iterations":2,"converged":true,"exploded":false}	NA	14566	9.9946e-01
TMPRSS11F	5.6435e-04	1.3335e-02	4.2322e-02	9.6624e-01	{"n_iterations":3,"converged":true,"exploded":false}	NA	16660	9.9946e-01
DCDC2B	-1.4844e-04	3.5083e-03	-4.2312e-02	9.6625e-01	{"n_iterations":2,"converged":true,"exploded":false}	NA	3970	9.9946e-01
CYP2E1	-7.8324e-05	1.8515e-03	-4.2302e-02	9.6626e-01	{"n_iterations":3,"converged":true,"exploded":false}	CYP	3851	9.9946e-01
AGT	3.6641e-05	8.6879e-04	4.2175e-02	9.6636e-01	{"n_iterations":2,"converged":true,"exploded":false}	NA	444	9.9946e-01
KCNA3	-1.2263e-03	2.9114e-02	-4.2120e-02	9.6640e-01	{"n_iterations":3,"converged":true,"exploded":false}	NA	7805	9.9946e-01
KIN	-2.4869e-04	5.9230e-03	-4.1987e-02	9.6651e-01	{"n_iterations":3,"converged":true,"exploded":false}	NA	8033	9.9946e-01
SBNO1	2.2140e-04	5.2841e-03	4.1900e-02	9.6658e-01	{"n_iterations":3,"converged":true,"exploded":false}	NA	14009	9.9946e-01
IQCN	-9.0337e-05	2.1589e-03	-4.1844e-02	9.6662e-01	{"n_iterations":2,"converged":true,"exploded":false}	NA	7590	9.9946e-01
HPDL	7.0825e-04	1.6940e-02	4.1810e-02	9.6665e-01	{"n_iterations":3,"converged":true,"exploded":false}	NA	7076	9.9946e-01
HECW1	-2.1459e-04	5.1352e-03	-4.1789e-02	9.6667e-01	{"n_iterations":3,"converged":true,"exploded":false}	NA	6840	9.9946e-01
APBA3	-7.5310e-05	1.8034e-03	-4.1760e-02	9.6669e-01	{"n_iterations":3,"converged":true,"exploded":false}	NA	818	9.9946e-01
S100A8	-1.3532e-03	3.2467e-02	-4.1678e-02	9.6676e-01	{"n_iterations":3,"converged":true,"exploded":false}	NA	13925	9.9946e-01
C10orf105	1.3152e-04	3.1567e-03	4.1663e-02	9.6677e-01	{"n_iterations":2,"converged":true,"exploded":false}	NA	1720	9.9946e-01
RAB14	1.0802e-03	2.5999e-02	4.1547e-02	9.6686e-01	{"n_iterations":3,"converged":true,"exploded":false}	NA	12968	9.9946e-01
SYNGR2	1.5248e-04	3.6955e-03	4.1262e-02	9.6709e-01	{"n_iterations":2,"converged":true,"exploded":false}	NA	15764	9.9946e-01
SEC22C	5.6743e-05	1.3781e-03	4.1175e-02	9.6716e-01	{"n_iterations":2,"converged":true,"exploded":false}	NA	14145	9.9946e-01
TIPARP	8.7995e-04	2.1428e-02	4.1065e-02	9.6724e-01	{"n_iterations":3,"converged":true,"exploded":false}	NA	16309	9.9946e-01
NAA38	-1.3601e-04	3.3183e-03	-4.0988e-02	9.6731e-01	{"n_iterations":2,"converged":true,"exploded":false}	NA	9982	9.9946e-01
CPNE1	6.9228e-05	1.6911e-03	4.0937e-02	9.6735e-01	{"n_iterations":2,"converged":true,"exploded":false}	NA	3486	9.9946e-01
PER3	1.0002e-04	2.4432e-03	4.0936e-02	9.6735e-01	{"n_iterations":3,"converged":true,"exploded":false}	NA	11711	9.9946e-01
LRRC27	4.3471e-05	1.0663e-03	4.0766e-02	9.6748e-01	{"n_iterations":2,"converged":true,"exploded":false}	NA	8720	9.9946e-01
PIP5KL1	-2.5002e-04	6.1373e-03	-4.0737e-02	9.6751e-01	{"n_iterations":3,"converged":true,"exploded":false}	NA	11936	9.9946e-01
RNASE9	-1.1303e-04	2.7766e-03	-4.0706e-02	9.6753e-01	{"n_iterations":2,"converged":true,"exploded":false}	NA	13523	9.9946e-01
KCNN2	-9.2000e-04	2.2716e-02	-4.0499e-02	9.6769e-01	{"n_iterations":3,"converged":true,"exploded":false}	NA	7880	9.9946e-01
ARHGEF3	-9.5219e-05	2.3528e-03	-4.0471e-02	9.6772e-01	{"n_iterations":2,"converged":true,"exploded":false}	NA	977	9.9946e-01
ATG4D	-4.6594e-04	1.1517e-02	-4.0456e-02	9.6773e-01	{"n_iterations":3,"converged":true,"exploded":false}	NA	1200	9.9946e-01
CSTA	-6.3883e-04	1.5800e-02	-4.0431e-02	9.6775e-01	{"n_iterations":3,"converged":true,"exploded":false}	NA	3667	9.9946e-01
MARCHF4	-7.6382e-04	1.8905e-02	-4.0403e-02	9.6777e-01	{"n_iterations":3,"converged":true,"exploded":false}	NA	9077	9.9946e-01
FEZ1	1.2267e-04	3.0399e-03	4.0353e-02	9.6781e-01	{"n_iterations":2,"converged":true,"exploded":false}	NA	5525	9.9946e-01
RAP1B	-2.0065e-04	5.0085e-03	-4.0062e-02	9.6804e-01	{"n_iterations":3,"converged":true,"exploded":false}	NA	13110	9.9946e-01
KCNV2	2.9938e-04	7.4900e-03	3.9971e-02	9.6812e-01	{"n_iterations":3,"converged":true,"exploded":false}	NA	7896	9.9946e-01
TRIML1	-7.9581e-05	1.9967e-03	-3.9855e-02	9.6821e-01	{"n_iterations":3,"converged":true,"exploded":false}	NA	16996	9.9946e-01
ADAMTS4	2.3097e-04	5.8153e-03	3.9717e-02	9.6832e-01	{"n_iterations":3,"converged":true,"exploded":false}	NA	283	9.9946e-01
EFHC2	-4.8275e-04	1.2202e-02	-3.9563e-02	9.6844e-01	{"n_iterations":3,"converged":true,"exploded":false}	NA	4689	9.9946e-01
VPS25	-9.8952e-04	2.5017e-02	-3.9553e-02	9.6845e-01	{"n_iterations":3,"converged":true,"exploded":false}	NA	17685	9.9946e-01
COPZ2	-3.2013e-04	8.0955e-03	-3.9544e-02	9.6846e-01	{"n_iterations":3,"converged":true,"exploded":false}	NA	3412	9.9946e-01
NEMP1	1.8623e-04	4.7136e-03	3.9510e-02	9.6848e-01	{"n_iterations":2,"converged":true,"exploded":false}	NA	10222	9.9946e-01
FAM8A1	-2.5550e-04	6.4686e-03	-3.9498e-02	9.6849e-01	{"n_iterations":3,"converged":true,"exploded":false}	NA	5349	9.9946e-01
KRT39	1.9046e-04	4.8360e-03	3.9384e-02	9.6858e-01	{"n_iterations":3,"converged":true,"exploded":false}	NA	8214	9.9946e-01
E2F1	-4.3840e-04	1.1159e-02	-3.9287e-02	9.6866e-01	{"n_iterations":3,"converged":true,"exploded":false}	NA	4589	9.9946e-01
H2AC13	2.8494e-03	7.2653e-02	3.9219e-02	9.6872e-01	{"n_iterations":3,"converged":true,"exploded":false}	NA	6662	9.9946e-01
OR2M4	-1.5960e-04	4.0829e-03	-3.9089e-02	9.6882e-01	{"n_iterations":2,"converged":true,"exploded":false}	NA	10965	9.9946e-01
MAP3K13	-2.2700e-04	5.8101e-03	-3.9070e-02	9.6883e-01	{"n_iterations":3,"converged":true,"exploded":false}	NA	9018	9.9946e-01
BZW2	-8.9241e-04	2.2896e-02	-3.8976e-02	9.6891e-01	{"n_iterations":3,"converged":true,"exploded":false}	NA	1719	9.9946e-01
PLEKHG4B	-2.9422e-05	7.5512e-04	-3.8964e-02	9.6892e-01	{"n_iterations":3,"converged":true,"exploded":false}	NA	12069	9.9946e-01
MDH2	-1.2098e-04	3.1112e-03	-3.8885e-02	9.6898e-01	{"n_iterations":2,"converged":true,"exploded":false}	NA	9195	9.9946e-01
MICALL1	-1.6623e-04	4.2938e-03	-3.8714e-02	9.6912e-01	{"n_iterations":2,"converged":true,"exploded":false}	NA	9370	9.9946e-01
MRPS27	5.8664e-05	1.5171e-03	3.8669e-02	9.6915e-01	{"n_iterations":2,"converged":true,"exploded":false}	NA	9666	9.9946e-01
CLEC14A	3.5312e-04	9.1340e-03	3.8660e-02	9.6916e-01	{"n_iterations":3,"converged":true,"exploded":false}	NA	3139	9.9946e-01
KCTD11	6.5435e-04	1.6937e-02	3.8635e-02	9.6918e-01	{"n_iterations":3,"converged":true,"exploded":false}	NA	7900	9.9946e-01
PRR4	-2.5156e-04	6.5184e-03	-3.8593e-02	9.6921e-01	{"n_iterations":3,"converged":true,"exploded":false}	NA	12646	9.9946e-01
TM9SF1	-6.0871e-04	1.5952e-02	-3.8158e-02	9.6956e-01	{"n_iterations":3,"converged":true,"exploded":false}	NA	16371	9.9946e-01
MIP	1.2654e-04	3.3186e-03	3.8130e-02	9.6958e-01	{"n_iterations":3,"converged":true,"exploded":false}	NA	9406	9.9946e-01
IDUA	1.4911e-04	3.9201e-03	3.8038e-02	9.6966e-01	{"n_iterations":3,"converged":true,"exploded":false}	NA	7258	9.9946e-01
ARHGAP29	1.8232e-04	4.7961e-03	3.8013e-02	9.6968e-01	{"n_iterations":3,"converged":true,"exploded":false}	NA	943	9.9946e-01
ZBED5	-1.1553e-04	3.0455e-03	-3.7936e-02	9.6974e-01	{"n_iterations":2,"converged":true,"exploded":false}	NA	18020	9.9946e-01
TEX261	-9.8368e-05	2.5936e-03	-3.7927e-02	9.6975e-01	{"n_iterations":2,"converged":true,"exploded":false}	NA	16139	9.9946e-01
ZSWIM9	5.1038e-04	1.3511e-02	3.7776e-02	9.6987e-01	{"n_iterations":3,"converged":true,"exploded":false}	NA	18784	9.9946e-01
ZNF559-ZNF177	5.0112e-05	1.3267e-03	3.7771e-02	9.6987e-01	{"n_iterations":2,"converged":true,"exploded":false}	NA	18501	9.9946e-01
ZBTB11	1.9877e-04	5.2634e-03	3.7764e-02	9.6988e-01	{"n_iterations":2,"converged":true,"exploded":false}	NA	18027	9.9946e-01
ZFAND4	8.0793e-05	2.1404e-03	3.7747e-02	9.6989e-01	{"n_iterations":3,"converged":true,"exploded":false}	NA	18138	9.9946e-01
AQP8	-1.4653e-04	3.8882e-03	-3.7685e-02	9.6994e-01	{"n_iterations":2,"converged":true,"exploded":false}	NA	893	9.9946e-01
ZUP1	-3.4543e-04	9.1830e-03	-3.7617e-02	9.6999e-01	{"n_iterations":3,"converged":true,"exploded":false}	NA	18785	9.9946e-01
CD248	-2.7104e-04	7.2460e-03	-3.7405e-02	9.7016e-01	{"n_iterations":3,"converged":true,"exploded":false}	NA	2532	9.9946e-01
NAV3	-1.9301e-04	5.1671e-03	-3.7353e-02	9.7020e-01	{"n_iterations":3,"converged":true,"exploded":false}	NA	10049	9.9946e-01
PLSCR5	5.0092e-04	1.3414e-02	3.7345e-02	9.7021e-01	{"n_iterations":3,"converged":true,"exploded":false}	NA	12124	9.9946e-01
CLDN22	-7.2020e-04	1.9325e-02	-3.7269e-02	9.7027e-01	{"n_iterations":3,"converged":true,"exploded":false}	NA	3121	9.9946e-01
IFNA17	4.0957e-05	1.1043e-03	3.7088e-02	9.7042e-01	{"n_iterations":2,"converged":true,"exploded":false}	NA	7291	9.9946e-01
CACTIN	-2.4382e-04	6.5864e-03	-3.7019e-02	9.7047e-01	{"n_iterations":3,"converged":true,"exploded":false}	NA	2078	9.9946e-01
CXCL12	1.5199e-04	4.1118e-03	3.6965e-02	9.7051e-01	{"n_iterations":3,"converged":true,"exploded":false}	NA	3775	9.9946e-01
AMZ1	4.2671e-05	1.1580e-03	3.6850e-02	9.7060e-01	{"n_iterations":2,"converged":true,"exploded":false}	NA	635	9.9946e-01
AFF3	-2.6963e-04	7.3596e-03	-3.6636e-02	9.7078e-01	{"n_iterations":3,"converged":true,"exploded":false}	NA	401	9.9946e-01
MCU	2.0772e-04	5.6831e-03	3.6551e-02	9.7084e-01	{"n_iterations":3,"converged":true,"exploded":false}	NA	9185	9.9946e-01
TNFAIP2	4.4222e-05	1.2111e-03	3.6515e-02	9.7087e-01	{"n_iterations":3,"converged":true,"exploded":false}	NA	16687	9.9946e-01
KRTAP2-1	-8.6457e-05	2.3678e-03	-3.6514e-02	9.7087e-01	{"n_iterations":2,"converged":true,"exploded":false}	NA	8276	9.9946e-01
ARIH1	-3.2955e-04	9.0411e-03	-3.6450e-02	9.7092e-01	{"n_iterations":3,"converged":true,"exploded":false}	NA	999	9.9946e-01
HAUS7	-5.8535e-05	1.6076e-03	-3.6411e-02	9.7095e-01	{"n_iterations":2,"converged":true,"exploded":false}	NA	6768	9.9946e-01
ACOT1	5.6714e-04	1.5582e-02	3.6397e-02	9.7097e-01	{"n_iterations":3,"converged":true,"exploded":false}	NA	160	9.9946e-01
IL5RA	1.2786e-04	3.5175e-03	3.6350e-02	9.7100e-01	{"n_iterations":3,"converged":true,"exploded":false}	NA	7460	9.9946e-01
MAPK8	1.0743e-04	2.9567e-03	3.6336e-02	9.7101e-01	{"n_iterations":2,"converged":true,"exploded":false}	NA	9058	9.9946e-01
CLK2	6.5329e-04	1.8004e-02	3.6286e-02	9.7105e-01	{"n_iterations":3,"converged":true,"exploded":false}	NA	3179	9.9946e-01
ADH5	7.6703e-05	2.1187e-03	3.6203e-02	9.7112e-01	{"n_iterations":2,"converged":true,"exploded":false}	NA	352	9.9946e-01
PSMC2	1.6349e-04	4.5177e-03	3.6189e-02	9.7113e-01	{"n_iterations":3,"converged":true,"exploded":false}	NA	12743	9.9946e-01
EIF2S3	-3.3853e-04	9.3627e-03	-3.6158e-02	9.7116e-01	{"n_iterations":3,"converged":true,"exploded":false}	NA	4750	9.9946e-01
MTX2	-7.5408e-04	2.0894e-02	-3.6091e-02	9.7121e-01	{"n_iterations":3,"converged":true,"exploded":false}	NA	9818	9.9946e-01
NLGN2	-7.7981e-04	2.1689e-02	-3.5954e-02	9.7132e-01	{"n_iterations":3,"converged":true,"exploded":false}	NA	10360	9.9946e-01
GPATCH2L	7.5090e-05	2.0916e-03	3.5901e-02	9.7136e-01	{"n_iterations":2,"converged":true,"exploded":false}	NA	6341	9.9946e-01
CA13	-1.6334e-04	4.5519e-03	-3.5884e-02	9.7137e-01	{"n_iterations":3,"converged":true,"exploded":false}	NA	2025	9.9946e-01
RUBCN	-1.1515e-04	3.2090e-03	-3.5881e-02	9.7138e-01	{"n_iterations":2,"converged":true,"exploded":false}	NA	13874	9.9946e-01
SAXO1	-2.9803e-05	8.3358e-04	-3.5753e-02	9.7148e-01	{"n_iterations":3,"converged":true,"exploded":false}	NA	14000	9.9946e-01
C1QA	-5.8893e-04	1.6492e-02	-3.5709e-02	9.7151e-01	{"n_iterations":3,"converged":true,"exploded":false}	NA	1830	9.9946e-01
LIPN	-7.5373e-05	2.1180e-03	-3.5587e-02	9.7161e-01	{"n_iterations":2,"converged":true,"exploded":false}	NA	8590	9.9946e-01
WFDC2	-4.1477e-04	1.1686e-02	-3.5493e-02	9.7169e-01	{"n_iterations":3,"converged":true,"exploded":false}	NA	17850	9.9946e-01
KBTBD12	1.8995e-04	5.3600e-03	3.5439e-02	9.7173e-01	{"n_iterations":3,"converged":true,"exploded":false}	NA	7793	9.9946e-01
LEXM	2.5385e-05	7.1850e-04	3.5331e-02	9.7182e-01	{"n_iterations":3,"converged":true,"exploded":false}	NA	8495	9.9946e-01
BRPF1	4.1975e-04	1.1904e-02	3.5260e-02	9.7187e-01	{"n_iterations":3,"converged":true,"exploded":false}	NA	1657	9.9946e-01
BEND2	-3.8860e-04	1.1075e-02	-3.5088e-02	9.7201e-01	{"n_iterations":3,"converged":true,"exploded":false}	NA	1499	9.9946e-01
CDHR2	-3.0266e-05	8.6312e-04	-3.5066e-02	9.7203e-01	{"n_iterations":2,"converged":true,"exploded":false}	NA	2661	9.9946e-01
UTP23	7.7242e-05	2.2041e-03	3.5045e-02	9.7204e-01	{"n_iterations":3,"converged":true,"exploded":false}	NA	17587	9.9946e-01
PROKR2	-1.5136e-04	4.3204e-03	-3.5034e-02	9.7205e-01	{"n_iterations":3,"converged":true,"exploded":false}	NA	12593	9.9946e-01
MGAT4A	1.5012e-04	4.2899e-03	3.4994e-02	9.7208e-01	{"n_iterations":3,"converged":true,"exploded":false}	NA	9347	9.9946e-01
TUBB	-9.3358e-04	2.6701e-02	-3.4964e-02	9.7211e-01	{"n_iterations":3,"converged":true,"exploded":false}	NA	17215	9.9946e-01
DEFB107A	1.0571e-02	3.0239e-01	3.4960e-02	9.7211e-01	{"n_iterations":3,"converged":true,"exploded":false}	NA	4081	9.9946e-01
NYAP1	3.3137e-04	9.5056e-03	3.4861e-02	9.7219e-01	{"n_iterations":3,"converged":true,"exploded":false}	NA	10744	9.9946e-01
MBNL1	-3.7665e-04	1.0853e-02	-3.4705e-02	9.7232e-01	{"n_iterations":3,"converged":true,"exploded":false}	NA	9131	9.9946e-01
CD22	5.5877e-05	1.6104e-03	3.4698e-02	9.7232e-01	{"n_iterations":2,"converged":true,"exploded":false}	NA	2528	9.9946e-01
FKBP4	2.0179e-04	5.8479e-03	3.4506e-02	9.7247e-01	{"n_iterations":2,"converged":true,"exploded":false}	NA	5615	9.9946e-01
TM9SF4	2.0641e-04	5.9908e-03	3.4455e-02	9.7251e-01	{"n_iterations":3,"converged":true,"exploded":false}	NA	16374	9.9946e-01
GLS2	-4.6639e-04	1.3589e-02	-3.4321e-02	9.7262e-01	{"n_iterations":3,"converged":true,"exploded":false}	NA	6197	9.9946e-01
UBXN2B	-2.3527e-04	6.8551e-03	-3.4320e-02	9.7262e-01	{"n_iterations":3,"converged":true,"exploded":false}	NA	17388	9.9946e-01
PFDN1	8.5202e-04	2.4849e-02	3.4288e-02	9.7265e-01	{"n_iterations":3,"converged":true,"exploded":false}	NA	11738	9.9946e-01
XRRA1	7.5447e-05	2.2034e-03	3.4241e-02	9.7268e-01	{"n_iterations":3,"converged":true,"exploded":false}	NA	17955	9.9946e-01
CIPC	-5.0099e-04	1.4639e-02	-3.4223e-02	9.7270e-01	{"n_iterations":3,"converged":true,"exploded":false}	NA	3065	9.9946e-01
HINT2	3.3479e-04	9.7852e-03	3.4214e-02	9.7271e-01	{"n_iterations":3,"converged":true,"exploded":false}	NA	6914	9.9946e-01
MAN2B1	-1.7030e-04	4.9802e-03	-3.4196e-02	9.7272e-01	{"n_iterations":3,"converged":true,"exploded":false}	NA	8986	9.9946e-01
CLEC18A	-4.4273e-05	1.2954e-03	-3.4177e-02	9.7274e-01	{"n_iterations":2,"converged":true,"exploded":false}	NA	3142	9.9946e-01
YWHAZ	-1.6323e-04	4.7973e-03	-3.4025e-02	9.7286e-01	{"n_iterations":2,"converged":true,"exploded":false}	NA	18005	9.9946e-01
RAB40A	1.5983e-04	4.7146e-03	3.3901e-02	9.7296e-01	{"n_iterations":2,"converged":true,"exploded":false}	NA	13008	9.9946e-01
PRAMEF6	2.7615e-05	8.1601e-04	3.3841e-02	9.7300e-01	{"n_iterations":3,"converged":true,"exploded":false}	NA	12476	9.9946e-01
PIGW	2.0333e-04	6.0485e-03	3.3616e-02	9.7318e-01	{"n_iterations":2,"converged":true,"exploded":false}	NA	11893	9.9946e-01
MASP2	5.9915e-05	1.7862e-03	3.3544e-02	9.7324e-01	{"n_iterations":3,"converged":true,"exploded":false}	NA	9099	9.9946e-01
RIMBP2	-2.0182e-04	6.0307e-03	-3.3465e-02	9.7330e-01	{"n_iterations":3,"converged":true,"exploded":false}	NA	13464	9.9946e-01
PIK3CA	3.7070e-05	1.1103e-03	3.3387e-02	9.7337e-01	{"n_iterations":2,"converged":true,"exploded":false}	NA	11904	9.9946e-01
CARS2	3.3638e-05	1.0076e-03	3.3384e-02	9.7337e-01	{"n_iterations":3,"converged":true,"exploded":false}	NA	2187	9.9946e-01
RXFP2	2.3629e-04	7.0906e-03	3.3324e-02	9.7342e-01	{"n_iterations":3,"converged":true,"exploded":false}	NA	13898	9.9946e-01
STK36	7.7785e-05	2.3361e-03	3.3298e-02	9.7344e-01	{"n_iterations":2,"converged":true,"exploded":false}	NA	15591	9.9946e-01
GJA4	-5.0600e-04	1.5205e-02	-3.3279e-02	9.7345e-01	{"n_iterations":3,"converged":true,"exploded":false}	NA	6136	9.9946e-01
ARHGEF37	1.7955e-05	5.4049e-04	3.3221e-02	9.7350e-01	{"n_iterations":3,"converged":true,"exploded":false}	NA	980	9.9946e-01
SPDYE3	-9.3323e-05	2.8098e-03	-3.3213e-02	9.7350e-01	{"n_iterations":2,"converged":true,"exploded":false}	NA	15285	9.9946e-01
SLC6A14	-4.1486e-04	1.2526e-02	-3.3119e-02	9.7358e-01	{"n_iterations":3,"converged":true,"exploded":false}	NA	14854	9.9946e-01
ZNF579	-5.8771e-04	1.7793e-02	-3.3030e-02	9.7365e-01	{"n_iterations":3,"converged":true,"exploded":false}	NA	18522	9.9946e-01
GGTLC1	-2.0194e-04	6.1177e-03	-3.3008e-02	9.7367e-01	{"n_iterations":2,"converged":true,"exploded":false}	NA	6096	9.9946e-01
MAP2K4	-4.4462e-04	1.3490e-02	-3.2958e-02	9.7371e-01	{"n_iterations":3,"converged":true,"exploded":false}	NA	9010	9.9946e-01
ZNF3	-2.1064e-04	6.3917e-03	-3.2955e-02	9.7371e-01	{"n_iterations":3,"converged":true,"exploded":false}	NA	18340	9.9946e-01
BAX	3.9836e-04	1.2107e-02	3.2903e-02	9.7375e-01	{"n_iterations":3,"converged":true,"exploded":false}	NA	1423	9.9946e-01
TRIB2	-1.8954e-04	5.7730e-03	-3.2833e-02	9.7381e-01	{"n_iterations":2,"converged":true,"exploded":false}	NA	16919	9.9946e-01
B3GNT4	7.0804e-05	2.1602e-03	3.2777e-02	9.7385e-01	{"n_iterations":2,"converged":true,"exploded":false}	NA	1365	9.9946e-01
PRRG1	-3.4025e-04	1.0417e-02	-3.2664e-02	9.7394e-01	{"n_iterations":3,"converged":true,"exploded":false}	NA	12656	9.9946e-01
MTUS1	-2.8444e-05	8.7189e-04	-3.2624e-02	9.7397e-01	{"n_iterations":2,"converged":true,"exploded":false}	NA	9815	9.9946e-01
CAPZA1	-2.0768e-04	6.3812e-03	-3.2546e-02	9.7404e-01	{"n_iterations":2,"converged":true,"exploded":false}	NA	2165	9.9946e-01
TRIM9	1.8214e-04	5.5970e-03	3.2542e-02	9.7404e-01	{"n_iterations":3,"converged":true,"exploded":false}	NA	16995	9.9946e-01
INSR	-2.7774e-04	8.5387e-03	-3.2527e-02	9.7405e-01	{"n_iterations":3,"converged":true,"exploded":false}	NA	7537	9.9946e-01
HSPE1-MOB4	-1.3540e-03	4.1794e-02	-3.2398e-02	9.7415e-01	{"n_iterations":3,"converged":true,"exploded":false}	NA	7178	9.9946e-01
TPM3	-6.2844e-05	1.9407e-03	-3.2382e-02	9.7417e-01	{"n_iterations":2,"converged":true,"exploded":false}	NA	16833	9.9946e-01
SCYL3	-1.2163e-04	3.7667e-03	-3.2291e-02	9.7424e-01	{"n_iterations":2,"converged":true,"exploded":false}	NA	14102	9.9946e-01
SCG2	6.6095e-04	2.0490e-02	3.2257e-02	9.7427e-01	{"n_iterations":3,"converged":true,"exploded":false}	NA	14039	9.9946e-01
LATS1	2.9245e-04	9.1068e-03	3.2113e-02	9.7438e-01	{"n_iterations":3,"converged":true,"exploded":false}	NA	8404	9.9946e-01
CLEC6A	-4.1983e-04	1.3077e-02	-3.2105e-02	9.7439e-01	{"n_iterations":3,"converged":true,"exploded":false}	NA	3162	9.9946e-01
MMP14	1.7298e-04	5.4035e-03	3.2013e-02	9.7446e-01	{"n_iterations":2,"converged":true,"exploded":false}	NA	9463	9.9946e-01
OR52B6	-7.5602e-04	2.3643e-02	-3.1977e-02	9.7449e-01	{"n_iterations":3,"converged":true,"exploded":false}	NA	11063	9.9946e-01
SRRD	3.6523e-04	1.1435e-02	3.1940e-02	9.7452e-01	{"n_iterations":3,"converged":true,"exploded":false}	NA	15438	9.9946e-01
GPAM	4.5653e-05	1.4347e-03	3.1820e-02	9.7462e-01	{"n_iterations":3,"converged":true,"exploded":false}	NA	6333	9.9946e-01
IFITM3	9.8409e-05	3.1032e-03	3.1712e-02	9.7470e-01	{"n_iterations":2,"converged":true,"exploded":false}	NA	7284	9.9946e-01
UNC5C	8.9816e-05	2.8330e-03	3.1704e-02	9.7471e-01	{"n_iterations":2,"converged":true,"exploded":false}	NA	17467	9.9946e-01
KCNK9	-8.3116e-04	2.6223e-02	-3.1695e-02	9.7471e-01	{"n_iterations":3,"converged":true,"exploded":false}	NA	7873	9.9946e-01
CD1D	-1.3657e-04	4.3168e-03	-3.1636e-02	9.7476e-01	{"n_iterations":2,"converged":true,"exploded":false}	NA	2520	9.9946e-01
MTARC2	1.6557e-04	5.2356e-03	3.1624e-02	9.7477e-01	{"n_iterations":3,"converged":true,"exploded":false}	NA	9750	9.9946e-01
ACTR10	-3.1380e-04	9.9519e-03	-3.1531e-02	9.7485e-01	{"n_iterations":3,"converged":true,"exploded":false}	NA	221	9.9946e-01
EFHD2	-6.2086e-04	1.9717e-02	-3.1489e-02	9.7488e-01	{"n_iterations":3,"converged":true,"exploded":false}	NA	4691	9.9946e-01
SMYD2	2.7000e-04	8.5763e-03	3.1482e-02	9.7488e-01	{"n_iterations":3,"converged":true,"exploded":false}	NA	15045	9.9946e-01
CADPS	-1.8667e-04	6.0008e-03	-3.1108e-02	9.7518e-01	{"n_iterations":3,"converged":true,"exploded":false}	NA	2086	9.9946e-01
TPTE2	8.7427e-05	2.8130e-03	3.1079e-02	9.7521e-01	{"n_iterations":3,"converged":true,"exploded":false}	NA	16857	9.9946e-01
BOLA3	-3.1320e-04	1.0112e-02	-3.0972e-02	9.7529e-01	{"n_iterations":3,"converged":true,"exploded":false}	NA	1602	9.9946e-01
CCDC9B	4.9976e-05	1.6145e-03	3.0956e-02	9.7530e-01	{"n_iterations":2,"converged":true,"exploded":false}	NA	2403	9.9946e-01
UNC13D	5.9583e-05	1.9302e-03	3.0870e-02	9.7537e-01	{"n_iterations":2,"converged":true,"exploded":false}	NA	17461	9.9946e-01
TNXB	-2.6900e-05	8.7170e-04	-3.0859e-02	9.7538e-01	{"n_iterations":2,"converged":true,"exploded":false}	NA	16761	9.9946e-01
CHD8	1.9762e-04	6.4058e-03	3.0850e-02	9.7539e-01	{"n_iterations":3,"converged":true,"exploded":false}	NA	2952	9.9946e-01
WFDC11	5.0226e-04	1.6306e-02	3.0803e-02	9.7543e-01	{"n_iterations":3,"converged":true,"exploded":false}	NA	17847	9.9946e-01
TECTA	2.2916e-04	7.4680e-03	3.0685e-02	9.7552e-01	{"n_iterations":3,"converged":true,"exploded":false}	NA	16081	9.9946e-01
PDSS1	1.5933e-04	5.1974e-03	3.0655e-02	9.7554e-01	{"n_iterations":2,"converged":true,"exploded":false}	NA	11670	9.9946e-01
SEMA4D	4.4598e-05	1.4574e-03	3.0600e-02	9.7559e-01	{"n_iterations":2,"converged":true,"exploded":false}	NA	14196	9.9946e-01
PARL	-2.6237e-04	8.6156e-03	-3.0453e-02	9.7571e-01	{"n_iterations":3,"converged":true,"exploded":false}	NA	11416	9.9946e-01
DNTTIP2	8.9484e-05	2.9399e-03	3.0438e-02	9.7572e-01	{"n_iterations":2,"converged":true,"exploded":false}	NA	4393	9.9946e-01
FMC1-LUC7L2	-6.1635e-04	2.0283e-02	-3.0387e-02	9.7576e-01	{"n_iterations":3,"converged":true,"exploded":false}	NA	5648	9.9946e-01
SOX18	4.4771e-04	1.4768e-02	3.0316e-02	9.7581e-01	{"n_iterations":3,"converged":true,"exploded":false}	NA	15177	9.9946e-01
CLEC19A	2.1730e-04	7.1682e-03	3.0315e-02	9.7582e-01	{"n_iterations":3,"converged":true,"exploded":false}	NA	3145	9.9946e-01
TREX1	-3.3259e-04	1.0973e-02	-3.0310e-02	9.7582e-01	{"n_iterations":3,"converged":true,"exploded":false}	NA	16912	9.9946e-01
PNCK	1.3052e-04	4.3124e-03	3.0266e-02	9.7585e-01	{"n_iterations":2,"converged":true,"exploded":false}	NA	12157	9.9946e-01
RNASE2	-2.4505e-04	8.0971e-03	-3.0263e-02	9.7586e-01	{"n_iterations":3,"converged":true,"exploded":false}	NA	13517	9.9946e-01
KCNJ11	1.2222e-04	4.0385e-03	3.0263e-02	9.7586e-01	{"n_iterations":2,"converged":true,"exploded":false}	NA	7846	9.9946e-01
CHL1	-9.8535e-05	3.2775e-03	-3.0064e-02	9.7602e-01	{"n_iterations":3,"converged":true,"exploded":false}	NA	2971	9.9946e-01
NOP9	7.7040e-05	2.5661e-03	3.0022e-02	9.7605e-01	{"n_iterations":2,"converged":true,"exploded":false}	NA	10447	9.9946e-01
KCNRG	2.5767e-04	8.5948e-03	2.9980e-02	9.7608e-01	{"n_iterations":3,"converged":true,"exploded":false}	NA	7888	9.9946e-01
MBD5	-1.7616e-04	5.8962e-03	-2.9878e-02	9.7616e-01	{"n_iterations":3,"converged":true,"exploded":false}	NA	9125	9.9946e-01
ASS1	-2.7329e-04	9.1524e-03	-2.9860e-02	9.7618e-01	{"n_iterations":3,"converged":true,"exploded":false}	NA	1157	9.9946e-01
PRR5-ARHGAP8	1.2111e-04	4.0796e-03	2.9688e-02	9.7632e-01	{"n_iterations":3,"converged":true,"exploded":false}	NA	12648	9.9946e-01
NT5E	2.0685e-04	6.9684e-03	2.9684e-02	9.7632e-01	{"n_iterations":3,"converged":true,"exploded":false}	NA	10628	9.9946e-01
CTDSP1	-2.3632e-04	7.9950e-03	-2.9558e-02	9.7642e-01	{"n_iterations":3,"converged":true,"exploded":false}	NA	3697	9.9946e-01
FES	3.2866e-04	1.1253e-02	2.9208e-02	9.7670e-01	{"n_iterations":3,"converged":true,"exploded":false}	NA	5522	9.9946e-01
PDE1A	-2.2618e-04	7.7862e-03	-2.9049e-02	9.7683e-01	{"n_iterations":3,"converged":true,"exploded":false}	NA	11610	9.9946e-01
ATPSCKMT	-2.1166e-05	7.3087e-04	-2.8960e-02	9.7690e-01	{"n_iterations":2,"converged":true,"exploded":false}	NA	1305	9.9946e-01
ABHD15	-1.9432e-04	6.7192e-03	-2.8920e-02	9.7693e-01	{"n_iterations":3,"converged":true,"exploded":false}	NA	85	9.9946e-01
PPP1R3D	-3.1309e-04	1.0829e-02	-2.8913e-02	9.7693e-01	{"n_iterations":3,"converged":true,"exploded":false}	NA	12406	9.9946e-01
PNMA8A	9.7983e-05	3.3959e-03	2.8853e-02	9.7698e-01	{"n_iterations":2,"converged":true,"exploded":false}	NA	12170	9.9946e-01
SPI1	6.1678e-04	2.1396e-02	2.8827e-02	9.7700e-01	{"n_iterations":3,"converged":true,"exploded":false}	NA	15306	9.9946e-01
ZNF611	-1.8541e-04	6.4453e-03	-2.8766e-02	9.7705e-01	{"n_iterations":3,"converged":true,"exploded":false}	NA	18550	9.9946e-01
CSH2	-3.3592e-05	1.1690e-03	-2.8736e-02	9.7707e-01	{"n_iterations":2,"converged":true,"exploded":false}	NA	3625	9.9946e-01
DAAM1	1.7027e-04	5.9361e-03	2.8684e-02	9.7712e-01	{"n_iterations":3,"converged":true,"exploded":false}	NA	3898	9.9946e-01
CCDC110	-1.5848e-04	5.5468e-03	-2.8571e-02	9.7721e-01	{"n_iterations":3,"converged":true,"exploded":false}	NA	2279	9.9946e-01
ZBTB8OS	2.2665e-04	7.9450e-03	2.8528e-02	9.7724e-01	{"n_iterations":3,"converged":true,"exploded":false}	NA	18065	9.9946e-01
CAD	1.6526e-04	5.8090e-03	2.8448e-02	9.7730e-01	{"n_iterations":2,"converged":true,"exploded":false}	NA	2081	9.9946e-01
PDZD2	-7.6664e-05	2.7026e-03	-2.8367e-02	9.7737e-01	{"n_iterations":2,"converged":true,"exploded":false}	NA	11678	9.9946e-01
ZNF184	-6.7952e-04	2.3965e-02	-2.8355e-02	9.7738e-01	{"n_iterations":3,"converged":true,"exploded":false}	NA	18267	9.9946e-01
FAM89A	-1.8553e-04	6.5904e-03	-2.8151e-02	9.7754e-01	{"n_iterations":3,"converged":true,"exploded":false}	NA	5347	9.9946e-01
FCGR1A	-1.4796e-04	5.2667e-03	-2.8094e-02	9.7759e-01	{"n_iterations":2,"converged":true,"exploded":false}	NA	5480	9.9946e-01
MANEAL	4.4216e-04	1.5751e-02	2.8072e-02	9.7760e-01	{"n_iterations":3,"converged":true,"exploded":false}	NA	8992	9.9946e-01
DRG1	-4.2328e-04	1.5098e-02	-2.8035e-02	9.7763e-01	{"n_iterations":3,"converged":true,"exploded":false}	NA	4477	9.9946e-01
TM7SF3	-1.0633e-04	3.7944e-03	-2.8023e-02	9.7764e-01	{"n_iterations":2,"converged":true,"exploded":false}	NA	16370	9.9946e-01
NKX1-2	-1.3418e-04	4.7907e-03	-2.8009e-02	9.7765e-01	{"n_iterations":3,"converged":true,"exploded":false}	NA	10345	9.9946e-01
GPRC5D	-2.9570e-04	1.0619e-02	-2.7847e-02	9.7778e-01	{"n_iterations":3,"converged":true,"exploded":false}	NA	6452	9.9946e-01
DNAJB12	-2.7420e-04	9.8693e-03	-2.7783e-02	9.7784e-01	{"n_iterations":3,"converged":true,"exploded":false}	NA	4328	9.9946e-01
OR4S1	-1.0284e-04	3.7023e-03	-2.7778e-02	9.7784e-01	{"n_iterations":2,"converged":true,"exploded":false}	NA	11033	9.9946e-01
LTC4S	-9.3311e-05	3.3599e-03	-2.7772e-02	9.7784e-01	{"n_iterations":3,"converged":true,"exploded":false}	NA	8825	9.9946e-01
MYO10	-7.2170e-05	2.6077e-03	-2.7675e-02	9.7792e-01	{"n_iterations":3,"converged":true,"exploded":false}	NA	9916	9.9946e-01
ZNF396	1.6053e-04	5.8216e-03	2.7575e-02	9.7800e-01	{"n_iterations":3,"converged":true,"exploded":false}	NA	18392	9.9946e-01
RRBP1	-5.0748e-05	1.8457e-03	-2.7496e-02	9.7806e-01	{"n_iterations":2,"converged":true,"exploded":false}	NA	13797	9.9946e-01
ODAD2	9.1852e-05	3.3411e-03	2.7492e-02	9.7807e-01	{"n_iterations":2,"converged":true,"exploded":false}	NA	10774	9.9946e-01
ATP8B2	2.6610e-04	9.6862e-03	2.7472e-02	9.7808e-01	{"n_iterations":3,"converged":true,"exploded":false}	NA	1298	9.9946e-01
CLSTN1	-1.1673e-04	4.2609e-03	-2.7396e-02	9.7814e-01	{"n_iterations":2,"converged":true,"exploded":false}	NA	3204	9.9946e-01
C1orf94	-2.0070e-04	7.3364e-03	-2.7357e-02	9.7818e-01	{"n_iterations":3,"converged":true,"exploded":false}	NA	1885	9.9946e-01
KCTD12	-5.5553e-04	2.0374e-02	-2.7267e-02	9.7825e-01	{"n_iterations":3,"converged":true,"exploded":false}	NA	7901	9.9946e-01
TBC1D13	2.7966e-04	1.0267e-02	2.7238e-02	9.7827e-01	{"n_iterations":3,"converged":true,"exploded":false}	NA	15933	9.9946e-01
CALM1	-9.0531e-05	3.3245e-03	-2.7232e-02	9.7827e-01	{"n_iterations":3,"converged":true,"exploded":false}	NA	2104	9.9946e-01
NDUFA6	-9.4384e-05	3.4690e-03	-2.7208e-02	9.7829e-01	{"n_iterations":2,"converged":true,"exploded":false}	NA	10142	9.9946e-01
SLC7A5	-2.0829e-04	7.6757e-03	-2.7137e-02	9.7835e-01	{"n_iterations":3,"converged":true,"exploded":false}	NA	14877	9.9946e-01
FOXM1	-1.1010e-04	4.0700e-03	-2.7052e-02	9.7842e-01	{"n_iterations":2,"converged":true,"exploded":false}	NA	5725	9.9946e-01
HUS1	-3.3218e-05	1.2346e-03	-2.6905e-02	9.7854e-01	{"n_iterations":2,"converged":true,"exploded":false}	NA	7209	9.9946e-01
BHLHE40	-4.3320e-04	1.6129e-02	-2.6859e-02	9.7857e-01	{"n_iterations":3,"converged":true,"exploded":false}	NA	1526	9.9946e-01
CSGALNACT2	2.7024e-04	1.0178e-02	2.6553e-02	9.7882e-01	{"n_iterations":3,"converged":true,"exploded":false}	NA	3623	9.9946e-01
LRRN2	1.0506e-04	3.9640e-03	2.6503e-02	9.7886e-01	{"n_iterations":2,"converged":true,"exploded":false}	NA	8781	9.9946e-01
PRAMEF5	7.9300e-05	2.9989e-03	2.6443e-02	9.7890e-01	{"n_iterations":2,"converged":true,"exploded":false}	NA	12475	9.9946e-01
GOLPH3L	-1.5556e-04	5.9036e-03	-2.6350e-02	9.7898e-01	{"n_iterations":2,"converged":true,"exploded":false}	NA	6310	9.9946e-01
DBX1	-7.5207e-05	2.8582e-03	-2.6313e-02	9.7901e-01	{"n_iterations":2,"converged":true,"exploded":false}	NA	3941	9.9946e-01
COL15A1	6.2082e-05	2.3609e-03	2.6296e-02	9.7902e-01	{"n_iterations":2,"converged":true,"exploded":false}	NA	3335	9.9946e-01
FBXO4	-1.8571e-04	7.0660e-03	-2.6282e-02	9.7903e-01	{"n_iterations":3,"converged":true,"exploded":false}	NA	5449	9.9946e-01
PLCXD2	1.5721e-04	5.9833e-03	2.6275e-02	9.7904e-01	{"n_iterations":2,"converged":true,"exploded":false}	NA	12039	9.9946e-01
POLR2I	-5.3587e-04	2.0442e-02	-2.6215e-02	9.7909e-01	{"n_iterations":3,"converged":true,"exploded":false}	NA	12243	9.9946e-01
S100A3	-2.5942e-04	9.9066e-03	-2.6187e-02	9.7911e-01	{"n_iterations":3,"converged":true,"exploded":false}	NA	13918	9.9946e-01
IL2RG	-1.0801e-03	4.1280e-02	-2.6166e-02	9.7912e-01	{"n_iterations":3,"converged":true,"exploded":false}	NA	7443	9.9946e-01
TMEM190	-4.6983e-04	1.7986e-02	-2.6122e-02	9.7916e-01	{"n_iterations":3,"converged":true,"exploded":false}	NA	16501	9.9946e-01
OR2G6	8.2244e-05	3.1589e-03	2.6036e-02	9.7923e-01	{"n_iterations":2,"converged":true,"exploded":false}	NA	10952	9.9946e-01
MAGEB2	1.8600e-04	7.1456e-03	2.6030e-02	9.7923e-01	{"n_iterations":3,"converged":true,"exploded":false}	NA	8941	9.9946e-01
CCDC146	5.9071e-05	2.2694e-03	2.6030e-02	9.7923e-01	{"n_iterations":2,"converged":true,"exploded":false}	NA	2301	9.9946e-01
ZNF169	6.5178e-05	2.5057e-03	2.6012e-02	9.7925e-01	{"n_iterations":2,"converged":true,"exploded":false}	NA	18258	9.9946e-01
PLXDC1	-2.7601e-05	1.0626e-03	-2.5973e-02	9.7928e-01	{"n_iterations":2,"converged":true,"exploded":false}	NA	12127	9.9946e-01
DNAI2	5.7096e-05	2.2052e-03	2.5892e-02	9.7934e-01	{"n_iterations":2,"converged":true,"exploded":false}	NA	4318	9.9946e-01
NSG2	-3.5393e-04	1.3747e-02	-2.5746e-02	9.7946e-01	{"n_iterations":3,"converged":true,"exploded":false}	NA	10602	9.9946e-01
TIMD4	2.5791e-04	1.0061e-02	2.5634e-02	9.7955e-01	{"n_iterations":3,"converged":true,"exploded":false}	NA	16283	9.9946e-01
ELOA2	-2.7978e-05	1.0923e-03	-2.5614e-02	9.7957e-01	{"n_iterations":2,"converged":true,"exploded":false}	NA	4818	9.9946e-01
GMPPB	-2.0227e-04	7.9064e-03	-2.5584e-02	9.7959e-01	{"n_iterations":3,"converged":true,"exploded":false}	NA	6225	9.9946e-01
SOGA1	1.1233e-04	4.3976e-03	2.5542e-02	9.7962e-01	{"n_iterations":3,"converged":true,"exploded":false}	NA	15147	9.9946e-01
ZNF616	2.0360e-04	7.9726e-03	2.5537e-02	9.7963e-01	{"n_iterations":3,"converged":true,"exploded":false}	NA	18554	9.9946e-01
CYP4F11	8.1300e-05	3.2051e-03	2.5366e-02	9.7976e-01	{"n_iterations":2,"converged":true,"exploded":false}	NA	3868	9.9946e-01
SPATS1	-5.4137e-05	2.1404e-03	-2.5293e-02	9.7982e-01	{"n_iterations":2,"converged":true,"exploded":false}	NA	15270	9.9946e-01
AMIGO2	5.8299e-04	2.3079e-02	2.5261e-02	9.7985e-01	{"n_iterations":3,"converged":true,"exploded":false}	NA	616	9.9946e-01
GLYCTK	1.0089e-04	3.9956e-03	2.5250e-02	9.7986e-01	{"n_iterations":2,"converged":true,"exploded":false}	NA	6211	9.9946e-01
WASHC4	-8.7036e-05	3.4484e-03	-2.5239e-02	9.7986e-01	{"n_iterations":2,"converged":true,"exploded":false}	NA	17766	9.9946e-01
ZNF580	-1.8857e-05	7.4823e-04	-2.5202e-02	9.7989e-01	{"n_iterations":2,"converged":true,"exploded":false}	NA	18523	9.9946e-01
RIMBP3	-4.8542e-05	1.9291e-03	-2.5163e-02	9.7993e-01	{"n_iterations":2,"converged":true,"exploded":false}	NA	13465	9.9946e-01
ZNF292	1.2155e-04	4.8613e-03	2.5004e-02	9.8005e-01	{"n_iterations":3,"converged":true,"exploded":false}	NA	18338	9.9946e-01
STMN4	1.2695e-04	5.0914e-03	2.4934e-02	9.8011e-01	{"n_iterations":2,"converged":true,"exploded":false}	NA	15601	9.9946e-01
RAB43	3.6658e-04	1.4736e-02	2.4877e-02	9.8015e-01	{"n_iterations":3,"converged":true,"exploded":false}	NA	13014	9.9946e-01
C4orf33	-1.4468e-05	5.8284e-04	-2.4823e-02	9.8020e-01	{"n_iterations":2,"converged":true,"exploded":false}	NA	1949	9.9946e-01
TRIM43B	-3.0033e-04	1.2115e-02	-2.4790e-02	9.8022e-01	{"n_iterations":3,"converged":true,"exploded":false}	NA	16955	9.9946e-01
CLCN4	-1.9162e-04	7.7380e-03	-2.4764e-02	9.8024e-01	{"n_iterations":2,"converged":true,"exploded":false}	NA	3103	9.9946e-01
BRD3	-5.6266e-05	2.2889e-03	-2.4582e-02	9.8039e-01	{"n_iterations":2,"converged":true,"exploded":false}	NA	1635	9.9946e-01
UGDH	-1.9391e-04	7.9345e-03	-2.4439e-02	9.8050e-01	{"n_iterations":3,"converged":true,"exploded":false}	NA	17414	9.9946e-01
CA5A	1.1898e-04	4.8699e-03	2.4432e-02	9.8051e-01	{"n_iterations":2,"converged":true,"exploded":false}	NA	2030	9.9946e-01
PLEKHO2	-1.7656e-04	7.2410e-03	-2.4383e-02	9.8055e-01	{"n_iterations":2,"converged":true,"exploded":false}	NA	12082	9.9946e-01
PHF19	-1.2938e-04	5.3113e-03	-2.4360e-02	9.8057e-01	{"n_iterations":3,"converged":true,"exploded":false}	NA	11812	9.9946e-01
ZBTB9	-4.4988e-04	1.8480e-02	-2.4345e-02	9.8058e-01	{"n_iterations":3,"converged":true,"exploded":false}	NA	18066	9.9946e-01
RIBC1	-6.2073e-04	2.5512e-02	-2.4331e-02	9.8059e-01	{"n_iterations":3,"converged":true,"exploded":false}	NA	13451	9.9946e-01
CATIP	-1.9278e-04	7.9918e-03	-2.4122e-02	9.8075e-01	{"n_iterations":3,"converged":true,"exploded":false}	NA	2215	9.9946e-01
ABCB11	-1.6961e-04	7.0449e-03	-2.4076e-02	9.8079e-01	{"n_iterations":3,"converged":true,"exploded":false}	NA	44	9.9946e-01
PRR23A	2.9213e-04	1.2156e-02	2.4033e-02	9.8083e-01	{"n_iterations":3,"converged":true,"exploded":false}	NA	12636	9.9946e-01
PCDH8	-3.3093e-04	1.3780e-02	-2.4015e-02	9.8084e-01	{"n_iterations":3,"converged":true,"exploded":false}	NA	11491	9.9946e-01
CRYAB	-1.2324e-04	5.1420e-03	-2.3967e-02	9.8088e-01	{"n_iterations":2,"converged":true,"exploded":false}	NA	3588	9.9946e-01
EMC6	8.6228e-04	3.6074e-02	2.3903e-02	9.8093e-01	{"n_iterations":3,"converged":true,"exploded":false}	NA	4845	9.9946e-01
COPRS	-4.2108e-04	1.7618e-02	-2.3900e-02	9.8093e-01	{"n_iterations":3,"converged":true,"exploded":false}	NA	3401	9.9946e-01
DUSP13	-1.0575e-04	4.4256e-03	-2.3894e-02	9.8094e-01	{"n_iterations":2,"converged":true,"exploded":false}	NA	4529	9.9946e-01
GPD1	1.2073e-04	5.0942e-03	2.3699e-02	9.8109e-01	{"n_iterations":2,"converged":true,"exploded":false}	NA	6355	9.9946e-01
UPP1	1.9701e-04	8.3423e-03	2.3616e-02	9.8116e-01	{"n_iterations":3,"converged":true,"exploded":false}	NA	17490	9.9946e-01
SIGMAR1	1.4509e-04	6.1589e-03	2.3557e-02	9.8121e-01	{"n_iterations":3,"converged":true,"exploded":false}	NA	14469	9.9946e-01
SAMD4B	1.8606e-04	7.9277e-03	2.3469e-02	9.8128e-01	{"n_iterations":2,"converged":true,"exploded":false}	NA	13963	9.9946e-01
ABHD2	7.9096e-05	3.4115e-03	2.3185e-02	9.8150e-01	{"n_iterations":2,"converged":true,"exploded":false}	NA	92	9.9946e-01
GCM1	1.3720e-04	5.9284e-03	2.3143e-02	9.8154e-01	{"n_iterations":2,"converged":true,"exploded":false}	NA	6015	9.9946e-01
DPCD	-5.5093e-05	2.3941e-03	-2.3012e-02	9.8164e-01	{"n_iterations":2,"converged":true,"exploded":false}	NA	4422	9.9946e-01
CCT7	-8.8476e-05	3.8699e-03	-2.2863e-02	9.8176e-01	{"n_iterations":2,"converged":true,"exploded":false}	NA	2500	9.9946e-01
SMTNL1	1.6260e-04	7.1197e-03	2.2838e-02	9.8178e-01	{"n_iterations":3,"converged":true,"exploded":false}	NA	15038	9.9946e-01
OR2A4	-9.1603e-04	4.0375e-02	-2.2688e-02	9.8190e-01	{"n_iterations":3,"converged":true,"exploded":false}	NA	10931	9.9946e-01
RPRD1A	-1.2840e-04	5.6619e-03	-2.2678e-02	9.8191e-01	{"n_iterations":3,"converged":true,"exploded":false}	NA	13734	9.9946e-01
PXMP4	-1.7916e-04	7.9074e-03	-2.2658e-02	9.8192e-01	{"n_iterations":3,"converged":true,"exploded":false}	NA	12914	9.9946e-01
GIPC1	8.8474e-05	3.9137e-03	2.2606e-02	9.8196e-01	{"n_iterations":2,"converged":true,"exploded":false}	NA	6127	9.9946e-01
C4orf50	-3.3917e-05	1.5065e-03	-2.2513e-02	9.8204e-01	{"n_iterations":2,"converged":true,"exploded":false}	NA	1955	9.9946e-01
B3GNT6	-8.7427e-05	3.8933e-03	-2.2456e-02	9.8208e-01	{"n_iterations":3,"converged":true,"exploded":false}	NA	1367	9.9946e-01
ZNF780B	-3.5295e-05	1.5730e-03	-2.2437e-02	9.8210e-01	{"n_iterations":2,"converged":true,"exploded":false}	NA	18671	9.9946e-01
FCGR3B	1.6852e-05	7.5118e-04	2.2434e-02	9.8210e-01	{"n_iterations":2,"converged":true,"exploded":false}	NA	5484	9.9946e-01
RFTN2	-1.2218e-04	5.4608e-03	-2.2373e-02	9.8215e-01	{"n_iterations":3,"converged":true,"exploded":false}	NA	13359	9.9946e-01
ST20	-1.7806e-04	7.9925e-03	-2.2278e-02	9.8223e-01	{"n_iterations":2,"converged":true,"exploded":false}	NA	15498	9.9946e-01
POLR3H	2.3843e-04	1.0742e-02	2.2197e-02	9.8229e-01	{"n_iterations":3,"converged":true,"exploded":false}	NA	12258	9.9946e-01
SNRPE	7.0374e-04	3.1748e-02	2.2167e-02	9.8232e-01	{"n_iterations":3,"converged":true,"exploded":false}	NA	15090	9.9946e-01
TBC1D9	-1.6774e-04	7.5757e-03	-2.2141e-02	9.8234e-01	{"n_iterations":2,"converged":true,"exploded":false}	NA	15963	9.9946e-01
ALX4	4.2817e-05	1.9352e-03	2.2126e-02	9.8235e-01	{"n_iterations":2,"converged":true,"exploded":false}	NA	599	9.9946e-01
TRO	-2.0007e-05	9.0712e-04	-2.2056e-02	9.8240e-01	{"n_iterations":2,"converged":true,"exploded":false}	NA	17030	9.9946e-01
CPLANE1	-3.1139e-05	1.4134e-03	-2.2031e-02	9.8242e-01	{"n_iterations":2,"converged":true,"exploded":false}	NA	3477	9.9946e-01
NKX6-2	-2.5155e-04	1.1418e-02	-2.2030e-02	9.8242e-01	{"n_iterations":3,"converged":true,"exploded":false}	NA	10356	9.9946e-01
IDO1	2.1261e-04	9.6724e-03	2.1981e-02	9.8246e-01	{"n_iterations":3,"converged":true,"exploded":false}	NA	7255	9.9946e-01
IGFBP6	-1.4930e-04	6.8007e-03	-2.1954e-02	9.8248e-01	{"n_iterations":2,"converged":true,"exploded":false}	NA	7345	9.9946e-01
RPL37	1.2021e-04	5.5061e-03	2.1833e-02	9.8258e-01	{"n_iterations":2,"converged":true,"exploded":false}	NA	13707	9.9946e-01
HM13	-1.5219e-04	6.9951e-03	-2.1756e-02	9.8264e-01	{"n_iterations":2,"converged":true,"exploded":false}	NA	6956	9.9946e-01
HDAC10	-1.3458e-04	6.2308e-03	-2.1599e-02	9.8277e-01	{"n_iterations":2,"converged":true,"exploded":false}	NA	6804	9.9946e-01
INPP4A	1.1254e-04	5.2314e-03	2.1513e-02	9.8284e-01	{"n_iterations":2,"converged":true,"exploded":false}	NA	7516	9.9946e-01
PRPSAP2	-1.5825e-04	7.4404e-03	-2.1269e-02	9.8303e-01	{"n_iterations":2,"converged":true,"exploded":false}	NA	12624	9.9946e-01
RPL28	-4.5520e-05	2.1486e-03	-2.1186e-02	9.8310e-01	{"n_iterations":2,"converged":true,"exploded":false}	NA	13694	9.9946e-01
MCM2	-1.4001e-04	6.6400e-03	-2.1086e-02	9.8318e-01	{"n_iterations":2,"converged":true,"exploded":false}	NA	9164	9.9946e-01
MFSD11	-2.2468e-04	1.0762e-02	-2.0878e-02	9.8334e-01	{"n_iterations":3,"converged":true,"exploded":false}	NA	9326	9.9946e-01
SAMD4A	5.3664e-05	2.5778e-03	2.0818e-02	9.8339e-01	{"n_iterations":2,"converged":true,"exploded":false}	NA	13962	9.9946e-01
DCUN1D1	-2.5884e-04	1.2501e-02	-2.0705e-02	9.8348e-01	{"n_iterations":3,"converged":true,"exploded":false}	NA	3998	9.9946e-01
GMPR	-1.7705e-04	8.5834e-03	-2.0627e-02	9.8354e-01	{"n_iterations":3,"converged":true,"exploded":false}	NA	6226	9.9946e-01
ZNF527	-2.3591e-04	1.1444e-02	-2.0614e-02	9.8355e-01	{"n_iterations":3,"converged":true,"exploded":false}	NA	18477	9.9946e-01
RGS7	-2.5546e-05	1.2425e-03	-2.0561e-02	9.8360e-01	{"n_iterations":2,"converged":true,"exploded":false}	NA	13406	9.9946e-01
B4GAT1	6.0063e-04	2.9315e-02	2.0489e-02	9.8365e-01	{"n_iterations":3,"converged":true,"exploded":false}	NA	1383	9.9946e-01
CCM2	-2.4035e-05	1.1766e-03	-2.0427e-02	9.8370e-01	{"n_iterations":2,"converged":true,"exploded":false}	NA	2438	9.9946e-01
MYLK4	-3.1199e-05	1.5279e-03	-2.0420e-02	9.8371e-01	{"n_iterations":2,"converged":true,"exploded":false}	NA	9912	9.9946e-01
MYO3A	2.4222e-05	1.1878e-03	2.0391e-02	9.8373e-01	{"n_iterations":2,"converged":true,"exploded":false}	NA	9930	9.9946e-01
CCDC88C	-4.9635e-05	2.4406e-03	-2.0337e-02	9.8377e-01	{"n_iterations":2,"converged":true,"exploded":false}	NA	2393	9.9946e-01
HSPA8	-3.0948e-04	1.5319e-02	-2.0202e-02	9.8388e-01	{"n_iterations":2,"converged":true,"exploded":false}	NA	7163	9.9946e-01
ANKRD12	-7.2443e-05	3.5876e-03	-2.0193e-02	9.8389e-01	{"n_iterations":2,"converged":true,"exploded":false}	NA	684	9.9946e-01
GFRAL	-2.0573e-04	1.0213e-02	-2.0143e-02	9.8393e-01	{"n_iterations":3,"converged":true,"exploded":false}	NA	6078	9.9946e-01
AASDH	-6.6188e-05	3.2942e-03	-2.0092e-02	9.8397e-01	{"n_iterations":2,"converged":true,"exploded":false}	NA	24	9.9946e-01
PRRC2B	8.0918e-05	4.0582e-03	1.9939e-02	9.8409e-01	{"n_iterations":3,"converged":true,"exploded":false}	NA	12654	9.9946e-01
CNTNAP5	-1.5964e-04	8.0078e-03	-1.9936e-02	9.8409e-01	{"n_iterations":2,"converged":true,"exploded":false}	NA	3306	9.9946e-01
EOLA2	3.2141e-04	1.6138e-02	1.9916e-02	9.8411e-01	{"n_iterations":3,"converged":true,"exploded":false}	NA	4913	9.9946e-01
RBM46	1.7354e-04	8.7415e-03	1.9853e-02	9.8416e-01	{"n_iterations":2,"converged":true,"exploded":false}	NA	13223	9.9946e-01
ADGRE5	-5.3859e-05	2.7147e-03	-1.9840e-02	9.8417e-01	{"n_iterations":2,"converged":true,"exploded":false}	NA	331	9.9946e-01
RBKS	5.0043e-05	2.5253e-03	1.9816e-02	9.8419e-01	{"n_iterations":2,"converged":true,"exploded":false}	NA	13190	9.9946e-01
BUB1B	-1.7974e-05	9.0779e-04	-1.9800e-02	9.8420e-01	{"n_iterations":2,"converged":true,"exploded":false}	NA	1710	9.9946e-01
LRRFIP1	3.8803e-05	1.9639e-03	1.9758e-02	9.8424e-01	{"n_iterations":2,"converged":true,"exploded":false}	NA	8773	9.9946e-01
ACTC1	1.2874e-03	6.5668e-02	1.9604e-02	9.8436e-01	{"n_iterations":3,"converged":true,"exploded":false}	NA	207	9.9946e-01
LRFN4	2.1689e-04	1.1080e-02	1.9575e-02	9.8438e-01	{"n_iterations":2,"converged":true,"exploded":false}	NA	8678	9.9946e-01
IQCF6	-1.4713e-04	7.5223e-03	-1.9559e-02	9.8440e-01	{"n_iterations":2,"converged":true,"exploded":false}	NA	7583	9.9946e-01
MEIOB	-9.9157e-05	5.1189e-03	-1.9371e-02	9.8455e-01	{"n_iterations":3,"converged":true,"exploded":false}	NA	9255	9.9946e-01
SOBP	-1.8403e-04	9.5527e-03	-1.9265e-02	9.8463e-01	{"n_iterations":3,"converged":true,"exploded":false}	NA	15136	9.9946e-01
MLF1	-8.2987e-05	4.3132e-03	-1.9240e-02	9.8465e-01	{"n_iterations":2,"converged":true,"exploded":false}	NA	9430	9.9946e-01
BORCS5	2.1562e-05	1.1230e-03	1.9201e-02	9.8468e-01	{"n_iterations":2,"converged":true,"exploded":false}	NA	1606	9.9946e-01
SLC18A2	1.9813e-04	1.0324e-02	1.9191e-02	9.8469e-01	{"n_iterations":3,"converged":true,"exploded":false}	CNS	14581	9.9946e-01
TAS2R41	2.0924e-04	1.0929e-02	1.9145e-02	9.8473e-01	{"n_iterations":2,"converged":true,"exploded":false}	NA	15907	9.9946e-01
CD300A	5.5736e-05	2.9129e-03	1.9134e-02	9.8473e-01	{"n_iterations":2,"converged":true,"exploded":false}	NA	2539	9.9946e-01
RGR	8.9075e-05	4.6731e-03	1.9061e-02	9.8479e-01	{"n_iterations":2,"converged":true,"exploded":false}	NA	13387	9.9946e-01
USP48	-1.4754e-04	7.8170e-03	-1.8874e-02	9.8494e-01	{"n_iterations":3,"converged":true,"exploded":false}	NA	17565	9.9946e-01
GPX8	1.0352e-04	5.4940e-03	1.8842e-02	9.8497e-01	{"n_iterations":2,"converged":true,"exploded":false}	NA	6471	9.9946e-01
PNP	1.2633e-04	6.7480e-03	1.8720e-02	9.8506e-01	{"n_iterations":2,"converged":true,"exploded":false}	NA	12176	9.9946e-01
PPT1	1.0701e-04	5.7532e-03	1.8601e-02	9.8516e-01	{"n_iterations":2,"converged":true,"exploded":false}	NA	12448	9.9946e-01
YY1	-3.6632e-04	1.9746e-02	-1.8552e-02	9.8520e-01	{"n_iterations":3,"converged":true,"exploded":false}	NA	18006	9.9946e-01
ZNF235	-2.0677e-04	1.1160e-02	-1.8528e-02	9.8522e-01	{"n_iterations":2,"converged":true,"exploded":false}	NA	18301	9.9946e-01
MED16	-6.2907e-05	3.4042e-03	-1.8479e-02	9.8526e-01	{"n_iterations":2,"converged":true,"exploded":false}	NA	9220	9.9946e-01
PALS2	-1.6554e-04	8.9897e-03	-1.8414e-02	9.8531e-01	{"n_iterations":2,"converged":true,"exploded":false}	NA	11380	9.9946e-01
SCAMP4	-8.6705e-05	4.7110e-03	-1.8405e-02	9.8532e-01	{"n_iterations":3,"converged":true,"exploded":false}	NA	14022	9.9946e-01
NAB2	5.3145e-04	2.8928e-02	1.8372e-02	9.8534e-01	{"n_iterations":3,"converged":true,"exploded":false}	NA	9992	9.9946e-01
GNL3L	1.7954e-04	9.8060e-03	1.8310e-02	9.8539e-01	{"n_iterations":2,"converged":true,"exploded":false}	NA	6267	9.9946e-01
TEX9	6.8909e-05	3.7838e-03	1.8212e-02	9.8547e-01	{"n_iterations":3,"converged":true,"exploded":false}	NA	16157	9.9946e-01
GP1BA	1.9583e-05	1.0777e-03	1.8170e-02	9.8550e-01	{"n_iterations":2,"converged":true,"exploded":false}	NA	6324	9.9946e-01
SLC6A1	-8.7722e-05	4.8584e-03	-1.8056e-02	9.8559e-01	{"n_iterations":2,"converged":true,"exploded":false}	NA	14850	9.9946e-01
OR4E2	-1.9342e-05	1.0727e-03	-1.8031e-02	9.8561e-01	{"n_iterations":2,"converged":true,"exploded":false}	NA	11013	9.9946e-01
ITFG1	8.4791e-05	4.7100e-03	1.8002e-02	9.8564e-01	{"n_iterations":2,"converged":true,"exploded":false}	NA	7650	9.9946e-01
NTNG2	2.3932e-04	1.3506e-02	1.7719e-02	9.8586e-01	{"n_iterations":3,"converged":true,"exploded":false}	NA	10643	9.9946e-01
LINC02210-CRHR1	7.8479e-05	4.4416e-03	1.7669e-02	9.8590e-01	{"n_iterations":2,"converged":true,"exploded":false}	NA	8574	9.9946e-01
LYVE1	-7.3606e-05	4.2424e-03	-1.7350e-02	9.8616e-01	{"n_iterations":2,"converged":true,"exploded":false}	NA	8886	9.9946e-01
MPP7	-9.2678e-05	5.3671e-03	-1.7268e-02	9.8622e-01	{"n_iterations":3,"converged":true,"exploded":false}	NA	9555	9.9946e-01
FLOT1	-2.6510e-04	1.5356e-02	-1.7264e-02	9.8623e-01	{"n_iterations":3,"converged":true,"exploded":false}	NA	5634	9.9946e-01
RIDA	1.0250e-04	5.9435e-03	1.7245e-02	9.8624e-01	{"n_iterations":2,"converged":true,"exploded":false}	NA	13458	9.9946e-01
TM2D3	1.5502e-05	9.0012e-04	1.7222e-02	9.8626e-01	{"n_iterations":2,"converged":true,"exploded":false}	NA	16359	9.9946e-01
PIGT	3.1936e-05	1.8727e-03	1.7054e-02	9.8639e-01	{"n_iterations":2,"converged":true,"exploded":false}	NA	11890	9.9946e-01
ZNF444	-7.1265e-05	4.2118e-03	-1.6920e-02	9.8650e-01	{"n_iterations":2,"converged":true,"exploded":false}	NA	18425	9.9946e-01
MAGEB6	-9.2942e-05	5.4953e-03	-1.6913e-02	9.8651e-01	{"n_iterations":2,"converged":true,"exploded":false}	NA	8945	9.9946e-01
TRIM40	1.4996e-05	8.8718e-04	1.6903e-02	9.8651e-01	{"n_iterations":2,"converged":true,"exploded":false}	NA	16951	9.9946e-01
ZP3	-1.4288e-04	8.4567e-03	-1.6896e-02	9.8652e-01	{"n_iterations":3,"converged":true,"exploded":false}	NA	18746	9.9946e-01
TULP2	-1.8053e-05	1.0714e-03	-1.6850e-02	9.8656e-01	{"n_iterations":2,"converged":true,"exploded":false}	NA	17236	9.9946e-01
ITGB1	-4.6531e-05	2.7679e-03	-1.6811e-02	9.8659e-01	{"n_iterations":2,"converged":true,"exploded":false}	NA	7670	9.9946e-01
HDX	6.7139e-05	4.0383e-03	1.6625e-02	9.8674e-01	{"n_iterations":2,"converged":true,"exploded":false}	NA	6825	9.9946e-01
PYCR3	4.2297e-05	2.5443e-03	1.6624e-02	9.8674e-01	{"n_iterations":2,"converged":true,"exploded":false}	NA	12921	9.9946e-01
KATNIP	3.5299e-05	2.1409e-03	1.6488e-02	9.8685e-01	{"n_iterations":2,"converged":true,"exploded":false}	NA	7789	9.9946e-01
SEMA4B	2.1410e-05	1.3156e-03	1.6274e-02	9.8702e-01	{"n_iterations":2,"converged":true,"exploded":false}	NA	14194	9.9946e-01
MYL3	-2.9830e-04	1.8386e-02	-1.6225e-02	9.8706e-01	{"n_iterations":3,"converged":true,"exploded":false}	NA	9901	9.9946e-01
ZNF140	1.1641e-04	7.1755e-03	1.6223e-02	9.8706e-01	{"n_iterations":3,"converged":true,"exploded":false}	NA	18246	9.9946e-01
FOXL2	-4.7105e-04	2.9082e-02	-1.6197e-02	9.8708e-01	{"n_iterations":3,"converged":true,"exploded":false}	NA	5722	9.9946e-01
THAP4	-2.6983e-04	1.6687e-02	-1.6170e-02	9.8710e-01	{"n_iterations":3,"converged":true,"exploded":false}	NA	16220	9.9946e-01
CBR1	6.7311e-05	4.1655e-03	1.6159e-02	9.8711e-01	{"n_iterations":2,"converged":true,"exploded":false}	other	2246	9.9946e-01
NRIP1	2.6909e-05	1.6918e-03	1.5905e-02	9.8731e-01	{"n_iterations":2,"converged":true,"exploded":false}	NA	10577	9.9946e-01
RPP40	8.5124e-05	5.3580e-03	1.5887e-02	9.8732e-01	{"n_iterations":2,"converged":true,"exploded":false}	NA	13733	9.9946e-01
PRSS36	1.0393e-04	6.6148e-03	1.5712e-02	9.8746e-01	{"n_iterations":2,"converged":true,"exploded":false}	NA	12676	9.9946e-01
SBNO2	3.0251e-05	1.9384e-03	1.5607e-02	9.8755e-01	{"n_iterations":2,"converged":true,"exploded":false}	NA	14010	9.9946e-01
ZNF711	-6.8883e-04	4.4246e-02	-1.5568e-02	9.8758e-01	{"n_iterations":3,"converged":true,"exploded":false}	NA	18629	9.9946e-01
RNF133	-9.4124e-05	6.0480e-03	-1.5563e-02	9.8758e-01	{"n_iterations":2,"converged":true,"exploded":false}	NA	13552	9.9946e-01
OR4B1	-2.5352e-05	1.6303e-03	-1.5550e-02	9.8759e-01	{"n_iterations":2,"converged":true,"exploded":false}	NA	10997	9.9946e-01
CCRL2	1.1439e-04	7.3871e-03	1.5485e-02	9.8765e-01	{"n_iterations":2,"converged":true,"exploded":false}	NA	2489	9.9946e-01
TNFAIP3	-1.1214e-04	7.2548e-03	-1.5457e-02	9.8767e-01	{"n_iterations":2,"converged":true,"exploded":false}	NA	16688	9.9946e-01
CD200R1	-1.3216e-05	8.5737e-04	-1.5415e-02	9.8770e-01	{"n_iterations":2,"converged":true,"exploded":false}	NA	2524	9.9946e-01
MPI	7.1257e-05	4.6563e-03	1.5303e-02	9.8779e-01	{"n_iterations":2,"converged":true,"exploded":false}	NA	9545	9.9946e-01
GATAD1	5.1205e-05	3.3520e-03	1.5276e-02	9.8781e-01	{"n_iterations":2,"converged":true,"exploded":false}	NA	5979	9.9946e-01
DHFR2	-7.0152e-05	4.5971e-03	-1.5260e-02	9.8782e-01	{"n_iterations":2,"converged":true,"exploded":false}	NA	4172	9.9946e-01
EBP	2.9510e-04	1.9639e-02	1.5026e-02	9.8801e-01	{"n_iterations":3,"converged":true,"exploded":false}	NA	4611	9.9946e-01
PXYLP1	4.6461e-05	3.1100e-03	1.4939e-02	9.8808e-01	{"n_iterations":2,"converged":true,"exploded":false}	NA	12917	9.9946e-01
RFPL4A	3.5572e-05	2.4085e-03	1.4770e-02	9.8822e-01	{"n_iterations":2,"converged":true,"exploded":false}	NA	13354	9.9946e-01
GAS2L2	7.6542e-05	5.1963e-03	1.4730e-02	9.8825e-01	{"n_iterations":2,"converged":true,"exploded":false}	NA	5965	9.9946e-01
LLGL1	-1.1649e-04	7.9231e-03	-1.4703e-02	9.8827e-01	{"n_iterations":2,"converged":true,"exploded":false}	NA	8598	9.9946e-01
GJC3	1.6931e-04	1.1646e-02	1.4538e-02	9.8840e-01	{"n_iterations":3,"converged":true,"exploded":false}	NA	6149	9.9946e-01
SIN3B	4.7689e-05	3.2917e-03	1.4488e-02	9.8844e-01	{"n_iterations":2,"converged":true,"exploded":false}	NA	14478	9.9946e-01
PSMD12	1.5929e-05	1.1006e-03	1.4472e-02	9.8845e-01	{"n_iterations":2,"converged":true,"exploded":false}	NA	12752	9.9946e-01
DDX47	-6.5310e-05	4.5305e-03	-1.4416e-02	9.8850e-01	{"n_iterations":2,"converged":true,"exploded":false}	NA	4050	9.9946e-01
CYP27C1	-1.6014e-04	1.1176e-02	-1.4330e-02	9.8857e-01	{"n_iterations":2,"converged":true,"exploded":false}	NA	3841	9.9946e-01
SCD5	-4.0012e-05	2.8042e-03	-1.4269e-02	9.8862e-01	{"n_iterations":2,"converged":true,"exploded":false}	NA	14035	9.9946e-01
RBBP4	4.2488e-05	3.0109e-03	1.4112e-02	9.8874e-01	{"n_iterations":2,"converged":true,"exploded":false}	NA	13177	9.9946e-01
ZNF16	1.0695e-04	7.6846e-03	1.3918e-02	9.8890e-01	{"n_iterations":2,"converged":true,"exploded":false}	NA	18255	9.9946e-01
NOVA1	-2.3574e-04	1.7251e-02	-1.3665e-02	9.8910e-01	{"n_iterations":3,"converged":true,"exploded":false}	NA	10462	9.9946e-01
ETF1	6.6369e-04	4.8658e-02	1.3640e-02	9.8912e-01	{"n_iterations":3,"converged":true,"exploded":false}	NA	5053	9.9946e-01
DMRT3	1.8667e-04	1.3860e-02	1.3469e-02	9.8925e-01	{"n_iterations":2,"converged":true,"exploded":false}	NA	4282	9.9946e-01
S100A7A	-3.2706e-05	2.4447e-03	-1.3378e-02	9.8933e-01	{"n_iterations":2,"converged":true,"exploded":false}	NA	13923	9.9946e-01
GNG13	1.5190e-04	1.1407e-02	1.3316e-02	9.8938e-01	{"n_iterations":2,"converged":true,"exploded":false}	NA	6255	9.9946e-01
SEZ6	-7.7247e-05	5.8346e-03	-1.3239e-02	9.8944e-01	{"n_iterations":2,"converged":true,"exploded":false}	NA	14303	9.9946e-01
POFUT2	6.2058e-05	4.6962e-03	1.3215e-02	9.8946e-01	{"n_iterations":2,"converged":true,"exploded":false}	NA	12199	9.9946e-01
MILR1	1.8190e-04	1.3805e-02	1.3176e-02	9.8949e-01	{"n_iterations":3,"converged":true,"exploded":false}	NA	9395	9.9946e-01
DOCK11	-1.4160e-04	1.0751e-02	-1.3171e-02	9.8949e-01	{"n_iterations":2,"converged":true,"exploded":false}	NA	4398	9.9946e-01
SPANXN1	2.2394e-04	1.7125e-02	1.3076e-02	9.8957e-01	{"n_iterations":3,"converged":true,"exploded":false}	NA	15222	9.9946e-01
NRGN	5.4582e-04	4.1796e-02	1.3059e-02	9.8958e-01	{"n_iterations":3,"converged":true,"exploded":false}	NA	10576	9.9946e-01
CPNE3	2.8703e-05	2.2021e-03	1.3034e-02	9.8960e-01	{"n_iterations":2,"converged":true,"exploded":false}	NA	3488	9.9946e-01
KCNQ5	7.9999e-05	6.1602e-03	1.2986e-02	9.8964e-01	{"n_iterations":2,"converged":true,"exploded":false}	NA	7887	9.9946e-01
TRMT2A	6.6057e-05	5.1270e-03	1.2884e-02	9.8972e-01	{"n_iterations":2,"converged":true,"exploded":false}	NA	17019	9.9946e-01
STEAP2	-1.1036e-05	8.6104e-04	-1.2817e-02	9.8977e-01	{"n_iterations":2,"converged":true,"exploded":false}	NA	15562	9.9946e-01
DDAH2	-2.0333e-04	1.5928e-02	-1.2766e-02	9.8981e-01	{"n_iterations":3,"converged":true,"exploded":false}	NA	4007	9.9946e-01
LCN8	-7.7049e-06	6.0576e-04	-1.2719e-02	9.8985e-01	{"n_iterations":2,"converged":true,"exploded":false}	NA	8445	9.9946e-01
AIFM3	-5.9605e-05	4.6870e-03	-1.2717e-02	9.8985e-01	{"n_iterations":2,"converged":true,"exploded":false}	NA	470	9.9946e-01
EMP1	7.1605e-05	5.6607e-03	1.2650e-02	9.8991e-01	{"n_iterations":2,"converged":true,"exploded":false}	NA	4864	9.9946e-01
KRT19	-1.1972e-04	9.5214e-03	-1.2574e-02	9.8997e-01	{"n_iterations":2,"converged":true,"exploded":false}	NA	8194	9.9946e-01
COQ2	7.2643e-05	5.7804e-03	1.2567e-02	9.8997e-01	{"n_iterations":2,"converged":true,"exploded":false}	NA	3415	9.9946e-01
FZD3	9.8073e-05	7.8372e-03	1.2514e-02	9.9002e-01	{"n_iterations":2,"converged":true,"exploded":false}	NA	5847	9.9946e-01
HEBP2	2.7873e-05	2.2372e-03	1.2459e-02	9.9006e-01	{"n_iterations":2,"converged":true,"exploded":false}	NA	6834	9.9946e-01
OR9G1	-9.3752e-06	7.5440e-04	-1.2427e-02	9.9008e-01	{"n_iterations":2,"converged":true,"exploded":false}	NA	11198	9.9946e-01
FTHL17	3.7439e-05	3.0278e-03	1.2365e-02	9.9013e-01	{"n_iterations":2,"converged":true,"exploded":false}	NA	5801	9.9946e-01
ATXN2	-7.9811e-05	6.4635e-03	-1.2348e-02	9.9015e-01	{"n_iterations":2,"converged":true,"exploded":false}	NA	1315	9.9946e-01
BACH2	6.3732e-05	5.1715e-03	1.2324e-02	9.9017e-01	{"n_iterations":2,"converged":true,"exploded":false}	NA	1393	9.9946e-01
NARS2	3.6636e-05	3.0193e-03	1.2134e-02	9.9032e-01	{"n_iterations":2,"converged":true,"exploded":false}	NA	10036	9.9946e-01
TMEM45B	9.3358e-05	7.8573e-03	1.1882e-02	9.9052e-01	{"n_iterations":2,"converged":true,"exploded":false}	NA	16597	9.9946e-01
DOCK7	5.3944e-05	4.5672e-03	1.1811e-02	9.9058e-01	{"n_iterations":2,"converged":true,"exploded":false}	NA	4404	9.9946e-01
YJU2	-1.3179e-04	1.1300e-02	-1.1663e-02	9.9069e-01	{"n_iterations":2,"converged":true,"exploded":false}	NA	17983	9.9946e-01
LIPJ	-3.0731e-05	2.6369e-03	-1.1654e-02	9.9070e-01	{"n_iterations":2,"converged":true,"exploded":false}	NA	8587	9.9946e-01
HGF	7.2427e-05	6.2245e-03	1.1636e-02	9.9072e-01	{"n_iterations":2,"converged":true,"exploded":false}	NA	6884	9.9946e-01
EID1	3.1157e-04	2.6937e-02	1.1566e-02	9.9077e-01	{"n_iterations":3,"converged":true,"exploded":false}	NA	4729	9.9946e-01
LMLN	2.3217e-05	2.0329e-03	1.1420e-02	9.9089e-01	{"n_iterations":2,"converged":true,"exploded":false}	NA	8612	9.9946e-01
OR1D5	-4.5405e-05	4.0871e-03	-1.1109e-02	9.9114e-01	{"n_iterations":2,"converged":true,"exploded":false}	NA	10907	9.9946e-01
MCM5	-3.4255e-05	3.0965e-03	-1.1062e-02	9.9117e-01	{"n_iterations":2,"converged":true,"exploded":false}	NA	9168	9.9946e-01
CUL3	-5.5685e-05	5.0496e-03	-1.1028e-02	9.9120e-01	{"n_iterations":2,"converged":true,"exploded":false}	NA	3751	9.9946e-01
XAGE2	3.6581e-04	3.3585e-02	1.0892e-02	9.9131e-01	{"n_iterations":3,"converged":true,"exploded":false}	NA	17912	9.9946e-01
FERMT3	-2.7953e-05	2.5671e-03	-1.0889e-02	9.9131e-01	{"n_iterations":2,"converged":true,"exploded":false}	NA	5521	9.9946e-01
PAX4	-6.5362e-05	6.0464e-03	-1.0810e-02	9.9138e-01	{"n_iterations":2,"converged":true,"exploded":false}	NA	11451	9.9946e-01
KCNJ15	-5.0987e-05	4.7214e-03	-1.0799e-02	9.9138e-01	{"n_iterations":2,"converged":true,"exploded":false}	NA	7850	9.9946e-01
NSUN3	3.6035e-05	3.3511e-03	1.0753e-02	9.9142e-01	{"n_iterations":2,"converged":true,"exploded":false}	NA	10612	9.9946e-01
GTF2F2	-1.2077e-04	1.1301e-02	-1.0686e-02	9.9147e-01	{"n_iterations":2,"converged":true,"exploded":false}	NA	6587	9.9946e-01
PTPRR	3.7971e-05	3.5590e-03	1.0669e-02	9.9149e-01	{"n_iterations":2,"converged":true,"exploded":false}	NA	12872	9.9946e-01
JPH1	-7.7966e-05	7.3251e-03	-1.0644e-02	9.9151e-01	{"n_iterations":2,"converged":true,"exploded":false}	NA	7750	9.9946e-01
LYN	-1.9728e-04	1.8547e-02	-1.0637e-02	9.9151e-01	{"n_iterations":2,"converged":true,"exploded":false}	NA	8862	9.9946e-01
SLC22A9	-1.1393e-04	1.0809e-02	-1.0540e-02	9.9159e-01	{"n_iterations":2,"converged":true,"exploded":false}	NA	14618	9.9946e-01
GJA10	-5.0029e-05	4.7494e-03	-1.0534e-02	9.9160e-01	{"n_iterations":2,"converged":true,"exploded":false}	NA	6134	9.9946e-01
TUBGCP3	1.1603e-04	1.1095e-02	1.0458e-02	9.9166e-01	{"n_iterations":3,"converged":true,"exploded":false}	NA	17229	9.9946e-01
SPATA45	1.3946e-04	1.3478e-02	1.0347e-02	9.9174e-01	{"n_iterations":2,"converged":true,"exploded":false}	NA	15259	9.9946e-01
DEK	-5.3751e-05	5.2278e-03	-1.0282e-02	9.9180e-01	{"n_iterations":2,"converged":true,"exploded":false}	NA	4109	9.9946e-01
OGT	2.9825e-04	2.9297e-02	1.0180e-02	9.9188e-01	{"n_iterations":3,"converged":true,"exploded":false}	NA	10800	9.9946e-01
UFSP2	-4.6066e-05	4.5273e-03	-1.0175e-02	9.9188e-01	{"n_iterations":2,"converged":true,"exploded":false}	NA	17412	9.9946e-01
NPR2	8.6331e-05	8.4848e-03	1.0175e-02	9.9188e-01	{"n_iterations":2,"converged":true,"exploded":false}	NA	10517	9.9946e-01
ZNF513	2.3240e-04	2.2898e-02	1.0149e-02	9.9190e-01	{"n_iterations":3,"converged":true,"exploded":false}	NA	18467	9.9946e-01
LSG1	-3.4854e-05	3.4506e-03	-1.0101e-02	9.9194e-01	{"n_iterations":2,"converged":true,"exploded":false}	NA	8795	9.9946e-01
FOXN4	1.0058e-04	9.9584e-03	1.0100e-02	9.9194e-01	{"n_iterations":2,"converged":true,"exploded":false}	NA	5729	9.9946e-01
OPCML	-9.6404e-05	9.5681e-03	-1.0076e-02	9.9196e-01	{"n_iterations":2,"converged":true,"exploded":false}	NA	10829	9.9946e-01
GRK4	1.7368e-05	1.7281e-03	1.0050e-02	9.9198e-01	{"n_iterations":2,"converged":true,"exploded":false}	NA	6519	9.9946e-01
EIF4EBP2	4.5581e-05	4.5486e-03	1.0021e-02	9.9200e-01	{"n_iterations":2,"converged":true,"exploded":false}	NA	4774	9.9946e-01
OPALIN	-1.6739e-05	1.6711e-03	-1.0017e-02	9.9201e-01	{"n_iterations":2,"converged":true,"exploded":false}	NA	10828	9.9946e-01
DPAGT1	-1.0956e-04	1.0965e-02	-9.9913e-03	9.9203e-01	{"n_iterations":3,"converged":true,"exploded":false}	NA	4421	9.9946e-01
WNT1	-1.7804e-04	1.8032e-02	-9.8732e-03	9.9212e-01	{"n_iterations":2,"converged":true,"exploded":false}	NA	17873	9.9946e-01
C1orf232	-2.0369e-04	2.0943e-02	-9.7260e-03	9.9224e-01	{"n_iterations":2,"converged":true,"exploded":false}	NA	1874	9.9946e-01
RASSF9	-5.4079e-05	5.5854e-03	-9.6821e-03	9.9227e-01	{"n_iterations":2,"converged":true,"exploded":false}	NA	13168	9.9946e-01
RESF1	4.2410e-05	4.4948e-03	9.4354e-03	9.9247e-01	{"n_iterations":2,"converged":true,"exploded":false}	NA	13323	9.9946e-01
MYO9A	2.5558e-05	2.7599e-03	9.2603e-03	9.9261e-01	{"n_iterations":2,"converged":true,"exploded":false}	NA	9938	9.9946e-01
C1orf112	-1.1842e-05	1.2790e-03	-9.2593e-03	9.9261e-01	{"n_iterations":2,"converged":true,"exploded":false}	NA	1856	9.9946e-01
GNA12	7.5692e-05	8.2203e-03	9.2079e-03	9.9265e-01	{"n_iterations":2,"converged":true,"exploded":false}	NA	6230	9.9946e-01
EXO1	1.9765e-05	2.1579e-03	9.1592e-03	9.9269e-01	{"n_iterations":2,"converged":true,"exploded":false}	NA	5091	9.9946e-01
MED1	-1.1324e-04	1.2385e-02	-9.1434e-03	9.9270e-01	{"n_iterations":2,"converged":true,"exploded":false}	NA	9211	9.9946e-01
RAB3D	6.0957e-05	6.7200e-03	9.0709e-03	9.9276e-01	{"n_iterations":2,"converged":true,"exploded":false}	NA	13003	9.9946e-01
SUSD5	-4.2702e-05	4.7658e-03	-8.9600e-03	9.9285e-01	{"n_iterations":2,"converged":true,"exploded":false}	NA	15717	9.9946e-01
STIM1	-2.4709e-05	2.7731e-03	-8.9104e-03	9.9289e-01	{"n_iterations":2,"converged":true,"exploded":false}	NA	15568	9.9946e-01
HIPK1	8.7014e-05	1.0035e-02	8.6714e-03	9.9308e-01	{"n_iterations":2,"converged":true,"exploded":false}	NA	6918	9.9946e-01
PCDHB8	-9.6635e-06	1.1223e-03	-8.6108e-03	9.9313e-01	{"n_iterations":2,"converged":true,"exploded":false}	NA	11522	9.9946e-01
SMAD4	-7.3945e-05	8.6103e-03	-8.5880e-03	9.9315e-01	{"n_iterations":2,"converged":true,"exploded":false}	NA	14949	9.9946e-01
HHATL	7.7668e-05	9.0599e-03	8.5727e-03	9.9316e-01	{"n_iterations":2,"converged":true,"exploded":false}	NA	6890	9.9946e-01
TEDC2	4.4060e-05	5.1399e-03	8.5722e-03	9.9316e-01	{"n_iterations":2,"converged":true,"exploded":false}	NA	16084	9.9946e-01
PCSK5	-1.1240e-05	1.3129e-03	-8.5613e-03	9.9317e-01	{"n_iterations":2,"converged":true,"exploded":false}	NA	11580	9.9946e-01
CLPTM1L	-1.6462e-05	1.9424e-03	-8.4747e-03	9.9324e-01	{"n_iterations":2,"converged":true,"exploded":false}	NA	3198	9.9946e-01
GPC3	-9.8442e-05	1.1761e-02	-8.3704e-03	9.9332e-01	{"n_iterations":2,"converged":true,"exploded":false}	NA	6350	9.9946e-01
TMEM63C	-3.8791e-05	4.6740e-03	-8.2994e-03	9.9338e-01	{"n_iterations":2,"converged":true,"exploded":false}	NA	16613	9.9946e-01
DOCK9	8.8850e-06	1.0722e-03	8.2867e-03	9.9339e-01	{"n_iterations":2,"converged":true,"exploded":false}	NA	4406	9.9946e-01
DCPS	1.1725e-05	1.4276e-03	8.2129e-03	9.9345e-01	{"n_iterations":2,"converged":true,"exploded":false}	NA	3985	9.9946e-01
SEMA4G	5.4952e-05	6.8684e-03	8.0006e-03	9.9362e-01	{"n_iterations":2,"converged":true,"exploded":false}	NA	14198	9.9946e-01
PNN	5.1075e-05	6.4324e-03	7.9403e-03	9.9366e-01	{"n_iterations":2,"converged":true,"exploded":false}	NA	12173	9.9946e-01
STMN1	7.7617e-05	9.8273e-03	7.8981e-03	9.9370e-01	{"n_iterations":2,"converged":true,"exploded":false}	NA	15598	9.9946e-01
RUNDC3A	-4.1947e-05	5.3925e-03	-7.7787e-03	9.9379e-01	{"n_iterations":2,"converged":true,"exploded":false}	NA	13881	9.9946e-01
CDO1	-8.4821e-05	1.0905e-02	-7.7782e-03	9.9379e-01	{"n_iterations":2,"converged":true,"exploded":false}	NA	2713	9.9946e-01
ENKD1	-5.7040e-05	7.3472e-03	-7.7634e-03	9.9381e-01	{"n_iterations":2,"converged":true,"exploded":false}	NA	4881	9.9946e-01
ARHGEF28	-8.7653e-06	1.1323e-03	-7.7414e-03	9.9382e-01	{"n_iterations":2,"converged":true,"exploded":false}	NA	976	9.9946e-01
MRPL36	-2.4352e-05	3.1586e-03	-7.7099e-03	9.9385e-01	{"n_iterations":2,"converged":true,"exploded":false}	NA	9625	9.9946e-01
RHBDD3	-2.7038e-05	3.5314e-03	-7.6566e-03	9.9389e-01	{"n_iterations":2,"converged":true,"exploded":false}	NA	13415	9.9946e-01
LINGO3	-1.4250e-04	1.8685e-02	-7.6265e-03	9.9391e-01	{"n_iterations":2,"converged":true,"exploded":false}	NA	8577	9.9946e-01
OCIAD2	1.0376e-04	1.3624e-02	7.6161e-03	9.9392e-01	{"n_iterations":2,"converged":true,"exploded":false}	NA	10767	9.9946e-01
H4C6	2.2643e-04	2.9818e-02	7.5937e-03	9.9394e-01	{"n_iterations":3,"converged":true,"exploded":false}	NA	6724	9.9946e-01
OR5T2	2.7368e-05	3.6126e-03	7.5758e-03	9.9396e-01	{"n_iterations":2,"converged":true,"exploded":false}	NA	11130	9.9946e-01
FDFT1	-2.3493e-05	3.1204e-03	-7.5286e-03	9.9399e-01	{"n_iterations":2,"converged":true,"exploded":false}	NA	5504	9.9946e-01
ADAM32	-3.7257e-05	4.9771e-03	-7.4857e-03	9.9403e-01	{"n_iterations":2,"converged":true,"exploded":false}	NA	264	9.9946e-01
H3C6	-7.7851e-05	1.0454e-02	-7.4473e-03	9.9406e-01	{"n_iterations":2,"converged":true,"exploded":false}	NA	6712	9.9946e-01
COL1A1	4.1428e-05	5.5778e-03	7.4272e-03	9.9407e-01	{"n_iterations":2,"converged":true,"exploded":false}	NA	3340	9.9946e-01
ADA2	-1.6259e-05	2.2191e-03	-7.3267e-03	9.9415e-01	{"n_iterations":2,"converged":true,"exploded":false}	NA	245	9.9946e-01
GALP	2.0655e-05	2.8695e-03	7.1983e-03	9.9426e-01	{"n_iterations":2,"converged":true,"exploded":false}	NA	5941	9.9946e-01
KCNJ9	9.4523e-05	1.3266e-02	7.1251e-03	9.9432e-01	{"n_iterations":2,"converged":true,"exploded":false}	NA	7858	9.9946e-01
PPP1R27	-9.6878e-05	1.3854e-02	-6.9930e-03	9.9442e-01	{"n_iterations":2,"converged":true,"exploded":false}	NA	12398	9.9946e-01
AKNA	-2.3443e-05	3.3551e-03	-6.9873e-03	9.9442e-01	{"n_iterations":2,"converged":true,"exploded":false}	NA	508	9.9946e-01
MIER1	2.0589e-05	3.0445e-03	6.7629e-03	9.9460e-01	{"n_iterations":2,"converged":true,"exploded":false}	NA	9387	9.9946e-01
CSF2RB	1.5790e-05	2.3396e-03	6.7488e-03	9.9462e-01	{"n_iterations":2,"converged":true,"exploded":false}	NA	3619	9.9946e-01
OR7E24	1.2423e-05	1.8831e-03	6.5969e-03	9.9474e-01	{"n_iterations":2,"converged":true,"exploded":false}	NA	11169	9.9946e-01
PDCD7	-1.7507e-05	2.6802e-03	-6.5321e-03	9.9479e-01	{"n_iterations":2,"converged":true,"exploded":false}	NA	11603	9.9946e-01
CTSC	-7.2468e-06	1.1244e-03	-6.4448e-03	9.9486e-01	{"n_iterations":2,"converged":true,"exploded":false}	NA	3725	9.9946e-01
GAS2L1	-8.4576e-05	1.3131e-02	-6.4411e-03	9.9486e-01	{"n_iterations":2,"converged":true,"exploded":false}	NA	5964	9.9946e-01
TMED9	-5.6151e-05	8.7260e-03	-6.4348e-03	9.9487e-01	{"n_iterations":2,"converged":true,"exploded":false}	NA	16407	9.9946e-01
SLC35D2	-3.1238e-05	4.8601e-03	-6.4274e-03	9.9487e-01	{"n_iterations":2,"converged":true,"exploded":false}	NA	14741	9.9946e-01
SPATA18	-3.6281e-05	5.6573e-03	-6.4132e-03	9.9488e-01	{"n_iterations":2,"converged":true,"exploded":false}	NA	15236	9.9946e-01
FOXC1	-1.4359e-04	2.3127e-02	-6.2088e-03	9.9505e-01	{"n_iterations":2,"converged":true,"exploded":false}	NA	5696	9.9946e-01
ZGPAT	5.5520e-05	9.1420e-03	6.0730e-03	9.9515e-01	{"n_iterations":2,"converged":true,"exploded":false}	NA	18186	9.9946e-01
CDCA7	-5.9569e-05	9.8117e-03	-6.0712e-03	9.9516e-01	{"n_iterations":2,"converged":true,"exploded":false}	NA	2632	9.9946e-01
SPRR2F	-2.6579e-05	4.3960e-03	-6.0461e-03	9.9518e-01	{"n_iterations":2,"converged":true,"exploded":false}	NA	15365	9.9946e-01
PAH	1.6039e-05	2.6831e-03	5.9779e-03	9.9523e-01	{"n_iterations":2,"converged":true,"exploded":false}	NA	11360	9.9946e-01
MYMK	1.1169e-04	1.8752e-02	5.9561e-03	9.9525e-01	{"n_iterations":2,"converged":true,"exploded":false}	NA	9914	9.9946e-01
SLC2A3	-1.6620e-05	2.8488e-03	-5.8341e-03	9.9535e-01	{"n_iterations":2,"converged":true,"exploded":false}	NA	14704	9.9946e-01
FBLN1	2.0163e-05	3.4940e-03	5.7707e-03	9.9540e-01	{"n_iterations":2,"converged":true,"exploded":false}	NA	5400	9.9946e-01
BHLHE23	-1.4279e-04	2.4887e-02	-5.7373e-03	9.9542e-01	{"n_iterations":2,"converged":true,"exploded":false}	NA	1525	9.9946e-01
GTF3C5	5.8465e-05	1.0255e-02	5.7012e-03	9.9545e-01	{"n_iterations":2,"converged":true,"exploded":false}	NA	6603	9.9946e-01
COMMD9	-1.1129e-05	1.9624e-03	-5.6708e-03	9.9548e-01	{"n_iterations":2,"converged":true,"exploded":false}	NA	3390	9.9946e-01
SRSF11	-6.7955e-05	1.2185e-02	-5.5768e-03	9.9555e-01	{"n_iterations":2,"converged":true,"exploded":false}	NA	15447	9.9946e-01
SOCS4	6.5064e-05	1.1705e-02	5.5586e-03	9.9556e-01	{"n_iterations":2,"converged":true,"exploded":false}	NA	15140	9.9946e-01
NDUFV3	-7.7467e-06	1.4386e-03	-5.3848e-03	9.9570e-01	{"n_iterations":2,"converged":true,"exploded":false}	NA	10179	9.9946e-01
IFIH1	7.4452e-06	1.3826e-03	5.3848e-03	9.9570e-01	{"n_iterations":2,"converged":true,"exploded":false}	NA	7275	9.9946e-01
RPGRIP1L	1.8281e-05	3.4157e-03	5.3523e-03	9.9573e-01	{"n_iterations":2,"converged":true,"exploded":false}	NA	13666	9.9946e-01
POLL	6.7062e-06	1.2597e-03	5.3234e-03	9.9575e-01	{"n_iterations":2,"converged":true,"exploded":false}	NA	12223	9.9946e-01
MPZL3	-1.6511e-05	3.1238e-03	-5.2855e-03	9.9578e-01	{"n_iterations":2,"converged":true,"exploded":false}	NA	9567	9.9946e-01
EDDM13	-5.7281e-06	1.0899e-03	-5.2556e-03	9.9581e-01	{"n_iterations":2,"converged":true,"exploded":false}	NA	4638	9.9946e-01
RBP5	8.9881e-06	1.7256e-03	5.2086e-03	9.9584e-01	{"n_iterations":2,"converged":true,"exploded":false}	NA	13244	9.9946e-01
NT5C2	1.3407e-05	2.5997e-03	5.1572e-03	9.9589e-01	{"n_iterations":2,"converged":true,"exploded":false}	NA	10621	9.9946e-01
FAM167A	-1.3831e-05	2.6937e-03	-5.1345e-03	9.9590e-01	{"n_iterations":2,"converged":true,"exploded":false}	NA	5226	9.9946e-01
MRPL34	1.2435e-05	2.4273e-03	5.1228e-03	9.9591e-01	{"n_iterations":2,"converged":true,"exploded":false}	NA	9623	9.9946e-01
ATRNL1	3.6529e-05	7.1674e-03	5.0966e-03	9.9593e-01	{"n_iterations":2,"converged":true,"exploded":false}	NA	1310	9.9946e-01
GUCY2D	4.0955e-05	8.1734e-03	5.0107e-03	9.9600e-01	{"n_iterations":2,"converged":true,"exploded":false}	NA	6625	9.9946e-01
SH2D1A	-1.0734e-04	2.1549e-02	-4.9814e-03	9.9603e-01	{"n_iterations":2,"converged":true,"exploded":false}	NA	14368	9.9946e-01
ZNF585A	-3.7025e-05	7.4441e-03	-4.9738e-03	9.9603e-01	{"n_iterations":2,"converged":true,"exploded":false}	NA	18528	9.9946e-01
LGR6	-3.1541e-05	6.3476e-03	-4.9690e-03	9.9604e-01	{"n_iterations":2,"converged":true,"exploded":false}	NA	8520	9.9946e-01
MYD88	-6.8599e-05	1.4122e-02	-4.8576e-03	9.9612e-01	{"n_iterations":2,"converged":true,"exploded":false}	NA	9875	9.9946e-01
CHD2	-4.1559e-05	8.6548e-03	-4.8018e-03	9.9617e-01	{"n_iterations":2,"converged":true,"exploded":false}	NA	2946	9.9946e-01
ERBIN	1.6493e-05	3.4383e-03	4.7968e-03	9.9617e-01	{"n_iterations":2,"converged":true,"exploded":false}	NA	4979	9.9946e-01
BRD3OS	-2.3848e-04	4.9905e-02	-4.7787e-03	9.9619e-01	{"n_iterations":3,"converged":true,"exploded":false}	NA	1636	9.9946e-01
AIF1	4.8126e-05	1.0334e-02	4.6568e-03	9.9628e-01	{"n_iterations":2,"converged":true,"exploded":false}	NA	466	9.9946e-01
CRYGC	-1.2065e-04	2.6107e-02	-4.6214e-03	9.9631e-01	{"n_iterations":2,"converged":true,"exploded":false}	NA	3600	9.9946e-01
PRPF40B	-1.9439e-05	4.3788e-03	-4.4394e-03	9.9646e-01	{"n_iterations":2,"converged":true,"exploded":false}	NA	12614	9.9946e-01
ERCC2	-7.1420e-06	1.6129e-03	-4.4280e-03	9.9647e-01	{"n_iterations":2,"converged":true,"exploded":false}	NA	4983	9.9946e-01
FCRLA	-4.2986e-06	9.7640e-04	-4.4025e-03	9.9649e-01	{"n_iterations":2,"converged":true,"exploded":false}	NA	5500	9.9946e-01
C17orf100	-4.4972e-05	1.0225e-02	-4.3983e-03	9.9649e-01	{"n_iterations":2,"converged":true,"exploded":false}	NA	1793	9.9946e-01
ARID4A	-1.1606e-05	2.7135e-03	-4.2770e-03	9.9659e-01	{"n_iterations":2,"converged":true,"exploded":false}	NA	995	9.9946e-01
BBS4	-3.3975e-05	7.9738e-03	-4.2609e-03	9.9660e-01	{"n_iterations":2,"converged":true,"exploded":false}	NA	1436	9.9946e-01
DXO	-1.6106e-05	3.7837e-03	-4.2568e-03	9.9660e-01	{"n_iterations":2,"converged":true,"exploded":false}	NA	4554	9.9946e-01
ELOA3DP	8.5187e-05	2.0252e-02	4.2064e-03	9.9664e-01	{"n_iterations":2,"converged":true,"exploded":false}	NA	4821	9.9946e-01
MMEL1	-2.5457e-05	6.0830e-03	-4.1849e-03	9.9666e-01	{"n_iterations":2,"converged":true,"exploded":false}	NA	9456	9.9946e-01
LRRC40	-2.8553e-05	6.8487e-03	-4.1692e-03	9.9667e-01	{"n_iterations":2,"converged":true,"exploded":false}	NA	8737	9.9946e-01
ZNF22	5.1691e-05	1.2527e-02	4.1264e-03	9.9671e-01	{"n_iterations":2,"converged":true,"exploded":false}	NA	18287	9.9946e-01
TTC26	3.7238e-05	9.1194e-03	4.0834e-03	9.9674e-01	{"n_iterations":2,"converged":true,"exploded":false}	NA	17152	9.9946e-01
CCDC71	-1.1601e-04	2.8484e-02	-4.0728e-03	9.9675e-01	{"n_iterations":2,"converged":true,"exploded":false}	NA	2374	9.9946e-01
NCR2	1.5006e-05	3.9510e-03	3.7981e-03	9.9697e-01	{"n_iterations":2,"converged":true,"exploded":false}	NA	10109	9.9963e-01
SH3BGRL3	-7.2732e-05	2.0781e-02	-3.4998e-03	9.9721e-01	{"n_iterations":2,"converged":true,"exploded":false}	NA	14381	9.9976e-01
TGDS	-3.9418e-05	1.1506e-02	-3.4260e-03	9.9727e-01	{"n_iterations":2,"converged":true,"exploded":false}	NA	16187	9.9976e-01
GABRR1	1.5181e-05	4.4624e-03	3.4019e-03	9.9729e-01	{"n_iterations":2,"converged":true,"exploded":false}	NA	5892	9.9976e-01
GRK2	8.4388e-06	2.5248e-03	3.3424e-03	9.9733e-01	{"n_iterations":2,"converged":true,"exploded":false}	NA	6517	9.9976e-01
SEMA4A	2.4246e-05	7.3894e-03	3.2812e-03	9.9738e-01	{"n_iterations":2,"converged":true,"exploded":false}	NA	14193	9.9976e-01
CLEC10A	-1.4188e-05	4.4862e-03	-3.1625e-03	9.9748e-01	{"n_iterations":2,"converged":true,"exploded":false}	NA	3135	9.9976e-01
CDC34	2.2384e-05	7.3827e-03	3.0320e-03	9.9758e-01	{"n_iterations":2,"converged":true,"exploded":false}	NA	2608	9.9976e-01
TMX2	5.2530e-05	1.7410e-02	3.0172e-03	9.9759e-01	{"n_iterations":2,"converged":true,"exploded":false}	NA	16681	9.9976e-01
ITPR2	-1.1836e-05	3.9646e-03	-2.9854e-03	9.9762e-01	{"n_iterations":2,"converged":true,"exploded":false}	NA	7700	9.9976e-01
C11orf24	-5.5711e-06	1.8792e-03	-2.9647e-03	9.9763e-01	{"n_iterations":2,"converged":true,"exploded":false}	NA	1734	9.9976e-01
PKNOX2	2.7093e-05	9.6688e-03	2.8021e-03	9.9776e-01	{"n_iterations":2,"converged":true,"exploded":false}	NA	11979	9.9983e-01
BUB3	-1.7421e-05	6.5351e-03	-2.6658e-03	9.9787e-01	{"n_iterations":2,"converged":true,"exploded":false}	NA	1712	9.9983e-01
HHIPL1	5.4389e-06	2.1546e-03	2.5243e-03	9.9799e-01	{"n_iterations":2,"converged":true,"exploded":false}	NA	6893	9.9983e-01
LHB	1.8513e-05	7.3445e-03	2.5206e-03	9.9799e-01	{"n_iterations":2,"converged":true,"exploded":false}	NA	8522	9.9983e-01
TAAR1	2.6025e-05	1.0741e-02	2.4229e-03	9.9807e-01	{"n_iterations":2,"converged":true,"exploded":false}	NA	15807	9.9983e-01
PCIF1	-5.1013e-05	2.1420e-02	-2.3816e-03	9.9810e-01	{"n_iterations":2,"converged":true,"exploded":false}	NA	11555	9.9983e-01
FBXW9	5.5932e-06	2.4073e-03	2.3234e-03	9.9815e-01	{"n_iterations":2,"converged":true,"exploded":false}	NA	5472	9.9983e-01
HTR3A	-1.4054e-05	6.1048e-03	-2.3021e-03	9.9816e-01	{"n_iterations":2,"converged":true,"exploded":false}	CNS	7194	9.9983e-01
FBRSL1	-5.3002e-06	2.3299e-03	-2.2749e-03	9.9818e-01	{"n_iterations":2,"converged":true,"exploded":false}	NA	5410	9.9983e-01
GUCA1B	1.4440e-05	6.7978e-03	2.1243e-03	9.9831e-01	{"n_iterations":2,"converged":true,"exploded":false}	NA	6616	9.9988e-01
VCX3B	-5.3696e-06	2.6708e-03	-2.0105e-03	9.9840e-01	{"n_iterations":2,"converged":true,"exploded":false}	NA	17634	9.9988e-01
ATP6V0A2	-2.1770e-06	1.1628e-03	-1.8722e-03	9.9851e-01	{"n_iterations":2,"converged":true,"exploded":false}	NA	1270	9.9988e-01
HHEX	3.7011e-05	2.0631e-02	1.7939e-03	9.9857e-01	{"n_iterations":2,"converged":true,"exploded":false}	NA	6891	9.9988e-01
SRSF5	2.3894e-05	1.3326e-02	1.7930e-03	9.9857e-01	{"n_iterations":2,"converged":true,"exploded":false}	NA	15452	9.9988e-01
CDC42BPG	2.2024e-06	1.3593e-03	1.6203e-03	9.9871e-01	{"n_iterations":2,"converged":true,"exploded":false}	NA	2615	9.9988e-01
ABHD17B	2.5406e-05	1.6114e-02	1.5767e-03	9.9874e-01	{"n_iterations":2,"converged":true,"exploded":false}	NA	89	9.9988e-01
MAVS	1.2819e-06	8.3795e-04	1.5299e-03	9.9878e-01	{"n_iterations":2,"converged":true,"exploded":false}	NA	9115	9.9988e-01
TMEM64	2.1431e-05	1.4063e-02	1.5239e-03	9.9878e-01	{"n_iterations":2,"converged":true,"exploded":false}	NA	16614	9.9988e-01
SAP30BP	3.3882e-06	2.2264e-03	1.5218e-03	9.9879e-01	{"n_iterations":2,"converged":true,"exploded":false}	NA	13977	9.9988e-01
DACH2	-1.4478e-05	1.0248e-02	-1.4128e-03	9.9887e-01	{"n_iterations":2,"converged":true,"exploded":false}	NA	3904	9.9988e-01
CHRNA10	-5.6327e-06	4.0423e-03	-1.3934e-03	9.9889e-01	{"n_iterations":2,"converged":true,"exploded":false}	NA	3005	9.9988e-01
ZNF721	6.9239e-06	5.2950e-03	1.3076e-03	9.9896e-01	{"n_iterations":2,"converged":true,"exploded":false}	NA	18635	9.9988e-01
KRT8	3.1225e-06	2.4302e-03	1.2849e-03	9.9897e-01	{"n_iterations":2,"converged":true,"exploded":false}	NA	8231	9.9988e-01
RPS5	-6.1255e-06	5.0390e-03	-1.2156e-03	9.9903e-01	{"n_iterations":2,"converged":true,"exploded":false}	NA	13767	9.9988e-01
PADI3	-3.5190e-06	3.1687e-03	-1.1105e-03	9.9911e-01	{"n_iterations":2,"converged":true,"exploded":false}	NA	11345	9.9988e-01
WDR13	-1.9138e-05	1.7609e-02	-1.0869e-03	9.9913e-01	{"n_iterations":2,"converged":true,"exploded":false}	NA	17785	9.9988e-01
RSPH10B	-8.0433e-07	8.4968e-04	-9.4663e-04	9.9924e-01	{"n_iterations":2,"converged":true,"exploded":false}	NA	13824	9.9990e-01
DEPP1	-6.9771e-06	8.5671e-03	-8.1441e-04	9.9935e-01	{"n_iterations":2,"converged":true,"exploded":false}	NA	4134	9.9990e-01
MARS1	-6.5093e-06	8.0788e-03	-8.0573e-04	9.9936e-01	{"n_iterations":2,"converged":true,"exploded":false}	NA	9091	9.9990e-01
ELAPOR1	2.8800e-06	3.7708e-03	7.6377e-04	9.9939e-01	{"n_iterations":2,"converged":true,"exploded":false}	NA	4791	9.9990e-01
CCDC80	4.0602e-06	5.5615e-03	7.3006e-04	9.9942e-01	{"n_iterations":2,"converged":true,"exploded":false}	NA	2382	9.9990e-01
SETD1A	8.8383e-06	1.3326e-02	6.6324e-04	9.9947e-01	{"n_iterations":2,"converged":true,"exploded":false}	NA	14289	9.9990e-01
LGALS12	4.9902e-06	9.3320e-03	5.3474e-04	9.9957e-01	{"n_iterations":2,"converged":true,"exploded":false}	NA	8498	9.9995e-01
CFAP61	7.6903e-07	1.9262e-03	3.9925e-04	9.9968e-01	{"n_iterations":2,"converged":true,"exploded":false}	NA	2885	9.9998e-01
MSRA	-2.4208e-06	6.9979e-03	-3.4593e-04	9.9972e-01	{"n_iterations":2,"converged":true,"exploded":false}	NA	9722	9.9998e-01
KCNH8	-2.2474e-06	7.8938e-03	-2.8470e-04	9.9977e-01	{"n_iterations":2,"converged":true,"exploded":false}	NA	7839	9.9998e-01
DLX4	1.5563e-07	1.1212e-03	1.3881e-04	9.9989e-01	{"n_iterations":2,"converged":true,"exploded":false}	NA	4265	9.9998e-01
RTTN	-1.5322e-07	1.5140e-03	-1.0120e-04	9.9992e-01	{"n_iterations":2,"converged":true,"exploded":false}	NA	13873	9.9998e-01
ZNF160	-7.1061e-08	1.0238e-03	-6.9410e-05	9.9994e-01	{"n_iterations":2,"converged":true,"exploded":false}	NA	18256	9.9998e-01
FLT4	6.5877e-08	2.4739e-03	2.6629e-05	9.9998e-01	{"n_iterations":2,"converged":true,"exploded":false}	NA	5642	9.9998e-01

### Sheet: table-G-intention-AD-relevant
gene_name	beta	standard_error	z_stat	p_value	fit	group	idx	p_value_fdr
PLCB4	1.2528e-02	4.6304e-03	2.7057e+00	6.8171e-03	{"n_iterations":4,"converged":true,"exploded":false}	other	74	6.1354e-01
CACNA1C	-2.3853e-02	9.9542e-03	-2.3963e+00	1.6560e-02	{"n_iterations":4,"converged":true,"exploded":false}	CNS	11	6.2556e-01
FKBP5	-1.4187e-02	6.4632e-03	-2.1951e+00	2.8156e-02	{"n_iterations":4,"converged":true,"exploded":false}	CNS	33	6.2556e-01
GNAQ	-1.8632e-01	8.7990e-02	-2.1175e+00	3.4218e-02	{"n_iterations":6,"converged":true,"exploded":false}	CNS	40	6.2556e-01
GNAI2	1.0148e-01	4.8066e-02	2.1112e+00	3.4754e-02	{"n_iterations":6,"converged":true,"exploded":false}	CNS	38	6.2556e-01
NTRK2	-1.3688e-02	7.2452e-03	-1.8892e+00	5.8859e-02	{"n_iterations":4,"converged":true,"exploded":false}	CNS	69	7.6120e-01
UGT2B7	-2.6505e-02	1.4048e-02	-1.8867e+00	5.9205e-02	{"n_iterations":5,"converged":true,"exploded":false}	CNS	88	7.6120e-01
PAPLN	-7.2797e-03	4.1103e-03	-1.7711e+00	7.6545e-02	{"n_iterations":4,"converged":true,"exploded":false}	other	71	7.7039e-01
UGT1A3	9.1419e-02	5.1818e-02	1.7642e+00	7.7694e-02	{"n_iterations":6,"converged":true,"exploded":false}	other	82	7.7039e-01
GNA15	-5.1168e-03	3.1704e-03	-1.6140e+00	1.0654e-01	{"n_iterations":4,"converged":true,"exploded":false}	CNS	36	7.7039e-01
ADRB1	-9.4403e-02	5.9436e-02	-1.5883e+00	1.1222e-01	{"n_iterations":6,"converged":true,"exploded":false}	CNS	4	7.7039e-01
GNAI1	-1.0921e-02	6.9809e-03	-1.5644e+00	1.1773e-01	{"n_iterations":5,"converged":true,"exploded":false}	CNS	37	7.7039e-01
GRIA3	5.2478e-01	3.4625e-01	1.5156e+00	1.2962e-01	{"n_iterations":4,"converged":true,"exploded":false}	CNS	43	7.7039e-01
UGT1A6	2.1961e-02	1.4491e-02	1.5155e+00	1.2965e-01	{"n_iterations":4,"converged":true,"exploded":false}	other	84	7.7039e-01
HTR1A	-9.2964e-02	6.2500e-02	-1.4874e+00	1.3690e-01	{"n_iterations":4,"converged":true,"exploded":false}	CNS	48	7.7039e-01
CYP3A4	5.1440e-02	3.5286e-02	1.4578e+00	1.4489e-01	{"n_iterations":5,"converged":true,"exploded":false}	CYP	26	7.7039e-01
UGT2B4	2.1560e-02	1.4812e-02	1.4555e+00	1.4552e-01	{"n_iterations":4,"converged":true,"exploded":false}	CNS	87	7.7039e-01
AKR1C2	1.1287e-02	8.2665e-03	1.3654e+00	1.7213e-01	{"n_iterations":4,"converged":true,"exploded":false}	other	6	8.6064e-01
CYP2B6	-1.3647e-02	1.0666e-02	-1.2796e+00	2.0070e-01	{"n_iterations":4,"converged":true,"exploded":false}	CYP	20	9.2484e-01
VEGFA	-9.0736e-03	7.3908e-03	-1.2277e+00	2.1957e-01	{"n_iterations":4,"converged":true,"exploded":false}	CNS	89	9.2484e-01
NR3C1	1.6228e-02	1.3281e-02	1.2218e+00	2.2177e-01	{"n_iterations":4,"converged":true,"exploded":false}	CNS	67	9.2484e-01
MDGA2	-4.5525e-02	3.7607e-02	-1.2105e+00	2.2607e-01	{"n_iterations":5,"converged":true,"exploded":false}	CNS	66	9.2484e-01
HTR7	-1.1771e-01	1.0361e-01	-1.1361e+00	2.5592e-01	{"n_iterations":6,"converged":true,"exploded":false}	CNS	59	9.5804e-01
HTR1E	-1.3294e+00	1.1704e+00	-1.1359e+00	2.5601e-01	{"n_iterations":5,"converged":true,"exploded":false}	CNS	51	9.5804e-01
CYP3A5	-8.0687e-03	7.4861e-03	-1.0778e+00	2.8111e-01	{"n_iterations":4,"converged":true,"exploded":false}	CYP	27	9.5804e-01
PLA2G4C	-4.3873e-03	4.1242e-03	-1.0638e+00	2.8741e-01	{"n_iterations":4,"converged":true,"exploded":false}	other	72	9.5804e-01
IL1A	-1.2080e-02	1.1565e-02	-1.0445e+00	2.9626e-01	{"n_iterations":4,"converged":true,"exploded":false}	other	61	9.5804e-01
TPH1	7.0104e-03	7.0283e-03	9.9744e-01	3.1855e-01	{"n_iterations":4,"converged":true,"exploded":false}	CNS	81	9.5804e-01
ADCY1	-1.4155e-02	1.5821e-02	-8.9470e-01	3.7095e-01	{"n_iterations":4,"converged":true,"exploded":false}	other	1	9.5804e-01
COMT	-7.5584e-03	8.6098e-03	-8.7788e-01	3.8001e-01	{"n_iterations":4,"converged":true,"exploded":false}	CNS	14	9.5804e-01
BDNF	9.0370e-03	1.0469e-02	8.6318e-01	3.8804e-01	{"n_iterations":4,"converged":true,"exploded":false}	CNS	10	9.5804e-01
CYP2D6	-7.9456e-04	9.3728e-04	-8.4773e-01	3.9659e-01	{"n_iterations":4,"converged":true,"exploded":false}	CYP	24	9.5804e-01
DRD4	4.1189e-02	4.8914e-02	8.4206e-01	3.9975e-01	{"n_iterations":5,"converged":true,"exploded":false}	CNS	32	9.5804e-01
MAOB	5.4693e-01	6.9414e-01	7.8793e-01	4.3074e-01	{"n_iterations":7,"converged":true,"exploded":false}	CNS	65	9.5804e-01
OPRM1	-1.3335e-03	1.7272e-03	-7.7203e-01	4.4010e-01	{"n_iterations":4,"converged":true,"exploded":false}	CNS	70	9.5804e-01
FMO3	5.1200e-03	6.6360e-03	7.7155e-01	4.4038e-01	{"n_iterations":4,"converged":true,"exploded":false}	CNS	34	9.5804e-01
AKR1C1	3.5387e-03	4.5911e-03	7.7077e-01	4.4084e-01	{"n_iterations":4,"converged":true,"exploded":false}	other	5	9.5804e-01
CYP2C9	-5.7769e-03	7.7222e-03	-7.4809e-01	4.5440e-01	{"n_iterations":4,"converged":true,"exploded":false}	CYP	23	9.5804e-01
GNAS	6.3047e-03	8.4384e-03	7.4715e-01	4.5497e-01	{"n_iterations":4,"converged":true,"exploded":false}	CNS	41	9.5804e-01
COL26A1	2.9286e-03	4.1835e-03	7.0003e-01	4.8391e-01	{"n_iterations":4,"converged":true,"exploded":false}	other	13	9.5804e-01
HTR2C	1.1711e+00	1.7026e+00	6.8784e-01	4.9155e-01	{"n_iterations":6,"converged":true,"exploded":false}	CNS	54	9.5804e-01
CRHR1	7.3662e-03	1.1229e-02	6.5599e-01	5.1183e-01	{"n_iterations":4,"converged":true,"exploded":false}	CNS	16	9.5804e-01
HTR2A	-1.3669e-02	2.1186e-02	-6.4519e-01	5.1880e-01	{"n_iterations":4,"converged":true,"exploded":false}	CNS	53	9.5804e-01
ADRA2A	-1.0940e-01	1.7698e-01	-6.1817e-01	5.3647e-01	{"n_iterations":8,"converged":true,"exploded":false}	CNS	3	9.5804e-01
CREB1	4.1039e-02	6.9167e-02	5.9334e-01	5.5296e-01	{"n_iterations":6,"converged":true,"exploded":false}	CNS	15	9.5804e-01
GNAI3	-9.8723e-03	1.7165e-02	-5.7515e-01	5.6519e-01	{"n_iterations":4,"converged":true,"exploded":false}	CNS	39	9.5804e-01
HLA-A	-5.4492e-04	9.5034e-04	-5.7340e-01	5.6638e-01	{"n_iterations":4,"converged":true,"exploded":false}	other	46	9.5804e-01
CYP2C19	2.7009e-03	4.7643e-03	5.6691e-01	5.7077e-01	{"n_iterations":4,"converged":true,"exploded":false}	CYP	21	9.5804e-01
HTR3B	-1.2187e-02	2.1601e-02	-5.6418e-01	5.7263e-01	{"n_iterations":4,"converged":true,"exploded":false}	CNS	56	9.5804e-01
SACM1L	-3.2175e-03	5.7998e-03	-5.5476e-01	5.7906e-01	{"n_iterations":4,"converged":true,"exploded":false}	CNS	76	9.5804e-01
HTR1F	3.2101e-03	5.8757e-03	5.4633e-01	5.8484e-01	{"n_iterations":4,"converged":true,"exploded":false}	CNS	52	9.5804e-01
CBR1	-6.0507e-03	1.1103e-02	-5.4499e-01	5.8576e-01	{"n_iterations":4,"converged":true,"exploded":false}	other	12	9.5804e-01
HTR1B	-5.1089e-03	9.4613e-03	-5.3997e-01	5.8921e-01	{"n_iterations":4,"converged":true,"exploded":false}	CNS	49	9.5804e-01
DDC	1.3788e-02	2.5597e-02	5.3865e-01	5.9013e-01	{"n_iterations":4,"converged":true,"exploded":false}	CNS	28	9.5804e-01
GNB3	3.6354e-03	7.1276e-03	5.1004e-01	6.1002e-01	{"n_iterations":4,"converged":true,"exploded":false}	CNS	42	9.5804e-01
HTR1D	-1.0894e-02	2.2457e-02	-4.8514e-01	6.2758e-01	{"n_iterations":4,"converged":true,"exploded":false}	CNS	50	9.5804e-01
ITGA9	-1.2617e-03	2.6208e-03	-4.8141e-01	6.3022e-01	{"n_iterations":4,"converged":true,"exploded":false}	CNS	63	9.5804e-01
CUX1	-1.7977e-03	4.1198e-03	-4.3636e-01	6.6258e-01	{"n_iterations":4,"converged":true,"exploded":false}	CNS	18	9.5804e-01
ABCB1	-1.1149e-02	2.6328e-02	-4.2348e-01	6.7194e-01	{"n_iterations":4,"converged":true,"exploded":false}	other	0	9.5804e-01
HSD11B1	-2.4985e-01	6.1013e-01	-4.0949e-01	6.8218e-01	{"n_iterations":8,"converged":true,"exploded":false}	CNS	47	9.5804e-01
DRD3	5.5016e-02	1.3448e-01	4.0910e-01	6.8246e-01	{"n_iterations":7,"converged":true,"exploded":false}	CNS	31	9.5804e-01
HTR6	-1.9044e-02	4.7593e-02	-4.0015e-01	6.8905e-01	{"n_iterations":4,"converged":true,"exploded":false}	CNS	58	9.5804e-01
PLCB3	8.6169e-03	2.1752e-02	3.9614e-01	6.9200e-01	{"n_iterations":3,"converged":true,"exploded":false}	other	73	9.5804e-01
ADCY2	1.1443e-03	2.9307e-03	3.9044e-01	6.9621e-01	{"n_iterations":3,"converged":true,"exploded":false}	other	2	9.5804e-01
IL6	-4.8639e-03	1.3613e-02	-3.5730e-01	7.2087e-01	{"n_iterations":3,"converged":true,"exploded":false}	other	62	9.5804e-01
NRXN3	-2.5010e-03	7.0363e-03	-3.5544e-01	7.2226e-01	{"n_iterations":3,"converged":true,"exploded":false}	CNS	68	9.5804e-01
GRIK4	-8.2344e-03	2.5329e-02	-3.2510e-01	7.4511e-01	{"n_iterations":4,"converged":true,"exploded":false}	CNS	44	9.5804e-01
UGT1A9	-7.3661e-03	2.2822e-02	-3.2276e-01	7.4688e-01	{"n_iterations":4,"converged":true,"exploded":false}	other	85	9.5804e-01
CYP2C8	5.3050e-03	1.6441e-02	3.2268e-01	7.4694e-01	{"n_iterations":4,"converged":true,"exploded":false}	CYP	22	9.5804e-01
MAOA	-6.1777e-03	1.9397e-02	-3.1849e-01	7.5012e-01	{"n_iterations":3,"converged":true,"exploded":false}	CNS	64	9.5804e-01
GBA	1.3814e-02	4.4609e-02	3.0967e-01	7.5681e-01	{"n_iterations":4,"converged":true,"exploded":false}	CNS	35	9.5804e-01
AKR1C3	6.8382e-04	2.5674e-03	2.6635e-01	7.8997e-01	{"n_iterations":3,"converged":true,"exploded":false}	other	7	9.5804e-01
CYP2E1	-1.2152e-03	4.6110e-03	-2.6355e-01	7.9213e-01	{"n_iterations":3,"converged":true,"exploded":false}	CYP	25	9.5804e-01
HTR3A	4.0497e-03	1.5805e-02	2.5623e-01	7.9777e-01	{"n_iterations":3,"converged":true,"exploded":false}	CNS	55	9.5804e-01
SLC6A3	-6.4054e-03	2.7250e-02	-2.3506e-01	8.1416e-01	{"n_iterations":3,"converged":true,"exploded":false}	CNS	79	9.5804e-01
SLC6A2	1.4017e-03	6.0100e-03	2.3323e-01	8.1559e-01	{"n_iterations":3,"converged":true,"exploded":false}	CNS	78	9.5804e-01
UGT2B10	-3.1194e-03	1.4395e-02	-2.1669e-01	8.2845e-01	{"n_iterations":3,"converged":true,"exploded":false}	CNS	86	9.5804e-01
AKR7A3	-1.7577e-03	8.2019e-03	-2.1431e-01	8.3031e-01	{"n_iterations":3,"converged":true,"exploded":false}	other	9	9.5804e-01
GRK5	-1.0607e-03	5.3963e-03	-1.9657e-01	8.4417e-01	{"n_iterations":3,"converged":true,"exploded":false}	CNS	45	9.5853e-01
CYP1A2	3.0458e-03	1.6329e-02	1.8653e-01	8.5203e-01	{"n_iterations":3,"converged":true,"exploded":false}	CYP	19	9.5853e-01
HTR4	-1.3136e-03	8.0167e-03	-1.6386e-01	8.6984e-01	{"n_iterations":3,"converged":true,"exploded":false}	CNS	57	9.5990e-01
PPP2CB	8.8865e-03	6.1915e-02	1.4353e-01	8.8587e-01	{"n_iterations":4,"converged":true,"exploded":false}	other	75	9.5990e-01
UGT1A4	-2.5334e-03	1.9514e-02	-1.2983e-01	8.9670e-01	{"n_iterations":3,"converged":true,"exploded":false}	other	83	9.5990e-01
IL11	-1.7469e-03	1.3910e-02	-1.2558e-01	9.0006e-01	{"n_iterations":3,"converged":true,"exploded":false}	other	60	9.5990e-01
DRD2	2.1380e-03	1.8216e-02	1.1737e-01	9.0657e-01	{"n_iterations":3,"converged":true,"exploded":false}	CNS	30	9.5990e-01
CRHR2	6.6726e-04	8.6790e-03	7.6882e-02	9.3872e-01	{"n_iterations":3,"converged":true,"exploded":false}	CNS	17	9.8238e-01
SLC18A2	1.9736e-03	3.4092e-02	5.7891e-02	9.5384e-01	{"n_iterations":3,"converged":true,"exploded":false}	CNS	77	9.8673e-01
SLC6A4	3.4718e-03	8.2679e-02	4.1991e-02	9.6651e-01	{"n_iterations":3,"converged":true,"exploded":false}	CNS	80	9.8847e-01
AKR7A2	6.3145e-04	2.2738e-02	2.7771e-02	9.7784e-01	{"n_iterations":3,"converged":true,"exploded":false}	other	8	9.8883e-01
DRD1	-5.0179e-04	3.6540e-02	-1.3733e-02	9.8904e-01	{"n_iterations":3,"converged":true,"exploded":false}	CNS	29	9.8904e-01

### Sheet: table-G-intention-all
gene_name	beta	standard_error	z_stat	p_value	fit	group	idx	p_value_fdr
RAC3	-2.1598e-01	4.1062e-02	-5.2597e+00	1.4425e-07	{"n_iterations":5,"converged":true,"exploded":false}	NA	12908	2.6824e-03
CLCN4	-7.2046e-02	1.9861e-02	-3.6275e+00	2.8613e-04	{"n_iterations":5,"converged":true,"exploded":false}	NA	3074	9.8291e-01
PSMF1	-2.2049e-02	6.1972e-03	-3.5578e+00	3.7396e-04	{"n_iterations":5,"converged":true,"exploded":false}	NA	12634	9.8291e-01
NOM1	1.4759e-02	4.2863e-03	3.4434e+00	5.7449e-04	{"n_iterations":5,"converged":true,"exploded":false}	NA	10317	9.8291e-01
MATR3	-8.4381e-02	2.4834e-02	-3.3978e+00	6.7934e-04	{"n_iterations":5,"converged":true,"exploded":false}	NA	9010	9.8291e-01
KAZN	3.4472e-02	1.0162e-02	3.3923e+00	6.9310e-04	{"n_iterations":5,"converged":true,"exploded":false}	NA	7707	9.8291e-01
KLHDC4	1.0363e-02	3.0969e-03	3.3462e+00	8.1938e-04	{"n_iterations":5,"converged":true,"exploded":false}	NA	7989	9.8291e-01
GPATCH4	9.4635e-02	2.8350e-02	3.3381e+00	8.4340e-04	{"n_iterations":5,"converged":true,"exploded":false}	NA	6269	9.8291e-01
N4BP2	-1.1536e-02	3.4595e-03	-3.3345e+00	8.5467e-04	{"n_iterations":5,"converged":true,"exploded":false}	NA	9857	9.8291e-01
NR1I2	-1.3244e-02	3.9936e-03	-3.3163e+00	9.1230e-04	{"n_iterations":5,"converged":true,"exploded":false}	NA	10424	9.8291e-01
BFAR	-5.0117e-02	1.5250e-02	-3.2863e+00	1.0150e-03	{"n_iterations":5,"converged":true,"exploded":false}	NA	1503	9.8291e-01
GAN	-4.2493e-02	1.2950e-02	-3.2813e+00	1.0333e-03	{"n_iterations":5,"converged":true,"exploded":false}	NA	5880	9.8291e-01
UBE2Q1	2.7757e-01	8.5018e-02	3.2648e+00	1.0953e-03	{"n_iterations":5,"converged":true,"exploded":false}	NA	17147	9.8291e-01
FUCA1	2.0775e-01	6.3773e-02	3.2576e+00	1.1237e-03	{"n_iterations":6,"converged":true,"exploded":false}	NA	5746	9.8291e-01
PLXNC1	-3.8188e-02	1.1754e-02	-3.2489e+00	1.1585e-03	{"n_iterations":5,"converged":true,"exploded":false}	NA	12006	9.8291e-01
DUSP18	1.3847e-02	4.3036e-03	3.2174e+00	1.2934e-03	{"n_iterations":5,"converged":true,"exploded":false}	NA	4484	9.8291e-01
BLVRA	-5.1263e-02	1.6163e-02	-3.1717e+00	1.5157e-03	{"n_iterations":5,"converged":true,"exploded":false}	NA	1547	9.8291e-01
VAC14	-4.1115e-02	1.3010e-02	-3.1602e+00	1.5763e-03	{"n_iterations":5,"converged":true,"exploded":false}	NA	17403	9.8291e-01
DPYSL5	-5.9853e-02	1.9112e-02	-3.1318e+00	1.7376e-03	{"n_iterations":5,"converged":true,"exploded":false}	NA	4413	9.8291e-01
CEP135	-3.9173e-02	1.2540e-02	-3.1239e+00	1.7848e-03	{"n_iterations":5,"converged":true,"exploded":false}	NA	2773	9.8291e-01
TAAR6	-4.7851e-02	1.5467e-02	-3.0938e+00	1.9758e-03	{"n_iterations":5,"converged":true,"exploded":false}	NA	15633	9.8291e-01
TRO	-7.1191e-03	2.3153e-03	-3.0748e+00	2.1062e-03	{"n_iterations":5,"converged":true,"exploded":false}	NA	16841	9.8291e-01
FIGNL1	-3.0287e-02	9.8534e-03	-3.0737e+00	2.1141e-03	{"n_iterations":5,"converged":true,"exploded":false}	NA	5534	9.8291e-01
IL31RA	2.0008e-02	6.5352e-03	3.0616e+00	2.2016e-03	{"n_iterations":5,"converged":true,"exploded":false}	NA	7363	9.8291e-01
ANAPC16	-2.8375e-01	9.2779e-02	-3.0584e+00	2.2254e-03	{"n_iterations":5,"converged":true,"exploded":false}	NA	639	9.8291e-01
GPRC5A	-2.4434e-02	8.0413e-03	-3.0385e+00	2.3772e-03	{"n_iterations":5,"converged":true,"exploded":false}	NA	6374	9.8291e-01
ERH	-2.0040e-01	6.6354e-02	-3.0202e+00	2.5258e-03	{"n_iterations":5,"converged":true,"exploded":false}	NA	4944	9.8291e-01
SNAPC2	-3.2419e-02	1.0855e-02	-2.9864e+00	2.8224e-03	{"n_iterations":5,"converged":true,"exploded":false}	NA	14894	9.8291e-01
EID2	1.5560e-01	5.2150e-02	2.9837e+00	2.8480e-03	{"n_iterations":5,"converged":true,"exploded":false}	NA	4678	9.8291e-01
MICU2	-2.3909e-02	8.0350e-03	-2.9755e+00	2.9247e-03	{"n_iterations":5,"converged":true,"exploded":false}	NA	9273	9.8291e-01
AFF3	-5.8388e-02	1.9633e-02	-2.9740e+00	2.9392e-03	{"n_iterations":5,"converged":true,"exploded":false}	NA	398	9.8291e-01
CFH	1.4255e-02	4.8155e-03	2.9603e+00	3.0738e-03	{"n_iterations":5,"converged":true,"exploded":false}	NA	2874	9.8291e-01
NACAD	-1.3122e-02	4.4391e-03	-2.9560e+00	3.1162e-03	{"n_iterations":5,"converged":true,"exploded":false}	NA	9885	9.8291e-01
TBRG4	-2.4190e-02	8.1903e-03	-2.9535e+00	3.1423e-03	{"n_iterations":5,"converged":true,"exploded":false}	NA	15805	9.8291e-01
SURF6	8.6395e-03	2.9308e-03	2.9478e+00	3.2001e-03	{"n_iterations":4,"converged":true,"exploded":false}	NA	15535	9.8291e-01
CBR4	-2.1674e-02	7.4005e-03	-2.9287e+00	3.4033e-03	{"n_iterations":5,"converged":true,"exploded":false}	NA	2226	9.8291e-01
CNGB3	-2.0246e-02	6.9336e-03	-2.9200e+00	3.5004e-03	{"n_iterations":4,"converged":true,"exploded":false}	NA	3222	9.8291e-01
KHK	2.9464e-02	1.0091e-02	2.9198e+00	3.5029e-03	{"n_iterations":5,"converged":true,"exploded":false}	NA	7868	9.8291e-01
TACR1	6.3185e-02	2.1644e-02	2.9193e+00	3.5080e-03	{"n_iterations":5,"converged":true,"exploded":false}	NA	15646	9.8291e-01
DMWD	-5.0451e-02	1.7284e-02	-2.9190e+00	3.5120e-03	{"n_iterations":5,"converged":true,"exploded":false}	NA	4244	9.8291e-01
MUTYH	-1.8907e-02	6.5036e-03	-2.9072e+00	3.6462e-03	{"n_iterations":5,"converged":true,"exploded":false}	NA	9731	9.8291e-01
CCDC6	-1.5782e-02	5.4298e-03	-2.9066e+00	3.6534e-03	{"n_iterations":5,"converged":true,"exploded":false}	NA	2341	9.8291e-01
STING1	-7.4707e-03	2.5728e-03	-2.9037e+00	3.6874e-03	{"n_iterations":5,"converged":true,"exploded":false}	NA	15397	9.8291e-01
ENOSF1	-6.0349e-03	2.0863e-03	-2.8926e+00	3.8206e-03	{"n_iterations":5,"converged":true,"exploded":false}	NA	4834	9.8291e-01
EID2B	9.0940e-02	3.1443e-02	2.8922e+00	3.8257e-03	{"n_iterations":5,"converged":true,"exploded":false}	NA	4679	9.8291e-01
TNFRSF10B	-1.2920e-02	4.4876e-03	-2.8792e+00	3.9871e-03	{"n_iterations":4,"converged":true,"exploded":false}	NA	16507	9.8291e-01
WWTR1	-2.1188e-02	7.3692e-03	-2.8753e+00	4.0367e-03	{"n_iterations":4,"converged":true,"exploded":false}	NA	17711	9.8291e-01
A2M	1.1804e-01	4.1080e-02	2.8734e+00	4.0603e-03	{"n_iterations":5,"converged":true,"exploded":false}	NA	2	9.8291e-01
RRAGA	-1.6622e+01	5.8158e+00	-2.8581e+00	4.2624e-03	{"n_iterations":5,"converged":true,"exploded":false}	NA	13646	9.8291e-01
PIH1D1	1.9428e-02	6.8190e-03	2.8491e+00	4.3840e-03	{"n_iterations":4,"converged":true,"exploded":false}	NA	11772	9.8291e-01
EGLN2	6.3631e-02	2.2423e-02	2.8377e+00	4.5437e-03	{"n_iterations":5,"converged":true,"exploded":false}	NA	4661	9.8291e-01
CENPX	-2.3445e-02	8.2737e-03	-2.8337e+00	4.6018e-03	{"n_iterations":5,"converged":true,"exploded":false}	NA	2766	9.8291e-01
ADH1B	-1.9078e-02	6.7452e-03	-2.8283e+00	4.6792e-03	{"n_iterations":5,"converged":true,"exploded":false}	NA	348	9.8291e-01
MAGEC3	1.5069e-02	5.3284e-03	2.8282e+00	4.6817e-03	{"n_iterations":4,"converged":true,"exploded":false}	NA	8847	9.8291e-01
BRIX1	-2.1830e-02	7.7525e-03	-2.8159e+00	4.8646e-03	{"n_iterations":5,"converged":true,"exploded":false}	NA	1634	9.8291e-01
RAP1B	-3.0124e-02	1.0702e-02	-2.8148e+00	4.8811e-03	{"n_iterations":5,"converged":true,"exploded":false}	NA	12970	9.8291e-01
AATF	-1.7909e-02	6.3661e-03	-2.8132e+00	4.9046e-03	{"n_iterations":5,"converged":true,"exploded":false}	NA	27	9.8291e-01
CFAP161	-1.2883e-01	4.5877e-02	-2.8082e+00	4.9819e-03	{"n_iterations":5,"converged":true,"exploded":false}	NA	2832	9.8291e-01
ZSCAN5A	-1.6655e-02	5.9360e-03	-2.8058e+00	5.0192e-03	{"n_iterations":4,"converged":true,"exploded":false}	NA	18571	9.8291e-01
NIF3L1	1.0355e-01	3.7059e-02	2.7942e+00	5.2026e-03	{"n_iterations":5,"converged":true,"exploded":false}	NA	10191	9.8291e-01
KMT2A	-4.8500e-02	1.7375e-02	-2.7913e+00	5.2496e-03	{"n_iterations":5,"converged":true,"exploded":false}	NA	8062	9.8291e-01
GPBP1L1	-1.0874e-02	3.8982e-03	-2.7895e+00	5.2792e-03	{"n_iterations":5,"converged":true,"exploded":false}	NA	6273	9.8291e-01
KRTAP10-11	1.2032e-02	4.3144e-03	2.7889e+00	5.2889e-03	{"n_iterations":4,"converged":true,"exploded":false}	NA	8159	9.8291e-01
TRAPPC12	-5.7037e-03	2.0490e-03	-2.7836e+00	5.3758e-03	{"n_iterations":4,"converged":true,"exploded":false}	NA	16699	9.8291e-01
ASCC2	-1.6682e-02	6.0009e-03	-2.7799e+00	5.4375e-03	{"n_iterations":4,"converged":true,"exploded":false}	NA	1115	9.8291e-01
RBM38	-9.8169e-02	3.5400e-02	-2.7731e+00	5.5518e-03	{"n_iterations":5,"converged":true,"exploded":false}	NA	13075	9.8291e-01
HEXD	-2.8741e-02	1.0393e-02	-2.7654e+00	5.6855e-03	{"n_iterations":5,"converged":true,"exploded":false}	NA	6795	9.8291e-01
ACE	-2.1201e-02	7.6681e-03	-2.7648e+00	5.6964e-03	{"n_iterations":4,"converged":true,"exploded":false}	NA	143	9.8291e-01
L3HYPDH	1.7154e-02	6.2120e-03	2.7614e+00	5.7560e-03	{"n_iterations":5,"converged":true,"exploded":false}	NA	8255	9.8291e-01
SEC14L3	8.9959e-03	3.2585e-03	2.7607e+00	5.7676e-03	{"n_iterations":4,"converged":true,"exploded":false}	NA	13984	9.8291e-01
FAM161A	1.3465e-02	4.8974e-03	2.7494e+00	5.9705e-03	{"n_iterations":5,"converged":true,"exploded":false}	NA	5158	9.8291e-01
KRT37	-1.0353e-02	3.7742e-03	-2.7431e+00	6.0863e-03	{"n_iterations":5,"converged":true,"exploded":false}	NA	8125	9.8291e-01
S100A7A	2.1731e-02	7.9362e-03	2.7382e+00	6.1773e-03	{"n_iterations":5,"converged":true,"exploded":false}	NA	13774	9.8291e-01
LHFPL5	-2.0395e-02	7.4631e-03	-2.7328e+00	6.2796e-03	{"n_iterations":5,"converged":true,"exploded":false}	NA	8433	9.8291e-01
SNRPC	-1.2734e+00	4.6608e-01	-2.7322e+00	6.2915e-03	{"n_iterations":4,"converged":true,"exploded":false}	NA	14922	9.8291e-01
PLAC8L1	3.3062e-02	1.2108e-02	2.7307e+00	6.3205e-03	{"n_iterations":5,"converged":true,"exploded":false}	NA	11885	9.8291e-01
SLC25A48	-1.7496e-02	6.4163e-03	-2.7268e+00	6.3960e-03	{"n_iterations":5,"converged":true,"exploded":false}	NA	14512	9.8291e-01
BCLAF1	-4.9044e-02	1.7987e-02	-2.7267e+00	6.3974e-03	{"n_iterations":5,"converged":true,"exploded":false}	NA	1470	9.8291e-01
XXYLT1	-2.1542e-02	7.9054e-03	-2.7250e+00	6.4308e-03	{"n_iterations":5,"converged":true,"exploded":false}	NA	17757	9.8291e-01
CERS3	-4.0070e-02	1.4705e-02	-2.7249e+00	6.4319e-03	{"n_iterations":5,"converged":true,"exploded":false}	NA	2812	9.8291e-01
POGLUT1	2.2239e-02	8.1757e-03	2.7202e+00	6.5247e-03	{"n_iterations":4,"converged":true,"exploded":false}	NA	12070	9.8291e-01
PRSS1	-1.3596e-02	5.0027e-03	-2.7177e+00	6.5735e-03	{"n_iterations":5,"converged":true,"exploded":false}	NA	12532	9.8291e-01
YWHAB	-1.2417e-02	4.5881e-03	-2.7063e+00	6.8039e-03	{"n_iterations":4,"converged":true,"exploded":false}	NA	17801	9.8291e-01
PLCB4	1.2528e-02	4.6304e-03	2.7057e+00	6.8171e-03	{"n_iterations":4,"converged":true,"exploded":false}	other	11899	9.8291e-01
RAB8A	-3.8524e-02	1.4267e-02	-2.7003e+00	6.9272e-03	{"n_iterations":5,"converged":true,"exploded":false}	NA	12890	9.8291e-01
ESS2	-3.7188e-02	1.3783e-02	-2.6981e+00	6.9736e-03	{"n_iterations":5,"converged":true,"exploded":false}	NA	4990	9.8291e-01
CELA2A	4.7231e-02	1.7522e-02	2.6955e+00	7.0288e-03	{"n_iterations":5,"converged":true,"exploded":false}	NA	2728	9.8291e-01
BPIFB2	4.5602e-02	1.6919e-02	2.6953e+00	7.0318e-03	{"n_iterations":5,"converged":true,"exploded":false}	NA	1603	9.8291e-01
IDH3A	-1.4881e-02	5.5231e-03	-2.6942e+00	7.0547e-03	{"n_iterations":4,"converged":true,"exploded":false}	NA	7167	9.8291e-01
EMC2	-1.1886e-01	4.4144e-02	-2.6925e+00	7.0926e-03	{"n_iterations":5,"converged":true,"exploded":false}	NA	4788	9.8291e-01
BROX	-2.5769e-02	9.5747e-03	-2.6914e+00	7.1161e-03	{"n_iterations":5,"converged":true,"exploded":false}	NA	1639	9.8291e-01
TRAFD1	-1.3935e-02	5.1806e-03	-2.6899e+00	7.1471e-03	{"n_iterations":5,"converged":true,"exploded":false}	NA	16687	9.8291e-01
QSER1	-1.5159e-02	5.6405e-03	-2.6874e+00	7.2003e-03	{"n_iterations":5,"converged":true,"exploded":false}	NA	12812	9.8291e-01
YME1L1	3.5385e-02	1.3223e-02	2.6761e+00	7.4493e-03	{"n_iterations":4,"converged":true,"exploded":false}	NA	17788	9.8291e-01
YWHAQ	1.1314e-01	4.2315e-02	2.6737e+00	7.5023e-03	{"n_iterations":5,"converged":true,"exploded":false}	NA	17805	9.8291e-01
WASHC4	-2.3867e-02	8.9272e-03	-2.6735e+00	7.5056e-03	{"n_iterations":5,"converged":true,"exploded":false}	NA	17568	9.8291e-01
STT3A	2.8464e-02	1.0665e-02	2.6690e+00	7.6079e-03	{"n_iterations":5,"converged":true,"exploded":false}	NA	15456	9.8291e-01
TEDC2	-3.3652e-02	1.2632e-02	-2.6641e+00	7.7186e-03	{"n_iterations":5,"converged":true,"exploded":false}	NA	15903	9.8291e-01
SEMA3C	-3.3084e-02	1.2448e-02	-2.6579e+00	7.8636e-03	{"n_iterations":5,"converged":true,"exploded":false}	NA	14034	9.8291e-01
GJA8	-6.4242e-02	2.4190e-02	-2.6557e+00	7.9152e-03	{"n_iterations":5,"converged":true,"exploded":false}	NA	6070	9.8291e-01
FARSB	-2.0208e-02	7.6189e-03	-2.6524e+00	7.9920e-03	{"n_iterations":5,"converged":true,"exploded":false}	NA	5317	9.8291e-01
ZNF705B	-3.7288e-01	1.4060e-01	-2.6520e+00	8.0016e-03	{"n_iterations":6,"converged":true,"exploded":false}	NA	18418	9.8291e-01
MEI1	2.4752e-02	9.3382e-03	2.6506e+00	8.0345e-03	{"n_iterations":4,"converged":true,"exploded":false}	NA	9148	9.8291e-01
NCBP1	-7.9355e-02	2.9949e-02	-2.6497e+00	8.0561e-03	{"n_iterations":5,"converged":true,"exploded":false}	NA	9968	9.8291e-01
FAM117B	-6.7808e-02	2.5601e-02	-2.6487e+00	8.0807e-03	{"n_iterations":5,"converged":true,"exploded":false}	NA	5130	9.8291e-01
SEC11A	-3.6368e-02	1.3744e-02	-2.6460e+00	8.1447e-03	{"n_iterations":5,"converged":true,"exploded":false}	NA	13979	9.8291e-01
B2M	-1.4173e-01	5.3574e-02	-2.6454e+00	8.1587e-03	{"n_iterations":6,"converged":true,"exploded":false}	NA	1342	9.8291e-01
GRM7	7.9478e-02	3.0062e-02	2.6438e+00	8.1982e-03	{"n_iterations":5,"converged":true,"exploded":false}	NA	6454	9.8291e-01
ANG	-1.8247e-01	6.9108e-02	-2.6404e+00	8.2802e-03	{"n_iterations":5,"converged":true,"exploded":false}	NA	644	9.8291e-01
C5	-1.6607e-02	6.3091e-03	-2.6322e+00	8.4846e-03	{"n_iterations":4,"converged":true,"exploded":false}	NA	1938	9.8291e-01
SYNGR2	3.2755e-02	1.2449e-02	2.6312e+00	8.5074e-03	{"n_iterations":5,"converged":true,"exploded":false}	NA	15587	9.8291e-01
CFAP206	1.6502e-02	6.2753e-03	2.6297e+00	8.5460e-03	{"n_iterations":5,"converged":true,"exploded":false}	NA	2834	9.8291e-01
POLR1B	-1.6988e-02	6.4681e-03	-2.6264e+00	8.6295e-03	{"n_iterations":4,"converged":true,"exploded":false}	NA	12097	9.8291e-01
SIGLEC6	2.3262e-02	8.8645e-03	2.6242e+00	8.6854e-03	{"n_iterations":4,"converged":true,"exploded":false}	NA	14308	9.8291e-01
MYLK3	-2.4781e-02	9.4494e-03	-2.6225e+00	8.7298e-03	{"n_iterations":4,"converged":true,"exploded":false}	NA	9800	9.8291e-01
EPB41L4A	-6.3314e-03	2.4171e-03	-2.6194e+00	8.8086e-03	{"n_iterations":4,"converged":true,"exploded":false}	NA	4868	9.8291e-01
POLR3B	-7.7270e-02	2.9520e-02	-2.6176e+00	8.8562e-03	{"n_iterations":5,"converged":true,"exploded":false}	NA	12120	9.8291e-01
WNK2	1.0584e-02	4.0457e-03	2.6161e+00	8.8941e-03	{"n_iterations":5,"converged":true,"exploded":false}	NA	17672	9.8291e-01
TAS2R3	-2.4794e-02	9.4835e-03	-2.6145e+00	8.9366e-03	{"n_iterations":4,"converged":true,"exploded":false}	NA	15721	9.8291e-01
TRIM40	-6.1945e-03	2.3764e-03	-2.6067e+00	9.1416e-03	{"n_iterations":4,"converged":true,"exploded":false}	NA	16762	9.8291e-01
FAIM	-2.3038e-02	8.8426e-03	-2.6053e+00	9.1795e-03	{"n_iterations":4,"converged":true,"exploded":false}	NA	5114	9.8291e-01
PLA1A	-1.5369e-01	5.9052e-02	-2.6026e+00	9.2528e-03	{"n_iterations":5,"converged":true,"exploded":false}	NA	11859	9.8291e-01
IFIH1	-8.4522e-03	3.2643e-03	-2.5893e+00	9.6174e-03	{"n_iterations":5,"converged":true,"exploded":false}	NA	7193	9.8291e-01
XK	1.5098e-01	5.8322e-02	2.5888e+00	9.6313e-03	{"n_iterations":7,"converged":true,"exploded":false}	NA	17725	9.8291e-01
PKD2	-7.4205e-02	2.8702e-02	-2.5854e+00	9.7276e-03	{"n_iterations":4,"converged":true,"exploded":false}	NA	11837	9.8291e-01
MMP24	-1.9138e-01	7.4112e-02	-2.5823e+00	9.8139e-03	{"n_iterations":6,"converged":true,"exploded":false}	NA	9367	9.8291e-01
CDSN	-5.3367e-03	2.0666e-03	-2.5823e+00	9.8141e-03	{"n_iterations":4,"converged":true,"exploded":false}	NA	2699	9.8291e-01
SLC23A1	-9.7525e-02	3.7779e-02	-2.5815e+00	9.8376e-03	{"n_iterations":4,"converged":true,"exploded":false}	NA	14462	9.8291e-01
BBS12	-4.0466e-02	1.5682e-02	-2.5804e+00	9.8682e-03	{"n_iterations":5,"converged":true,"exploded":false}	NA	1423	9.8291e-01
MRGPRX3	-8.8597e-03	3.4351e-03	-2.5792e+00	9.9040e-03	{"n_iterations":4,"converged":true,"exploded":false}	NA	9478	9.8291e-01
GPR176	-1.3188e-02	5.1216e-03	-2.5750e+00	1.0023e-02	{"n_iterations":4,"converged":true,"exploded":false}	NA	6329	9.8291e-01
EPPIN	-1.3762e-02	5.3523e-03	-2.5713e+00	1.0132e-02	{"n_iterations":5,"converged":true,"exploded":false}	NA	4903	9.8291e-01
KRTAP12-3	2.8092e-02	1.0953e-02	2.5648e+00	1.0324e-02	{"n_iterations":4,"converged":true,"exploded":false}	NA	8172	9.8291e-01
AASDH	-2.1404e-02	8.3505e-03	-2.5631e+00	1.0373e-02	{"n_iterations":5,"converged":true,"exploded":false}	NA	24	9.8291e-01
PRR36	3.8620e-01	1.5085e-01	2.5601e+00	1.0465e-02	{"n_iterations":7,"converged":true,"exploded":false}	NA	12512	9.8291e-01
TCHP	-1.0572e-02	4.1311e-03	-2.5591e+00	1.0495e-02	{"n_iterations":4,"converged":true,"exploded":false}	NA	15856	9.8291e-01
OR5I1	1.4816e-02	5.7976e-03	2.5555e+00	1.0604e-02	{"n_iterations":5,"converged":true,"exploded":false}	NA	10992	9.8291e-01
ESX1	-9.4798e-03	3.7100e-03	-2.5552e+00	1.0612e-02	{"n_iterations":5,"converged":true,"exploded":false}	NA	4991	9.8291e-01
SLC12A4	-3.3764e-02	1.3220e-02	-2.5540e+00	1.0649e-02	{"n_iterations":4,"converged":true,"exploded":false}	NA	14383	9.8291e-01
LRRC10	-3.4652e-02	1.3580e-02	-2.5516e+00	1.0724e-02	{"n_iterations":5,"converged":true,"exploded":false}	NA	8609	9.8291e-01
ZNF707	1.2477e-01	4.8939e-02	2.5495e+00	1.0788e-02	{"n_iterations":5,"converged":true,"exploded":false}	NA	18422	9.8291e-01
SLC51A	-2.9278e-02	1.1500e-02	-2.5458e+00	1.0902e-02	{"n_iterations":5,"converged":true,"exploded":false}	NA	14669	9.8291e-01
ABCB11	7.2698e-02	2.8560e-02	2.5454e+00	1.0915e-02	{"n_iterations":5,"converged":true,"exploded":false}	NA	44	9.8291e-01
GPIHBP1	-2.5194e-02	9.8999e-03	-2.5448e+00	1.0933e-02	{"n_iterations":4,"converged":true,"exploded":false}	NA	6289	9.8291e-01
TRAPPC5	1.7792e-02	6.9970e-03	2.5428e+00	1.0996e-02	{"n_iterations":4,"converged":true,"exploded":false}	NA	16707	9.8291e-01
PDE10A	-1.3647e-02	5.3709e-03	-2.5410e+00	1.1054e-02	{"n_iterations":4,"converged":true,"exploded":false}	NA	11482	9.8291e-01
SLN	2.2575e+00	8.8870e-01	2.5402e+00	1.1080e-02	{"n_iterations":8,"converged":true,"exploded":false}	NA	14774	9.8291e-01
SPANXN5	-9.7566e+00	3.8493e+00	-2.5346e+00	1.1256e-02	{"n_iterations":5,"converged":true,"exploded":false}	NA	15060	9.8291e-01
CSMD1	-1.0053e-02	3.9773e-03	-2.5277e+00	1.1482e-02	{"n_iterations":4,"converged":true,"exploded":false}	NA	3593	9.8291e-01
SF3A1	7.3396e-02	2.9052e-02	2.5263e+00	1.1526e-02	{"n_iterations":4,"converged":true,"exploded":false}	NA	14153	9.8291e-01
STAB2	2.1254e-02	8.4146e-03	2.5259e+00	1.1541e-02	{"n_iterations":5,"converged":true,"exploded":false}	NA	15348	9.8291e-01
RTTN	-9.1234e-03	3.6139e-03	-2.5245e+00	1.1585e-02	{"n_iterations":5,"converged":true,"exploded":false}	NA	13726	9.8291e-01
SLC6A11	-9.3468e-02	3.7158e-02	-2.5154e+00	1.1888e-02	{"n_iterations":4,"converged":true,"exploded":false}	NA	14690	9.8291e-01
ATP9B	-8.5808e-03	3.4143e-03	-2.5132e+00	1.1965e-02	{"n_iterations":4,"converged":true,"exploded":false}	NA	1294	9.8291e-01
EIF4H	-6.3465e-02	2.5267e-02	-2.5118e+00	1.2012e-02	{"n_iterations":5,"converged":true,"exploded":false}	NA	4727	9.8291e-01
EIF2B4	1.0063e-02	4.0097e-03	2.5096e+00	1.2087e-02	{"n_iterations":4,"converged":true,"exploded":false}	NA	4693	9.8291e-01
RP1	-1.1071e-02	4.4155e-03	-2.5074e+00	1.2164e-02	{"n_iterations":4,"converged":true,"exploded":false}	NA	13507	9.8291e-01
NECTIN3	-2.5239e-02	1.0083e-02	-2.5032e+00	1.2306e-02	{"n_iterations":5,"converged":true,"exploded":false}	NA	10074	9.8291e-01
BRWD3	-5.8860e-02	2.3534e-02	-2.5010e+00	1.2383e-02	{"n_iterations":5,"converged":true,"exploded":false}	NA	1645	9.8291e-01
BEST2	1.1191e-01	4.4799e-02	2.4980e+00	1.2491e-02	{"n_iterations":6,"converged":true,"exploded":false}	NA	1495	9.8291e-01
CD38	-3.3356e-02	1.3356e-02	-2.4975e+00	1.2508e-02	{"n_iterations":5,"converged":true,"exploded":false}	NA	2526	9.8291e-01
SGF29	-1.5535e-01	6.2351e-02	-2.4915e+00	1.2720e-02	{"n_iterations":5,"converged":true,"exploded":false}	NA	14192	9.8291e-01
GIT2	-8.2142e-03	3.2975e-03	-2.4910e+00	1.2737e-02	{"n_iterations":4,"converged":true,"exploded":false}	NA	6064	9.8291e-01
PEAR1	2.8022e-02	1.1261e-02	2.4884e+00	1.2832e-02	{"n_iterations":4,"converged":true,"exploded":false}	NA	11566	9.8291e-01
ATAD3C	7.5603e-03	3.0391e-03	2.4877e+00	1.2857e-02	{"n_iterations":5,"converged":true,"exploded":false}	NA	1164	9.8291e-01
RICTOR	-2.3069e-02	9.2746e-03	-2.4873e+00	1.2871e-02	{"n_iterations":5,"converged":true,"exploded":false}	NA	13316	9.8291e-01
PLSCR2	-4.1478e-02	1.6678e-02	-2.4869e+00	1.2884e-02	{"n_iterations":5,"converged":true,"exploded":false}	NA	11991	9.8291e-01
LY75-CD302	1.3595e-02	5.4687e-03	2.4860e+00	1.2918e-02	{"n_iterations":5,"converged":true,"exploded":false}	NA	8755	9.8291e-01
OR1N1	-4.9307e-02	1.9846e-02	-2.4845e+00	1.2973e-02	{"n_iterations":6,"converged":true,"exploded":false}	NA	10801	9.8291e-01
FUT1	-6.0937e-02	2.4528e-02	-2.4844e+00	1.2977e-02	{"n_iterations":5,"converged":true,"exploded":false}	NA	5752	9.8291e-01
H4C7	3.6239e-01	1.4591e-01	2.4837e+00	1.3001e-02	{"n_iterations":6,"converged":true,"exploded":false}	NA	6645	9.8291e-01
NUP210	-1.1852e-02	4.7737e-03	-2.4828e+00	1.3037e-02	{"n_iterations":4,"converged":true,"exploded":false}	NA	10579	9.8291e-01
DCAF4	-5.2739e-03	2.1247e-03	-2.4821e+00	1.3059e-02	{"n_iterations":4,"converged":true,"exploded":false}	NA	3911	9.8291e-01
ZFR2	-6.0651e-03	2.4449e-03	-2.4807e+00	1.3113e-02	{"n_iterations":4,"converged":true,"exploded":false}	NA	17970	9.8291e-01
EIF4A3	-1.7729e-02	7.1513e-03	-2.4792e+00	1.3169e-02	{"n_iterations":4,"converged":true,"exploded":false}	NA	4714	9.8291e-01
TBRG1	-4.4350e-02	1.7890e-02	-2.4791e+00	1.3173e-02	{"n_iterations":5,"converged":true,"exploded":false}	NA	15804	9.8291e-01
TTC38	1.8181e-02	7.3343e-03	2.4789e+00	1.3179e-02	{"n_iterations":5,"converged":true,"exploded":false}	NA	16976	9.8291e-01
MAST2	2.9636e-02	1.1978e-02	2.4743e+00	1.3351e-02	{"n_iterations":5,"converged":true,"exploded":false}	NA	8998	9.8291e-01
WFDC13	2.5124e-01	1.0158e-01	2.4733e+00	1.3388e-02	{"n_iterations":6,"converged":true,"exploded":false}	NA	17651	9.8291e-01
C16orf72	-2.0031e-02	8.1007e-03	-2.4727e+00	1.3410e-02	{"n_iterations":4,"converged":true,"exploded":false}	NA	1763	9.8291e-01
TMEM183A	-6.5276e-02	2.6419e-02	-2.4707e+00	1.3483e-02	{"n_iterations":6,"converged":true,"exploded":false}	NA	16309	9.8291e-01
SGK1	-1.6216e-02	6.5729e-03	-2.4671e+00	1.3621e-02	{"n_iterations":4,"converged":true,"exploded":false}	NA	14194	9.8291e-01
PI3	6.2802e-01	2.5474e-01	2.4654e+00	1.3688e-02	{"n_iterations":5,"converged":true,"exploded":false}	NA	11731	9.8291e-01
IFT172	2.9923e-02	1.2139e-02	2.4650e+00	1.3702e-02	{"n_iterations":4,"converged":true,"exploded":false}	NA	7233	9.8291e-01
KIZ	-3.5869e-02	1.4556e-02	-2.4642e+00	1.3732e-02	{"n_iterations":4,"converged":true,"exploded":false}	NA	7961	9.8291e-01
GUCA1C	7.4342e-03	3.0185e-03	2.4629e+00	1.3782e-02	{"n_iterations":4,"converged":true,"exploded":false}	NA	6542	9.8291e-01
TRIL	8.3166e-02	3.3772e-02	2.4626e+00	1.3793e-02	{"n_iterations":5,"converged":true,"exploded":false}	NA	16732	9.8291e-01
PPP1R3B	-4.0080e-03	1.6329e-03	-2.4546e+00	1.4105e-02	{"n_iterations":4,"converged":true,"exploded":false}	NA	12273	9.8291e-01
CDH16	-3.2904e-02	1.3410e-02	-2.4537e+00	1.4138e-02	{"n_iterations":5,"converged":true,"exploded":false}	NA	2617	9.8291e-01
SREK1IP1	1.9758e-02	8.0588e-03	2.4517e+00	1.4217e-02	{"n_iterations":4,"converged":true,"exploded":false}	NA	15241	9.8291e-01
EVA1A	-1.2054e-02	4.9168e-03	-2.4516e+00	1.4221e-02	{"n_iterations":4,"converged":true,"exploded":false}	NA	5016	9.8291e-01
RPL22L1	-8.8209e-03	3.5982e-03	-2.4514e+00	1.4229e-02	{"n_iterations":4,"converged":true,"exploded":false}	NA	13546	9.8291e-01
HMGCS2	-2.6260e-01	1.0714e-01	-2.4509e+00	1.4249e-02	{"n_iterations":7,"converged":true,"exploded":false}	NA	6893	9.8291e-01
MEAK7	4.9701e-03	2.0305e-03	2.4476e+00	1.4379e-02	{"n_iterations":4,"converged":true,"exploded":false}	NA	9104	9.8291e-01
DGKZ	1.9109e-02	7.8079e-03	2.4474e+00	1.4388e-02	{"n_iterations":4,"converged":true,"exploded":false}	NA	4119	9.8291e-01
SYCE2	-1.1483e-02	4.6919e-03	-2.4473e+00	1.4392e-02	{"n_iterations":4,"converged":true,"exploded":false}	NA	15562	9.8291e-01
GBP5	7.4486e-03	3.0455e-03	2.4458e+00	1.4453e-02	{"n_iterations":4,"converged":true,"exploded":false}	NA	5928	9.8291e-01
IRS4	1.9692e-02	8.0533e-03	2.4452e+00	1.4475e-02	{"n_iterations":5,"converged":true,"exploded":false}	NA	7540	9.8291e-01
MSI1	9.6588e-02	3.9502e-02	2.4452e+00	1.4478e-02	{"n_iterations":5,"converged":true,"exploded":false}	NA	9604	9.8291e-01
YIPF5	3.4345e-02	1.4056e-02	2.4435e+00	1.4546e-02	{"n_iterations":5,"converged":true,"exploded":false}	NA	17780	9.8291e-01
SYCP1	-5.2612e-02	2.1538e-02	-2.4427e+00	1.4576e-02	{"n_iterations":5,"converged":true,"exploded":false}	NA	15565	9.8291e-01
UROD	-7.6486e-02	3.1320e-02	-2.4421e+00	1.4604e-02	{"n_iterations":4,"converged":true,"exploded":false}	NA	17318	9.8291e-01
CTSS	-1.1539e-02	4.7257e-03	-2.4417e+00	1.4619e-02	{"n_iterations":4,"converged":true,"exploded":false}	NA	3697	9.8291e-01
ATF6	3.7642e-03	1.5418e-03	2.4414e+00	1.4631e-02	{"n_iterations":4,"converged":true,"exploded":false}	NA	1174	9.8291e-01
SEPTIN10	-2.7897e-02	1.1437e-02	-2.4392e+00	1.4718e-02	{"n_iterations":5,"converged":true,"exploded":false}	NA	14066	9.8291e-01
ZNF479	2.4718e-02	1.0134e-02	2.4391e+00	1.4725e-02	{"n_iterations":5,"converged":true,"exploded":false}	NA	18240	9.8291e-01
HHIPL1	1.5982e-02	6.5546e-03	2.4384e+00	1.4754e-02	{"n_iterations":5,"converged":true,"exploded":false}	NA	6813	9.8291e-01
NUP214	1.8843e-02	7.7428e-03	2.4336e+00	1.4948e-02	{"n_iterations":4,"converged":true,"exploded":false}	NA	10581	9.8291e-01
CKAP2	-3.8309e-02	1.5753e-02	-2.4318e+00	1.5023e-02	{"n_iterations":5,"converged":true,"exploded":false}	NA	3048	9.8291e-01
CAMK1D	-5.9614e-02	2.4526e-02	-2.4307e+00	1.5072e-02	{"n_iterations":5,"converged":true,"exploded":false}	NA	2096	9.8291e-01
DHTKD1	4.3485e-02	1.7898e-02	2.4296e+00	1.5116e-02	{"n_iterations":5,"converged":true,"exploded":false}	NA	4144	9.8291e-01
MKRN2OS	-3.2364e-02	1.3324e-02	-2.4290e+00	1.5141e-02	{"n_iterations":4,"converged":true,"exploded":false}	NA	9318	9.8291e-01
CNR2	-7.9722e-03	3.2822e-03	-2.4289e+00	1.5145e-02	{"n_iterations":4,"converged":true,"exploded":false}	NA	3256	9.8291e-01
H1-6	1.0104e-01	4.1637e-02	2.4267e+00	1.5235e-02	{"n_iterations":5,"converged":true,"exploded":false}	NA	6579	9.8291e-01
RBFA	-7.8384e-03	3.2330e-03	-2.4245e+00	1.5331e-02	{"n_iterations":4,"converged":true,"exploded":false}	NA	13045	9.8291e-01
GLO1	-2.3204e-02	9.5814e-03	-2.4218e+00	1.5446e-02	{"n_iterations":4,"converged":true,"exploded":false}	NA	6113	9.8291e-01
TRIML1	-1.1853e-02	4.8966e-03	-2.4207e+00	1.5490e-02	{"n_iterations":5,"converged":true,"exploded":false}	NA	16807	9.8291e-01
IGFBP1	-4.6880e-02	1.9367e-02	-2.4206e+00	1.5494e-02	{"n_iterations":5,"converged":true,"exploded":false}	NA	7257	9.8291e-01
APOA1	-6.3710e-01	2.6328e-01	-2.4199e+00	1.5526e-02	{"n_iterations":5,"converged":true,"exploded":false}	NA	838	9.8291e-01
GRIK2	-2.3713e-02	9.8022e-03	-2.4191e+00	1.5558e-02	{"n_iterations":5,"converged":true,"exploded":false}	NA	6426	9.8291e-01
ACOT4	-9.7804e-03	4.0455e-03	-2.4176e+00	1.5622e-02	{"n_iterations":4,"converged":true,"exploded":false}	NA	164	9.8291e-01
SHANK3	-2.5171e-02	1.0416e-02	-2.4165e+00	1.5670e-02	{"n_iterations":4,"converged":true,"exploded":false}	NA	14249	9.8291e-01
THSD4	-1.0204e-02	4.2247e-03	-2.4154e+00	1.5719e-02	{"n_iterations":4,"converged":true,"exploded":false}	NA	16074	9.8291e-01
PROP1	-6.2646e-03	2.5950e-03	-2.4141e+00	1.5773e-02	{"n_iterations":4,"converged":true,"exploded":false}	NA	12463	9.8291e-01
SERAC1	-1.9737e-02	8.1800e-03	-2.4128e+00	1.5831e-02	{"n_iterations":5,"converged":true,"exploded":false}	NA	14078	9.8291e-01
OR8J1	-8.5425e-03	3.5413e-03	-2.4123e+00	1.5853e-02	{"n_iterations":4,"converged":true,"exploded":false}	NA	11067	9.8291e-01
BCL6	9.5181e-02	3.9459e-02	2.4122e+00	1.5858e-02	{"n_iterations":5,"converged":true,"exploded":false}	NA	1463	9.8291e-01
GOLGA6L22	-5.4691e-02	2.2683e-02	-2.4111e+00	1.5904e-02	{"n_iterations":5,"converged":true,"exploded":false}	NA	6218	9.8291e-01
HEBP2	2.2396e-02	9.2991e-03	2.4084e+00	1.6023e-02	{"n_iterations":5,"converged":true,"exploded":false}	NA	6754	9.8291e-01
WDR88	-2.7570e-02	1.1451e-02	-2.4075e+00	1.6060e-02	{"n_iterations":5,"converged":true,"exploded":false}	NA	17637	9.8291e-01
STPG4	-1.3494e-02	5.6080e-03	-2.4062e+00	1.6117e-02	{"n_iterations":5,"converged":true,"exploded":false}	NA	15442	9.8291e-01
ANKRD26	7.1080e-03	2.9557e-03	2.4048e+00	1.6179e-02	{"n_iterations":4,"converged":true,"exploded":false}	NA	697	9.8291e-01
CEBPZ	-5.7890e-02	2.4075e-02	-2.4045e+00	1.6193e-02	{"n_iterations":5,"converged":true,"exploded":false}	NA	2723	9.8291e-01
PIFO	-7.9228e-02	3.2960e-02	-2.4038e+00	1.6227e-02	{"n_iterations":5,"converged":true,"exploded":false}	NA	11749	9.8291e-01
TMEM249	-7.5501e-02	3.1429e-02	-2.4023e+00	1.6294e-02	{"n_iterations":5,"converged":true,"exploded":false}	NA	16372	9.8291e-01
CCDC88C	-1.4703e-02	6.1297e-03	-2.3986e+00	1.6457e-02	{"n_iterations":4,"converged":true,"exploded":false}	NA	2371	9.8291e-01
RPL31	6.6844e-02	2.7869e-02	2.3985e+00	1.6463e-02	{"n_iterations":5,"converged":true,"exploded":false}	NA	13557	9.8291e-01
SDF2L1	4.7048e+00	1.9617e+00	2.3984e+00	1.6468e-02	{"n_iterations":11,"converged":true,"exploded":false}	NA	13960	9.8291e-01
JHY	1.1609e-02	4.8425e-03	2.3973e+00	1.6515e-02	{"n_iterations":4,"converged":true,"exploded":false}	NA	7656	9.8291e-01
CACNA1C	-2.3853e-02	9.9542e-03	-2.3963e+00	1.6560e-02	{"n_iterations":4,"converged":true,"exploded":false}	CNS	2034	9.8291e-01
SUN5	1.0914e-02	4.5546e-03	2.3962e+00	1.6564e-02	{"n_iterations":4,"converged":true,"exploded":false}	NA	15522	9.8291e-01
B3GLCT	-8.9651e-03	3.7420e-03	-2.3958e+00	1.6585e-02	{"n_iterations":4,"converged":true,"exploded":false}	NA	1353	9.8291e-01
ARHGEF6	-6.8865e-02	2.8759e-02	-2.3945e+00	1.6642e-02	{"n_iterations":5,"converged":true,"exploded":false}	NA	982	9.8291e-01
KCNH7	-6.0354e-02	2.5259e-02	-2.3894e+00	1.6874e-02	{"n_iterations":5,"converged":true,"exploded":false}	NA	7754	9.8291e-01
GATAD2B	-5.8235e-02	2.4380e-02	-2.3886e+00	1.6911e-02	{"n_iterations":6,"converged":true,"exploded":false}	NA	5914	9.8291e-01
KLRG1	-5.1671e-02	2.1640e-02	-2.3877e+00	1.6953e-02	{"n_iterations":5,"converged":true,"exploded":false}	NA	8058	9.8291e-01
CFAP99	-5.8997e-03	2.4726e-03	-2.3861e+00	1.7030e-02	{"n_iterations":4,"converged":true,"exploded":false}	NA	2869	9.8291e-01
ASB1	-1.1966e-02	5.0153e-03	-2.3859e+00	1.7039e-02	{"n_iterations":4,"converged":true,"exploded":false}	NA	1097	9.8291e-01
SNRNP40	-6.4799e-02	2.7163e-02	-2.3856e+00	1.7053e-02	{"n_iterations":5,"converged":true,"exploded":false}	NA	14915	9.8291e-01
CD58	-5.2899e-02	2.2202e-02	-2.3826e+00	1.7192e-02	{"n_iterations":6,"converged":true,"exploded":false}	NA	2541	9.8291e-01
PLCZ1	6.5047e-03	2.7313e-03	2.3815e+00	1.7242e-02	{"n_iterations":4,"converged":true,"exploded":false}	NA	11912	9.8291e-01
CHRM4	1.2783e+00	5.3680e-01	2.3813e+00	1.7250e-02	{"n_iterations":6,"converged":true,"exploded":false}	NA	2973	9.8291e-01
LY75	1.0757e-02	4.5259e-03	2.3768e+00	1.7462e-02	{"n_iterations":4,"converged":true,"exploded":false}	NA	8754	9.8291e-01
SRA1	-2.4422e-02	1.0276e-02	-2.3766e+00	1.7471e-02	{"n_iterations":5,"converged":true,"exploded":false}	NA	15229	9.8291e-01
DBI	-4.4478e-03	1.8717e-03	-2.3763e+00	1.7486e-02	{"n_iterations":4,"converged":true,"exploded":false}	NA	3891	9.8291e-01
CCDC121	-1.6149e-02	6.8050e-03	-2.3730e+00	1.7643e-02	{"n_iterations":4,"converged":true,"exploded":false}	NA	2265	9.8291e-01
NIPSNAP3A	-3.2131e-02	1.3540e-02	-2.3730e+00	1.7643e-02	{"n_iterations":5,"converged":true,"exploded":false}	NA	10208	9.8291e-01
MIA2	-1.0557e-02	4.4561e-03	-2.3692e+00	1.7827e-02	{"n_iterations":5,"converged":true,"exploded":false}	NA	9258	9.8291e-01
CDC42SE1	1.6051e-01	6.7770e-02	2.3685e+00	1.7862e-02	{"n_iterations":5,"converged":true,"exploded":false}	NA	2595	9.8291e-01
MSRA	-7.2029e-02	3.0414e-02	-2.3683e+00	1.7870e-02	{"n_iterations":5,"converged":true,"exploded":false}	NA	9615	9.8291e-01
NABP2	1.8617e-01	7.8741e-02	2.3644e+00	1.8061e-02	{"n_iterations":6,"converged":true,"exploded":false}	NA	9882	9.8291e-01
CHRNA9	-2.3461e-02	9.9329e-03	-2.3619e+00	1.8181e-02	{"n_iterations":5,"converged":true,"exploded":false}	NA	2983	9.8291e-01
RPS6KA3	1.1735e-01	4.9687e-02	2.3617e+00	1.8190e-02	{"n_iterations":5,"converged":true,"exploded":false}	NA	13626	9.8291e-01
COA1	-1.3143e-01	5.5662e-02	-2.3613e+00	1.8211e-02	{"n_iterations":5,"converged":true,"exploded":false}	NA	3277	9.8291e-01
MRPL9	-8.2226e-03	3.4835e-03	-2.3605e+00	1.8252e-02	{"n_iterations":4,"converged":true,"exploded":false}	NA	9542	9.8291e-01
CARD10	1.5293e-02	6.4843e-03	2.3585e+00	1.8347e-02	{"n_iterations":4,"converged":true,"exploded":false}	NA	2148	9.8291e-01
ZNF136	-2.3773e-01	1.0091e-01	-2.3559e+00	1.8480e-02	{"n_iterations":5,"converged":true,"exploded":false}	NA	18041	9.8291e-01
DIP2B	-3.2126e-02	1.3646e-02	-2.3543e+00	1.8558e-02	{"n_iterations":4,"converged":true,"exploded":false}	NA	4172	9.8291e-01
EI24	9.3730e-01	3.9817e-01	2.3540e+00	1.8573e-02	{"n_iterations":7,"converged":true,"exploded":false}	NA	4677	9.8291e-01
TMEM218	7.3405e-03	3.1183e-03	2.3540e+00	1.8573e-02	{"n_iterations":4,"converged":true,"exploded":false}	NA	16344	9.8291e-01
THAP3	3.2128e-02	1.3652e-02	2.3534e+00	1.8600e-02	{"n_iterations":5,"converged":true,"exploded":false}	NA	16039	9.8291e-01
ADCY8	-5.0361e-02	2.1416e-02	-2.3516e+00	1.8693e-02	{"n_iterations":6,"converged":true,"exploded":false}	NA	312	9.8291e-01
CNPPD1	3.5294e-02	1.5023e-02	2.3493e+00	1.8809e-02	{"n_iterations":5,"converged":true,"exploded":false}	NA	3250	9.8291e-01
AFDN	2.2341e-02	9.5194e-03	2.3469e+00	1.8929e-02	{"n_iterations":5,"converged":true,"exploded":false}	NA	395	9.8291e-01
ALAS2	-1.6324e-01	6.9558e-02	-2.3468e+00	1.8933e-02	{"n_iterations":5,"converged":true,"exploded":false}	NA	526	9.8291e-01
ZNF512B	-4.9518e-02	2.1101e-02	-2.3467e+00	1.8939e-02	{"n_iterations":5,"converged":true,"exploded":false}	NA	18264	9.8291e-01
WEE2	2.2876e-02	9.7522e-03	2.3457e+00	1.8992e-02	{"n_iterations":4,"converged":true,"exploded":false}	NA	17645	9.8291e-01
PDCD4	2.0034e-01	8.5421e-02	2.3453e+00	1.9011e-02	{"n_iterations":6,"converged":true,"exploded":false}	NA	11473	9.8291e-01
RBM3	-2.3904e-02	1.0215e-02	-2.3402e+00	1.9274e-02	{"n_iterations":4,"converged":true,"exploded":false}	NA	13072	9.8291e-01
CTHRC1	-2.3982e-01	1.0249e-01	-2.3398e+00	1.9292e-02	{"n_iterations":4,"converged":true,"exploded":false}	NA	3666	9.8291e-01
TICRR	-1.6500e-02	7.0586e-03	-2.3376e+00	1.9410e-02	{"n_iterations":4,"converged":true,"exploded":false}	NA	16090	9.8291e-01
S100A12	1.1462e+00	4.9071e-01	2.3359e+00	1.9497e-02	{"n_iterations":5,"converged":true,"exploded":false}	NA	13764	9.8291e-01
IFNLR1	-1.3937e-02	5.9671e-03	-2.3357e+00	1.9509e-02	{"n_iterations":5,"converged":true,"exploded":false}	NA	7227	9.8291e-01
TREML4	-7.9651e-03	3.4129e-03	-2.3338e+00	1.9606e-02	{"n_iterations":5,"converged":true,"exploded":false}	NA	16721	9.8291e-01
CYBC1	-1.3454e-02	5.7655e-03	-2.3335e+00	1.9620e-02	{"n_iterations":4,"converged":true,"exploded":false}	NA	3772	9.8291e-01
TBC1D8	6.7601e-02	2.8978e-02	2.3328e+00	1.9658e-02	{"n_iterations":5,"converged":true,"exploded":false}	NA	15781	9.8291e-01
PDCL3	-4.5070e-02	1.9323e-02	-2.3325e+00	1.9673e-02	{"n_iterations":5,"converged":true,"exploded":false}	NA	11481	9.8291e-01
HECTD1	3.9911e-02	1.7129e-02	2.3300e+00	1.9807e-02	{"n_iterations":5,"converged":true,"exploded":false}	NA	6756	9.8291e-01
SCNN1D	4.1938e-02	1.8030e-02	2.3260e+00	2.0019e-02	{"n_iterations":5,"converged":true,"exploded":false}	NA	13927	9.8291e-01
IRX1	-9.7454e-02	4.1903e-02	-2.3257e+00	2.0034e-02	{"n_iterations":6,"converged":true,"exploded":false}	NA	7541	9.8291e-01
PTGER2	-1.4766e-02	6.3501e-03	-2.3254e+00	2.0053e-02	{"n_iterations":4,"converged":true,"exploded":false}	NA	12670	9.8291e-01
BBS9	-1.5542e-02	6.6852e-03	-2.3248e+00	2.0082e-02	{"n_iterations":4,"converged":true,"exploded":false}	NA	1428	9.8291e-01
AKAP5	-1.6526e-02	7.1123e-03	-2.3236e+00	2.0149e-02	{"n_iterations":4,"converged":true,"exploded":false}	NA	496	9.8291e-01
KANK4	-1.3742e-02	5.9145e-03	-2.3235e+00	2.0151e-02	{"n_iterations":4,"converged":true,"exploded":false}	NA	7685	9.8291e-01
B4GALNT2	4.2120e-03	1.8129e-03	2.3234e+00	2.0157e-02	{"n_iterations":4,"converged":true,"exploded":false}	NA	1364	9.8291e-01
ARMCX1	-1.2132e+00	5.2242e-01	-2.3222e+00	2.0222e-02	{"n_iterations":5,"converged":true,"exploded":false}	NA	1036	9.8291e-01
ZFAND5	-5.2793e-02	2.2741e-02	-2.3215e+00	2.0262e-02	{"n_iterations":5,"converged":true,"exploded":false}	NA	17937	9.8291e-01
MVP	-3.4609e-02	1.4915e-02	-2.3204e+00	2.0320e-02	{"n_iterations":5,"converged":true,"exploded":false}	NA	9736	9.8291e-01
DHX58	-1.8114e-02	7.8124e-03	-2.3186e+00	2.0417e-02	{"n_iterations":4,"converged":true,"exploded":false}	NA	4158	9.8291e-01
ZNF134	-2.8013e-02	1.2084e-02	-2.3183e+00	2.0435e-02	{"n_iterations":4,"converged":true,"exploded":false}	NA	18039	9.8291e-01
SRSF10	3.7814e-02	1.6318e-02	2.3172e+00	2.0490e-02	{"n_iterations":5,"converged":true,"exploded":false}	NA	15275	9.8291e-01
CLPS	-2.8987e-02	1.2509e-02	-2.3172e+00	2.0492e-02	{"n_iterations":4,"converged":true,"exploded":false}	NA	3164	9.8291e-01
PAFAH1B2	1.4071e-02	6.0853e-03	2.3123e+00	2.0761e-02	{"n_iterations":4,"converged":true,"exploded":false}	NA	11226	9.8291e-01
SYF2	-3.7220e-02	1.6115e-02	-2.3096e+00	2.0908e-02	{"n_iterations":5,"converged":true,"exploded":false}	NA	15571	9.8291e-01
LDAH	1.9061e-02	8.2611e-03	2.3074e+00	2.1035e-02	{"n_iterations":5,"converged":true,"exploded":false}	NA	8360	9.8291e-01
PGAP4	-1.7644e-02	7.6486e-03	-2.3068e+00	2.1065e-02	{"n_iterations":4,"converged":true,"exploded":false}	NA	11637	9.8291e-01
EIF2B2	-2.9989e-02	1.3001e-02	-2.3066e+00	2.1077e-02	{"n_iterations":5,"converged":true,"exploded":false}	NA	4691	9.8291e-01
TDRD1	-1.1031e-02	4.7836e-03	-2.3060e+00	2.1112e-02	{"n_iterations":4,"converged":true,"exploded":false}	NA	15881	9.8291e-01
PRKCI	-1.2000e-01	5.2047e-02	-2.3056e+00	2.1136e-02	{"n_iterations":6,"converged":true,"exploded":false}	NA	12423	9.8291e-01
SLC10A2	-2.0822e-02	9.0339e-03	-2.3049e+00	2.1173e-02	{"n_iterations":5,"converged":true,"exploded":false}	NA	14372	9.8291e-01
ANGPT2	3.0800e-02	1.3383e-02	2.3015e+00	2.1364e-02	{"n_iterations":4,"converged":true,"exploded":false}	NA	648	9.8291e-01
PRPF40A	1.4707e-01	6.4013e-02	2.2975e+00	2.1588e-02	{"n_iterations":6,"converged":true,"exploded":false}	NA	12480	9.8291e-01
DDX19A	-2.1161e-02	9.2338e-03	-2.2917e+00	2.1921e-02	{"n_iterations":4,"converged":true,"exploded":false}	NA	3989	9.8291e-01
ZNRD2	-1.1498e-01	5.0195e-02	-2.2907e+00	2.1981e-02	{"n_iterations":6,"converged":true,"exploded":false}	NA	18537	9.8291e-01
SFXN1	-1.3920e-02	6.0771e-03	-2.2906e+00	2.1987e-02	{"n_iterations":4,"converged":true,"exploded":false}	NA	14181	9.8291e-01
XPA	4.8717e-02	2.1273e-02	2.2901e+00	2.2016e-02	{"n_iterations":4,"converged":true,"exploded":false}	NA	17736	9.8291e-01
P2RY13	7.9077e-02	3.4576e-02	2.2871e+00	2.2191e-02	{"n_iterations":5,"converged":true,"exploded":false}	NA	11181	9.8291e-01
PIM3	-1.0232e-01	4.4756e-02	-2.2861e+00	2.2248e-02	{"n_iterations":5,"converged":true,"exploded":false}	NA	11795	9.8291e-01
AP2S1	5.2978e-02	2.3185e-02	2.2850e+00	2.2315e-02	{"n_iterations":4,"converged":true,"exploded":false}	NA	796	9.8291e-01
PEX3	-2.3170e-02	1.0146e-02	-2.2837e+00	2.2389e-02	{"n_iterations":5,"converged":true,"exploded":false}	NA	11605	9.8291e-01
PSMG2	4.4438e-02	1.9460e-02	2.2836e+00	2.2396e-02	{"n_iterations":4,"converged":true,"exploded":false}	NA	12636	9.8291e-01
NACA2	6.4060e-03	2.8063e-03	2.2827e+00	2.2449e-02	{"n_iterations":4,"converged":true,"exploded":false}	NA	9884	9.8291e-01
HLA-DOB	-8.7991e-03	3.8551e-03	-2.2825e+00	2.2462e-02	{"n_iterations":4,"converged":true,"exploded":false}	NA	6859	9.8291e-01
CRTAM	1.4172e-02	6.2111e-03	2.2817e+00	2.2509e-02	{"n_iterations":4,"converged":true,"exploded":false}	NA	3545	9.8291e-01
BCAT2	4.1162e-02	1.8044e-02	2.2812e+00	2.2539e-02	{"n_iterations":5,"converged":true,"exploded":false}	NA	1441	9.8291e-01
KRBA1	1.6915e-02	7.4153e-03	2.2811e+00	2.2543e-02	{"n_iterations":5,"converged":true,"exploded":false}	NA	8088	9.8291e-01
SLC38A9	3.3881e-02	1.4860e-02	2.2801e+00	2.2604e-02	{"n_iterations":4,"converged":true,"exploded":false}	NA	14616	9.8291e-01
RARRES2	2.1943e-02	9.6260e-03	2.2795e+00	2.2638e-02	{"n_iterations":4,"converged":true,"exploded":false}	NA	12990	9.8291e-01
OR1A2	2.8203e-02	1.2376e-02	2.2790e+00	2.2669e-02	{"n_iterations":4,"converged":true,"exploded":false}	NA	10782	9.8291e-01
CCDC17	2.4550e-02	1.0773e-02	2.2788e+00	2.2678e-02	{"n_iterations":5,"converged":true,"exploded":false}	NA	2296	9.8291e-01
SBF2	9.5181e-03	4.1778e-03	2.2783e+00	2.2712e-02	{"n_iterations":4,"converged":true,"exploded":false}	NA	13855	9.8291e-01
VWDE	2.8067e-03	1.2328e-03	2.2767e+00	2.2806e-02	{"n_iterations":4,"converged":true,"exploded":false}	NA	17553	9.8291e-01
ZNF787	-1.6332e-02	7.1743e-03	-2.2764e+00	2.2820e-02	{"n_iterations":4,"converged":true,"exploded":false}	NA	18476	9.8291e-01
FRMPD2	-1.4614e-02	6.4219e-03	-2.2757e+00	2.2865e-02	{"n_iterations":5,"converged":true,"exploded":false}	NA	5709	9.8291e-01
POLR3K	-9.1568e-02	4.0249e-02	-2.2750e+00	2.2903e-02	{"n_iterations":4,"converged":true,"exploded":false}	NA	12128	9.8291e-01
WDR72	6.8981e-03	3.0377e-03	2.2708e+00	2.3160e-02	{"n_iterations":4,"converged":true,"exploded":false}	NA	17625	9.8291e-01
NOXO1	9.4034e-03	4.1426e-03	2.2700e+00	2.3210e-02	{"n_iterations":4,"converged":true,"exploded":false}	NA	10351	9.8291e-01
SYDE1	7.1436e-02	3.1497e-02	2.2680e+00	2.3327e-02	{"n_iterations":5,"converged":true,"exploded":false}	NA	15569	9.8291e-01
SULT4A1	5.1583e-01	2.2754e-01	2.2670e+00	2.3391e-02	{"n_iterations":6,"converged":true,"exploded":false}	NA	15512	9.8291e-01
KRTAP10-9	3.7633e-02	1.6603e-02	2.2666e+00	2.3416e-02	{"n_iterations":4,"converged":true,"exploded":false}	NA	8168	9.8291e-01
SOX14	-1.5230e+02	6.7222e+01	-2.2657e+00	2.3471e-02	{"n_iterations":5,"converged":true,"exploded":false}	NA	15008	9.8291e-01
TOP3B	3.2928e-02	1.4545e-02	2.2639e+00	2.3583e-02	{"n_iterations":4,"converged":true,"exploded":false}	NA	16599	9.8291e-01
GPR174	-5.4392e-03	2.4034e-03	-2.2631e+00	2.3631e-02	{"n_iterations":4,"converged":true,"exploded":false}	NA	6328	9.8291e-01
CCDC73	-3.0775e-02	1.3605e-02	-2.2621e+00	2.3693e-02	{"n_iterations":4,"converged":true,"exploded":false}	NA	2354	9.8291e-01
PABPC1	9.9136e-03	4.3852e-03	2.2607e+00	2.3778e-02	{"n_iterations":4,"converged":true,"exploded":false}	NA	11202	9.8291e-01
TGFBI	3.5738e-02	1.5808e-02	2.2607e+00	2.3778e-02	{"n_iterations":5,"converged":true,"exploded":false}	NA	16013	9.8291e-01
MC1R	-5.6429e-03	2.4969e-03	-2.2600e+00	2.3821e-02	{"n_iterations":4,"converged":true,"exploded":false}	NA	9039	9.8291e-01
LACTB	-3.9478e-02	1.7471e-02	-2.2596e+00	2.3848e-02	{"n_iterations":5,"converged":true,"exploded":false}	NA	8261	9.8291e-01
CERS2	-4.5289e-03	2.0050e-03	-2.2588e+00	2.3895e-02	{"n_iterations":4,"converged":true,"exploded":false}	NA	2811	9.8291e-01
ATP8B1	-2.2495e-02	9.9596e-03	-2.2586e+00	2.3908e-02	{"n_iterations":4,"converged":true,"exploded":false}	NA	1289	9.8291e-01
DMTF1	-3.2880e-02	1.4566e-02	-2.2573e+00	2.3991e-02	{"n_iterations":5,"converged":true,"exploded":false}	NA	4242	9.8291e-01
CD163L1	-6.7415e-03	2.9877e-03	-2.2564e+00	2.4044e-02	{"n_iterations":4,"converged":true,"exploded":false}	NA	2485	9.8291e-01
TOR1B	4.3982e-02	1.9501e-02	2.2554e+00	2.4110e-02	{"n_iterations":5,"converged":true,"exploded":false}	NA	16606	9.8291e-01
MRPS31	1.1595e-02	5.1425e-03	2.2547e+00	2.4150e-02	{"n_iterations":4,"converged":true,"exploded":false}	NA	9563	9.8291e-01
KRTAP5-1	-3.3228e-02	1.4744e-02	-2.2537e+00	2.4217e-02	{"n_iterations":5,"converged":true,"exploded":false}	NA	8217	9.8291e-01
SNAP25	3.9660e-02	1.7602e-02	2.2532e+00	2.4249e-02	{"n_iterations":5,"converged":true,"exploded":false}	NA	14889	9.8291e-01
TEX101	-1.6260e-02	7.2218e-03	-2.2516e+00	2.4350e-02	{"n_iterations":4,"converged":true,"exploded":false}	NA	15946	9.8291e-01
NFKBIE	1.2626e-01	5.6117e-02	2.2499e+00	2.4452e-02	{"n_iterations":5,"converged":true,"exploded":false}	NA	10157	9.8291e-01
BCAM	-2.3107e-02	1.0278e-02	-2.2481e+00	2.4573e-02	{"n_iterations":5,"converged":true,"exploded":false}	NA	1430	9.8291e-01
STKLD1	-2.8002e-03	1.2458e-03	-2.2477e+00	2.4597e-02	{"n_iterations":4,"converged":true,"exploded":false}	NA	15422	9.8291e-01
FGF17	-4.7104e-02	2.0979e-02	-2.2454e+00	2.4746e-02	{"n_iterations":5,"converged":true,"exploded":false}	NA	5484	9.8291e-01
TXK	5.8520e-03	2.6066e-03	2.2451e+00	2.4763e-02	{"n_iterations":4,"converged":true,"exploded":false}	NA	17065	9.8291e-01
TBL3	9.4311e-03	4.2042e-03	2.2433e+00	2.4881e-02	{"n_iterations":4,"converged":true,"exploded":false}	NA	15799	9.8291e-01
MPHOSPH6	7.4813e-03	3.3376e-03	2.2415e+00	2.4992e-02	{"n_iterations":4,"converged":true,"exploded":false}	NA	9437	9.8291e-01
PLSCR1	-1.7669e-02	7.8835e-03	-2.2413e+00	2.5008e-02	{"n_iterations":4,"converged":true,"exploded":false}	NA	11990	9.8291e-01
RGPD8	-9.3851e-03	4.1901e-03	-2.2398e+00	2.5104e-02	{"n_iterations":4,"converged":true,"exploded":false}	NA	13245	9.8291e-01
CLMN	9.1092e-03	4.0684e-03	2.2390e+00	2.5157e-02	{"n_iterations":4,"converged":true,"exploded":false}	NA	3152	9.8291e-01
TNFRSF10A	1.5264e-02	6.8204e-03	2.2380e+00	2.5218e-02	{"n_iterations":5,"converged":true,"exploded":false}	NA	16506	9.8291e-01
FANCE	-3.0377e-02	1.3574e-02	-2.2379e+00	2.5230e-02	{"n_iterations":4,"converged":true,"exploded":false}	NA	5303	9.8291e-01
APBB1IP	-8.6287e-02	3.8565e-02	-2.2374e+00	2.5259e-02	{"n_iterations":5,"converged":true,"exploded":false}	NA	817	9.8291e-01
MYT1	-7.7508e-03	3.4663e-03	-2.2360e+00	2.5349e-02	{"n_iterations":4,"converged":true,"exploded":false}	NA	9848	9.8291e-01
LCE4A	-6.6017e-02	2.9535e-02	-2.2353e+00	2.5400e-02	{"n_iterations":6,"converged":true,"exploded":false}	NA	8337	9.8291e-01
TMEM39A	2.0663e-02	9.2465e-03	2.2347e+00	2.5438e-02	{"n_iterations":4,"converged":true,"exploded":false}	NA	16401	9.8291e-01
ARHGAP12	1.5338e-01	6.8718e-02	2.2320e+00	2.5613e-02	{"n_iterations":6,"converged":true,"exploded":false}	NA	924	9.8291e-01
ZNF69	-3.0019e-02	1.3453e-02	-2.2313e+00	2.5658e-02	{"n_iterations":4,"converged":true,"exploded":false}	NA	18404	9.8291e-01
GYG2	1.7571e-01	7.8760e-02	2.2310e+00	2.5681e-02	{"n_iterations":4,"converged":true,"exploded":false}	NA	6559	9.8291e-01
PDSS2	-1.3725e-01	6.1538e-02	-2.2304e+00	2.5722e-02	{"n_iterations":4,"converged":true,"exploded":false}	NA	11546	9.8291e-01
CPSF3	5.5441e-01	2.4858e-01	2.2303e+00	2.5725e-02	{"n_iterations":6,"converged":true,"exploded":false}	NA	3469	9.8291e-01
ITPRIP	-1.7519e-02	7.8550e-03	-2.2303e+00	2.5727e-02	{"n_iterations":4,"converged":true,"exploded":false}	NA	7621	9.8291e-01
TNS4	3.6970e-02	1.6580e-02	2.2298e+00	2.5761e-02	{"n_iterations":5,"converged":true,"exploded":false}	NA	16571	9.8291e-01
PRDM8	5.8883e-01	2.6423e-01	2.2285e+00	2.5847e-02	{"n_iterations":7,"converged":true,"exploded":false}	NA	12371	9.8291e-01
ADAR	9.0692e-03	4.0699e-03	2.2283e+00	2.5859e-02	{"n_iterations":4,"converged":true,"exploded":false}	NA	295	9.8291e-01
HHLA1	-1.2898e-02	5.7914e-03	-2.2272e+00	2.5937e-02	{"n_iterations":4,"converged":true,"exploded":false}	NA	6815	9.8291e-01
P2RY8	2.1604e-02	9.7121e-03	2.2245e+00	2.6116e-02	{"n_iterations":4,"converged":true,"exploded":false}	NA	11186	9.8291e-01
PANK4	2.7062e-02	1.2168e-02	2.2240e+00	2.6150e-02	{"n_iterations":4,"converged":true,"exploded":false}	NA	11265	9.8291e-01
STEEP1	5.8987e-02	2.6534e-02	2.2231e+00	2.6212e-02	{"n_iterations":4,"converged":true,"exploded":false}	NA	15390	9.8291e-01
ASAP2	1.3269e-01	5.9691e-02	2.2229e+00	2.6222e-02	{"n_iterations":5,"converged":true,"exploded":false}	NA	1095	9.8291e-01
GAL3ST4	-1.8709e-02	8.4191e-03	-2.2222e+00	2.6268e-02	{"n_iterations":4,"converged":true,"exploded":false}	NA	5847	9.8291e-01
APOBEC3C	-6.4291e-02	2.8962e-02	-2.2198e+00	2.6429e-02	{"n_iterations":5,"converged":true,"exploded":false}	NA	847	9.8291e-01
EHD4	-2.1439e-02	9.6638e-03	-2.2185e+00	2.6524e-02	{"n_iterations":4,"converged":true,"exploded":false}	NA	4672	9.8291e-01
PRDM2	-2.0972e-02	9.4571e-03	-2.2176e+00	2.6582e-02	{"n_iterations":4,"converged":true,"exploded":false}	NA	12366	9.8291e-01
KCNJ4	-3.8422e+00	1.7342e+00	-2.2155e+00	2.6727e-02	{"n_iterations":5,"converged":true,"exploded":false}	NA	7770	9.8291e-01
ERICH2	6.6790e-01	3.0176e-01	2.2133e+00	2.6877e-02	{"n_iterations":7,"converged":true,"exploded":false}	NA	4949	9.8291e-01
AP1G1	-2.0449e-02	9.2436e-03	-2.2122e+00	2.6951e-02	{"n_iterations":4,"converged":true,"exploded":false}	NA	785	9.8291e-01
PRDM5	1.5108e-02	6.8296e-03	2.2122e+00	2.6954e-02	{"n_iterations":4,"converged":true,"exploded":false}	NA	12368	9.8291e-01
RPL39	-2.1109e-02	9.5434e-03	-2.2119e+00	2.6974e-02	{"n_iterations":4,"converged":true,"exploded":false}	NA	13568	9.8291e-01
FOXR2	-1.7428e-01	7.8792e-02	-2.2119e+00	2.6977e-02	{"n_iterations":6,"converged":true,"exploded":false}	NA	5678	9.8291e-01
RIC3	1.7667e-02	7.9886e-03	2.2115e+00	2.6999e-02	{"n_iterations":5,"converged":true,"exploded":false}	NA	13313	9.8291e-01
EFCAB6	1.5275e-02	6.9088e-03	2.2110e+00	2.7038e-02	{"n_iterations":5,"converged":true,"exploded":false}	NA	4629	9.8291e-01
MGAT4A	-2.3514e-02	1.0637e-02	-2.2107e+00	2.7059e-02	{"n_iterations":5,"converged":true,"exploded":false}	NA	9243	9.8291e-01
ABHD18	-2.7778e-02	1.2571e-02	-2.2097e+00	2.7126e-02	{"n_iterations":5,"converged":true,"exploded":false}	NA	90	9.8291e-01
SGCD	-1.7365e-02	7.8608e-03	-2.2090e+00	2.7173e-02	{"n_iterations":4,"converged":true,"exploded":false}	NA	14188	9.8291e-01
FGD6	1.2269e-02	5.5593e-03	2.2069e+00	2.7319e-02	{"n_iterations":4,"converged":true,"exploded":false}	NA	5477	9.8291e-01
CAST	-4.2973e-03	1.9474e-03	-2.2067e+00	2.7338e-02	{"n_iterations":4,"converged":true,"exploded":false}	NA	2188	9.8291e-01
H2BC7	1.2476e+00	5.6643e-01	2.2026e+00	2.7623e-02	{"n_iterations":5,"converged":true,"exploded":false}	NA	6615	9.8291e-01
CPSF1	7.2317e-02	3.2839e-02	2.2022e+00	2.7653e-02	{"n_iterations":5,"converged":true,"exploded":false}	NA	3467	9.8291e-01
YEATS4	3.8175e-01	1.7349e-01	2.2004e+00	2.7776e-02	{"n_iterations":4,"converged":true,"exploded":false}	NA	17772	9.8291e-01
SNAP47	-8.1970e-03	3.7261e-03	-2.1999e+00	2.7816e-02	{"n_iterations":4,"converged":true,"exploded":false}	NA	14891	9.8291e-01
PEX6	6.2669e-03	2.8521e-03	2.1973e+00	2.7997e-02	{"n_iterations":4,"converged":true,"exploded":false}	NA	11608	9.8291e-01
ZP3	-4.7881e-02	2.1791e-02	-2.1973e+00	2.8001e-02	{"n_iterations":5,"converged":true,"exploded":false}	NA	18544	9.8291e-01
VSX2	-6.1518e-02	2.7999e-02	-2.1971e+00	2.8011e-02	{"n_iterations":5,"converged":true,"exploded":false}	NA	17535	9.8291e-01
MYH14	-1.1959e-02	5.4453e-03	-2.1962e+00	2.8076e-02	{"n_iterations":4,"converged":true,"exploded":false}	NA	9775	9.8291e-01
RWDD3	3.8718e-02	1.7632e-02	2.1959e+00	2.8097e-02	{"n_iterations":5,"converged":true,"exploded":false}	NA	13747	9.8291e-01
EXOSC8	1.0799e-02	4.9180e-03	2.1959e+00	2.8101e-02	{"n_iterations":4,"converged":true,"exploded":false}	NA	5056	9.8291e-01
FKBP5	-1.4187e-02	6.4632e-03	-2.1951e+00	2.8156e-02	{"n_iterations":4,"converged":true,"exploded":false}	CNS	5553	9.8291e-01
TAF6	-2.4468e-02	1.1148e-02	-2.1947e+00	2.8182e-02	{"n_iterations":4,"converged":true,"exploded":false}	NA	15670	9.8291e-01
STXBP2	-1.4136e-02	6.4429e-03	-2.1940e+00	2.8235e-02	{"n_iterations":4,"converged":true,"exploded":false}	NA	15477	9.8291e-01
FSTL5	2.7103e-02	1.2355e-02	2.1937e+00	2.8257e-02	{"n_iterations":5,"converged":true,"exploded":false}	NA	5735	9.8291e-01
C5orf47	7.2714e-03	3.3148e-03	2.1936e+00	2.8262e-02	{"n_iterations":4,"converged":true,"exploded":false}	NA	1946	9.8291e-01
ANKFY1	-3.5140e-02	1.6036e-02	-2.1913e+00	2.8427e-02	{"n_iterations":4,"converged":true,"exploded":false}	NA	667	9.8291e-01
CDKN2B	3.3957e-02	1.5514e-02	2.1888e+00	2.8610e-02	{"n_iterations":5,"converged":true,"exploded":false}	NA	2682	9.8291e-01
THAP6	3.0293e-02	1.3841e-02	2.1886e+00	2.8624e-02	{"n_iterations":5,"converged":true,"exploded":false}	NA	16042	9.8291e-01
AKIRIN2	-2.0819e-02	9.5131e-03	-2.1885e+00	2.8635e-02	{"n_iterations":5,"converged":true,"exploded":false}	NA	504	9.8291e-01
STMN1	-6.3507e-02	2.9024e-02	-2.1881e+00	2.8661e-02	{"n_iterations":4,"converged":true,"exploded":false}	NA	15423	9.8291e-01
CDH9	6.4302e-02	2.9420e-02	2.1856e+00	2.8843e-02	{"n_iterations":5,"converged":true,"exploded":false}	NA	2633	9.8291e-01
CYP7B1	-2.8409e-02	1.3004e-02	-2.1846e+00	2.8916e-02	{"n_iterations":5,"converged":true,"exploded":false}	NA	3837	9.8291e-01
RAB31	5.5196e-02	2.5271e-02	2.1842e+00	2.8949e-02	{"n_iterations":6,"converged":true,"exploded":false}	NA	12853	9.8291e-01
PRRG3	-4.9646e-02	2.2730e-02	-2.1842e+00	2.8949e-02	{"n_iterations":5,"converged":true,"exploded":false}	NA	12524	9.8291e-01
RPS21	-7.6687e-02	3.5118e-02	-2.1837e+00	2.8987e-02	{"n_iterations":6,"converged":true,"exploded":false}	NA	13609	9.8291e-01
THAP9	-8.3354e-02	3.8196e-02	-2.1823e+00	2.9090e-02	{"n_iterations":6,"converged":true,"exploded":false}	NA	16045	9.8291e-01
EDC3	-1.8514e-01	8.4870e-02	-2.1815e+00	2.9148e-02	{"n_iterations":6,"converged":true,"exploded":false}	NA	4585	9.8291e-01
ZNF620	4.9960e-02	2.2907e-02	2.1810e+00	2.9184e-02	{"n_iterations":5,"converged":true,"exploded":false}	NA	18355	9.8291e-01
TVP23C	2.9088e-03	1.3338e-03	2.1808e+00	2.9199e-02	{"n_iterations":4,"converged":true,"exploded":false}	NA	17058	9.8291e-01
RD3	-1.9082e-02	8.7502e-03	-2.1807e+00	2.9205e-02	{"n_iterations":5,"converged":true,"exploded":false}	NA	13134	9.8291e-01
TTC3	-5.1870e-03	2.3789e-03	-2.1804e+00	2.9225e-02	{"n_iterations":5,"converged":true,"exploded":false}	NA	16967	9.8291e-01
SEC61A1	1.8419e-01	8.4529e-02	2.1790e+00	2.9330e-02	{"n_iterations":5,"converged":true,"exploded":false}	NA	14001	9.8291e-01
TVP23C-CDRT4	5.4723e-03	2.5116e-03	2.1788e+00	2.9343e-02	{"n_iterations":4,"converged":true,"exploded":false}	NA	17059	9.8291e-01
C19orf71	-2.1500e-02	9.8710e-03	-2.1781e+00	2.9400e-02	{"n_iterations":4,"converged":true,"exploded":false}	NA	1803	9.8291e-01
CDC42EP5	-1.4567e-01	6.6890e-02	-2.1778e+00	2.9423e-02	{"n_iterations":5,"converged":true,"exploded":false}	NA	2594	9.8291e-01
RNASEH1	1.5511e-02	7.1240e-03	2.1772e+00	2.9463e-02	{"n_iterations":5,"converged":true,"exploded":false}	NA	13383	9.8291e-01
HEATR5B	9.0065e-02	4.1372e-02	2.1769e+00	2.9484e-02	{"n_iterations":6,"converged":true,"exploded":false}	NA	6750	9.8291e-01
ANGPTL6	-1.6201e-02	7.4464e-03	-2.1757e+00	2.9580e-02	{"n_iterations":4,"converged":true,"exploded":false}	NA	655	9.8291e-01
HIBADH	4.2124e-01	1.9368e-01	2.1750e+00	2.9632e-02	{"n_iterations":5,"converged":true,"exploded":false}	NA	6817	9.8291e-01
DLL4	-2.3371e-01	1.0749e-01	-2.1741e+00	2.9694e-02	{"n_iterations":5,"converged":true,"exploded":false}	NA	4215	9.8291e-01
HAUS1	-2.4118e-02	1.1095e-02	-2.1737e+00	2.9728e-02	{"n_iterations":5,"converged":true,"exploded":false}	NA	6682	9.8291e-01
MPEG1	-2.2657e-02	1.0427e-02	-2.1730e+00	2.9781e-02	{"n_iterations":5,"converged":true,"exploded":false}	NA	9434	9.8291e-01
PIGC	-5.8258e-03	2.6810e-03	-2.1730e+00	2.9783e-02	{"n_iterations":4,"converged":true,"exploded":false}	NA	11752	9.8291e-01
SLC12A7	-1.1416e-02	5.2560e-03	-2.1720e+00	2.9853e-02	{"n_iterations":4,"converged":true,"exploded":false}	NA	14386	9.8291e-01
DLST	-2.5997e-02	1.1974e-02	-2.1712e+00	2.9918e-02	{"n_iterations":5,"converged":true,"exploded":false}	NA	4216	9.8291e-01
FAM3A	-5.6544e-02	2.6058e-02	-2.1699e+00	3.0012e-02	{"n_iterations":6,"converged":true,"exploded":false}	NA	5244	9.8291e-01
ADGRL2	-1.1475e-02	5.2891e-03	-2.1695e+00	3.0048e-02	{"n_iterations":4,"converged":true,"exploded":false}	NA	343	9.8291e-01
RAF1	-2.5876e-02	1.1933e-02	-2.1684e+00	3.0130e-02	{"n_iterations":4,"converged":true,"exploded":false}	NA	12937	9.8291e-01
ELAPOR2	8.8209e-02	4.0680e-02	2.1684e+00	3.0132e-02	{"n_iterations":5,"converged":true,"exploded":false}	NA	4739	9.8291e-01
CCDC169	-1.8578e-03	8.5684e-04	-2.1682e+00	3.0144e-02	{"n_iterations":4,"converged":true,"exploded":false}	NA	2294	9.8291e-01
STX5	-4.1127e-02	1.8971e-02	-2.1678e+00	3.0172e-02	{"n_iterations":6,"converged":true,"exploded":false}	NA	15472	9.8291e-01
CBFA2T3	3.1250e-02	1.4415e-02	2.1678e+00	3.0173e-02	{"n_iterations":5,"converged":true,"exploded":false}	NA	2212	9.8291e-01
FITM2	-3.5133e-02	1.6217e-02	-2.1665e+00	3.0273e-02	{"n_iterations":5,"converged":true,"exploded":false}	NA	5541	9.8291e-01
GPN1	-4.3231e-02	1.9963e-02	-2.1656e+00	3.0342e-02	{"n_iterations":4,"converged":true,"exploded":false}	NA	6294	9.8291e-01
VPS53	-4.8656e-03	2.2477e-03	-2.1647e+00	3.0412e-02	{"n_iterations":4,"converged":true,"exploded":false}	NA	17510	9.8291e-01
KRTAP4-11	5.3468e-02	2.4704e-02	2.1644e+00	3.0435e-02	{"n_iterations":4,"converged":true,"exploded":false}	NA	8207	9.8291e-01
KLKB1	8.7307e-02	4.0345e-02	2.1640e+00	3.0465e-02	{"n_iterations":6,"converged":true,"exploded":false}	NA	8047	9.8291e-01
TRMT12	-1.5526e-01	7.1780e-02	-2.1630e+00	3.0540e-02	{"n_iterations":6,"converged":true,"exploded":false}	NA	16826	9.8291e-01
MZT2A	-2.4311e-03	1.1244e-03	-2.1622e+00	3.0603e-02	{"n_iterations":4,"converged":true,"exploded":false}	NA	9854	9.8291e-01
HDX	-2.1905e-02	1.0133e-02	-2.1618e+00	3.0634e-02	{"n_iterations":4,"converged":true,"exploded":false}	NA	6745	9.8291e-01
BCKDHB	-1.2744e-01	5.8967e-02	-2.1611e+00	3.0684e-02	{"n_iterations":6,"converged":true,"exploded":false}	NA	1446	9.8291e-01
BHLHA9	-8.0656e-02	3.7343e-02	-2.1599e+00	3.0781e-02	{"n_iterations":4,"converged":true,"exploded":false}	NA	1509	9.8291e-01
IPP	-1.4191e-02	6.5732e-03	-2.1589e+00	3.0855e-02	{"n_iterations":4,"converged":true,"exploded":false}	NA	7488	9.8291e-01
BTBD16	-1.4907e-02	6.9047e-03	-2.1589e+00	3.0857e-02	{"n_iterations":5,"converged":true,"exploded":false}	NA	1660	9.8291e-01
NTM	-4.0947e-02	1.8995e-02	-2.1556e+00	3.1113e-02	{"n_iterations":4,"converged":true,"exploded":false}	NA	10515	9.8291e-01
C4orf19	-3.5313e-02	1.6386e-02	-2.1551e+00	3.1151e-02	{"n_iterations":5,"converged":true,"exploded":false}	NA	1927	9.8291e-01
WDR53	1.4722e+00	6.8378e-01	2.1530e+00	3.1319e-02	{"n_iterations":7,"converged":true,"exploded":false}	NA	17614	9.8291e-01
CNNM2	-1.3000e-02	6.0401e-03	-2.1523e+00	3.1372e-02	{"n_iterations":4,"converged":true,"exploded":false}	NA	3235	9.8291e-01
TRPC7	-7.7062e-02	3.5844e-02	-2.1500e+00	3.1559e-02	{"n_iterations":6,"converged":true,"exploded":false}	NA	16851	9.8291e-01
KREMEN2	-5.3731e-02	2.4997e-02	-2.1495e+00	3.1595e-02	{"n_iterations":5,"converged":true,"exploded":false}	NA	8094	9.8291e-01
CTNNA3	-1.4306e-02	6.6590e-03	-2.1483e+00	3.1687e-02	{"n_iterations":4,"converged":true,"exploded":false}	NA	3671	9.8291e-01
IAPP	-2.3285e-02	1.0841e-02	-2.1478e+00	3.1732e-02	{"n_iterations":4,"converged":true,"exploded":false}	NA	7142	9.8291e-01
SEPTIN12	4.5929e-02	2.1386e-02	2.1477e+00	3.1741e-02	{"n_iterations":4,"converged":true,"exploded":false}	NA	14068	9.8291e-01
FAM89B	-5.8353e-02	2.7171e-02	-2.1476e+00	3.1745e-02	{"n_iterations":6,"converged":true,"exploded":false}	NA	5286	9.8291e-01
MORC1	-1.4522e-02	6.7633e-03	-2.1472e+00	3.1777e-02	{"n_iterations":4,"converged":true,"exploded":false}	NA	9410	9.8291e-01
BBS10	-2.8294e-02	1.3182e-02	-2.1465e+00	3.1834e-02	{"n_iterations":5,"converged":true,"exploded":false}	NA	1422	9.8291e-01
MACROD1	-6.0525e-02	2.8214e-02	-2.1452e+00	3.1938e-02	{"n_iterations":6,"converged":true,"exploded":false}	NA	8808	9.8291e-01
TEX36	-1.3837e-01	6.4511e-02	-2.1449e+00	3.1962e-02	{"n_iterations":5,"converged":true,"exploded":false}	NA	15965	9.8291e-01
RGL1	5.7843e-03	2.6972e-03	2.1445e+00	3.1990e-02	{"n_iterations":4,"converged":true,"exploded":false}	NA	13232	9.8291e-01
MSL3	-3.7369e-02	1.7434e-02	-2.1435e+00	3.2076e-02	{"n_iterations":5,"converged":true,"exploded":false}	NA	9608	9.8291e-01
CPT1C	1.1242e-01	5.2470e-02	2.1425e+00	3.2150e-02	{"n_iterations":6,"converged":true,"exploded":false}	NA	3476	9.8291e-01
MAD2L1BP	-7.8102e-02	3.6464e-02	-2.1419e+00	3.2203e-02	{"n_iterations":5,"converged":true,"exploded":false}	NA	8814	9.8291e-01
KCNE2	-3.7180e-02	1.7364e-02	-2.1412e+00	3.2258e-02	{"n_iterations":5,"converged":true,"exploded":false}	NA	7739	9.8291e-01
C2orf16	-2.1241e-02	9.9208e-03	-2.1411e+00	3.2266e-02	{"n_iterations":5,"converged":true,"exploded":false}	NA	1894	9.8291e-01
BMP3	3.1417e-02	1.4675e-02	2.1409e+00	3.2286e-02	{"n_iterations":5,"converged":true,"exploded":false}	NA	1558	9.8291e-01
RIPPLY3	-1.9383e-02	9.0580e-03	-2.1398e+00	3.2367e-02	{"n_iterations":4,"converged":true,"exploded":false}	NA	13352	9.8291e-01
ACAD8	-1.5555e-02	7.2715e-03	-2.1392e+00	3.2419e-02	{"n_iterations":5,"converged":true,"exploded":false}	NA	122	9.8291e-01
MTCH1	-5.5561e-03	2.5992e-03	-2.1376e+00	3.2548e-02	{"n_iterations":4,"converged":true,"exploded":false}	NA	9644	9.8291e-01
PRPH2	-2.8674e-02	1.3419e-02	-2.1369e+00	3.2610e-02	{"n_iterations":4,"converged":true,"exploded":false}	NA	12486	9.8291e-01
PTPN20	-8.6043e-03	4.0273e-03	-2.1365e+00	3.2638e-02	{"n_iterations":4,"converged":true,"exploded":false}	NA	12711	9.8291e-01
CTSC	6.4170e-03	3.0037e-03	2.1363e+00	3.2653e-02	{"n_iterations":4,"converged":true,"exploded":false}	NA	3688	9.8291e-01
CDKN2A	-4.7387e-02	2.2193e-02	-2.1353e+00	3.2740e-02	{"n_iterations":4,"converged":true,"exploded":false}	NA	2679	9.8291e-01
CDC34	4.9542e-02	2.3205e-02	2.1349e+00	3.2766e-02	{"n_iterations":4,"converged":true,"exploded":false}	NA	2582	9.8291e-01
WBP11	-5.7703e-02	2.7043e-02	-2.1338e+00	3.2863e-02	{"n_iterations":4,"converged":true,"exploded":false}	NA	17572	9.8291e-01
PRKCG	2.4075e-01	1.1291e-01	2.1323e+00	3.2980e-02	{"n_iterations":6,"converged":true,"exploded":false}	NA	12421	9.8291e-01
VPS29	-1.3219e-01	6.2017e-02	-2.1315e+00	3.3044e-02	{"n_iterations":4,"converged":true,"exploded":false}	NA	17492	9.8291e-01
AKR1E2	6.9245e-03	3.2491e-03	2.1312e+00	3.3070e-02	{"n_iterations":4,"converged":true,"exploded":false}	NA	516	9.8291e-01
RSPO4	-2.0395e-02	9.5777e-03	-2.1294e+00	3.3218e-02	{"n_iterations":4,"converged":true,"exploded":false}	NA	13689	9.8291e-01
RNPS1	-2.0371e-02	9.5671e-03	-2.1292e+00	3.3234e-02	{"n_iterations":4,"converged":true,"exploded":false}	NA	13487	9.8291e-01
EXOSC1	8.0530e-02	3.7837e-02	2.1283e+00	3.3311e-02	{"n_iterations":6,"converged":true,"exploded":false}	NA	5048	9.8291e-01
PBOV1	2.0442e-02	9.6068e-03	2.1279e+00	3.3347e-02	{"n_iterations":5,"converged":true,"exploded":false}	NA	11339	9.8291e-01
MRGPRX2	-2.2978e-02	1.0813e-02	-2.1251e+00	3.3582e-02	{"n_iterations":4,"converged":true,"exploded":false}	NA	9477	9.8291e-01
OTOP3	-2.4693e-02	1.1621e-02	-2.1248e+00	3.3604e-02	{"n_iterations":5,"converged":true,"exploded":false}	NA	11133	9.8291e-01
GNMT	1.5500e-01	7.2976e-02	2.1240e+00	3.3672e-02	{"n_iterations":4,"converged":true,"exploded":false}	NA	6196	9.8291e-01
SPG7	2.7116e-03	1.2770e-03	2.1233e+00	3.3726e-02	{"n_iterations":4,"converged":true,"exploded":false}	NA	15136	9.8291e-01
KRTAP10-7	1.3905e-01	6.5492e-02	2.1232e+00	3.3739e-02	{"n_iterations":5,"converged":true,"exploded":false}	NA	8166	9.8291e-01
NEUROG3	-4.9891e-02	2.3505e-02	-2.1225e+00	3.3792e-02	{"n_iterations":4,"converged":true,"exploded":false}	NA	10130	9.8291e-01
LHPP	-1.4452e-02	6.8119e-03	-2.1216e+00	3.3871e-02	{"n_iterations":4,"converged":true,"exploded":false}	NA	8435	9.8291e-01
NUP93	-1.4002e-02	6.6050e-03	-2.1199e+00	3.4014e-02	{"n_iterations":4,"converged":true,"exploded":false}	NA	10593	9.8291e-01
RGS8	9.8427e-03	4.6441e-03	2.1194e+00	3.4056e-02	{"n_iterations":5,"converged":true,"exploded":false}	NA	13267	9.8291e-01
RPL13	1.2435e-02	5.8678e-03	2.1192e+00	3.4076e-02	{"n_iterations":4,"converged":true,"exploded":false}	NA	13535	9.8291e-01
RANBP17	-2.6031e-02	1.2284e-02	-2.1192e+00	3.4076e-02	{"n_iterations":5,"converged":true,"exploded":false}	NA	12961	9.8291e-01
NT5C2	-1.4474e-02	6.8338e-03	-2.1181e+00	3.4169e-02	{"n_iterations":4,"converged":true,"exploded":false}	NA	10501	9.8291e-01
GNAQ	-1.8632e-01	8.7990e-02	-2.1175e+00	3.4218e-02	{"n_iterations":6,"converged":true,"exploded":false}	CNS	6169	9.8291e-01
PRDM14	7.9139e-02	3.7393e-02	2.1164e+00	3.4310e-02	{"n_iterations":4,"converged":true,"exploded":false}	NA	12363	9.8291e-01
ANKS4B	-3.1227e-02	1.4755e-02	-2.1163e+00	3.4316e-02	{"n_iterations":4,"converged":true,"exploded":false}	NA	738	9.8291e-01
PCDHB6	-1.5077e-02	7.1255e-03	-2.1159e+00	3.4355e-02	{"n_iterations":4,"converged":true,"exploded":false}	NA	11396	9.8291e-01
SCIN	-1.0146e-02	4.7966e-03	-2.1152e+00	3.4413e-02	{"n_iterations":4,"converged":true,"exploded":false}	NA	13904	9.8291e-01
ATP2C2	-7.6099e-03	3.5979e-03	-2.1151e+00	3.4424e-02	{"n_iterations":4,"converged":true,"exploded":false}	NA	1238	9.8291e-01
KRTAP5-9	2.5460e-02	1.2038e-02	2.1150e+00	3.4428e-02	{"n_iterations":5,"converged":true,"exploded":false}	NA	8227	9.8291e-01
TRMO	-2.6977e-02	1.2766e-02	-2.1132e+00	3.4581e-02	{"n_iterations":5,"converged":true,"exploded":false}	NA	16819	9.8291e-01
NOL9	2.2413e-02	1.0612e-02	2.1121e+00	3.4674e-02	{"n_iterations":4,"converged":true,"exploded":false}	NA	10315	9.8291e-01
TMEM214	6.8542e-03	3.2459e-03	2.1117e+00	3.4716e-02	{"n_iterations":4,"converged":true,"exploded":false}	NA	16340	9.8291e-01
GNAI2	1.0148e-01	4.8066e-02	2.1112e+00	3.4754e-02	{"n_iterations":6,"converged":true,"exploded":false}	CNS	6165	9.8291e-01
SCN4A	-4.3638e-02	2.0673e-02	-2.1109e+00	3.4782e-02	{"n_iterations":5,"converged":true,"exploded":false}	NA	13918	9.8291e-01
TLR9	-1.9532e-01	9.2581e-02	-2.1097e+00	3.4885e-02	{"n_iterations":6,"converged":true,"exploded":false}	NA	16172	9.8291e-01
AP3B2	4.0404e-02	1.9154e-02	2.1094e+00	3.4911e-02	{"n_iterations":4,"converged":true,"exploded":false}	NA	798	9.8291e-01
STAT4	1.4748e-02	6.9983e-03	2.1074e+00	3.5086e-02	{"n_iterations":4,"converged":true,"exploded":false}	NA	15375	9.8291e-01
TPTE	4.1844e-03	1.9858e-03	2.1072e+00	3.5103e-02	{"n_iterations":4,"converged":true,"exploded":false}	NA	16667	9.8291e-01
MAP3K3	-2.9676e-01	1.4086e-01	-2.1068e+00	3.5136e-02	{"n_iterations":6,"converged":true,"exploded":false}	NA	8922	9.8291e-01
ALKBH3	1.8766e-02	8.9111e-03	2.1060e+00	3.5208e-02	{"n_iterations":4,"converged":true,"exploded":false}	NA	570	9.8291e-01
TYSND1	1.1901e-02	5.6552e-03	2.1044e+00	3.5345e-02	{"n_iterations":4,"converged":true,"exploded":false}	NA	17094	9.8291e-01
SGPP2	-4.0681e-02	1.9339e-02	-2.1036e+00	3.5416e-02	{"n_iterations":4,"converged":true,"exploded":false}	NA	14202	9.8291e-01
INKA2	3.7420e-02	1.7793e-02	2.1031e+00	3.5456e-02	{"n_iterations":4,"converged":true,"exploded":false}	NA	7423	9.8291e-01
LRRCC1	-1.1363e-02	5.4033e-03	-2.1030e+00	3.5465e-02	{"n_iterations":4,"converged":true,"exploded":false}	NA	8674	9.8291e-01
TAS2R1	8.1282e-02	3.8670e-02	2.1019e+00	3.5559e-02	{"n_iterations":5,"converged":true,"exploded":false}	NA	15714	9.8291e-01
ANAPC5	1.2766e-02	6.0761e-03	2.1010e+00	3.5644e-02	{"n_iterations":4,"converged":true,"exploded":false}	NA	642	9.8291e-01
RD3L	6.0277e-03	2.8700e-03	2.1002e+00	3.5710e-02	{"n_iterations":4,"converged":true,"exploded":false}	NA	13135	9.8291e-01
ZNF774	1.6683e-02	7.9440e-03	2.1001e+00	3.5719e-02	{"n_iterations":4,"converged":true,"exploded":false}	NA	18463	9.8291e-01
SMIM19	1.0429e-01	4.9665e-02	2.1000e+00	3.5733e-02	{"n_iterations":5,"converged":true,"exploded":false}	NA	14839	9.8291e-01
ATP1A1	-6.6190e-02	3.1521e-02	-2.0998e+00	3.5743e-02	{"n_iterations":4,"converged":true,"exploded":false}	NA	1221	9.8291e-01
SEMG1	1.5540e-02	7.4010e-03	2.0997e+00	3.5760e-02	{"n_iterations":4,"converged":true,"exploded":false}	NA	14052	9.8291e-01
SNRPA1	-1.1359e-02	5.4161e-03	-2.0973e+00	3.5966e-02	{"n_iterations":4,"converged":true,"exploded":false}	NA	14919	9.8291e-01
SCFD2	4.2850e-02	2.0432e-02	2.0972e+00	3.5972e-02	{"n_iterations":5,"converged":true,"exploded":false}	NA	13888	9.8291e-01
AP5B1	8.0191e-03	3.8258e-03	2.0961e+00	3.6074e-02	{"n_iterations":4,"converged":true,"exploded":false}	NA	808	9.8291e-01
CBFB	-3.9903e-02	1.9056e-02	-2.0940e+00	3.6259e-02	{"n_iterations":4,"converged":true,"exploded":false}	NA	2213	9.8291e-01
AIDA	-3.5777e-02	1.7088e-02	-2.0937e+00	3.6285e-02	{"n_iterations":4,"converged":true,"exploded":false}	NA	462	9.8291e-01
HSD17B6	-1.0999e-02	5.2537e-03	-2.0936e+00	3.6296e-02	{"n_iterations":4,"converged":true,"exploded":false}	NA	7048	9.8291e-01
CCDC85C	2.2372e-02	1.0687e-02	2.0934e+00	3.6310e-02	{"n_iterations":4,"converged":true,"exploded":false}	NA	2366	9.8291e-01
CHRNA1	-3.5986e-02	1.7210e-02	-2.0910e+00	3.6525e-02	{"n_iterations":5,"converged":true,"exploded":false}	NA	2975	9.8291e-01
JAGN1	-4.3076e-02	2.0609e-02	-2.0901e+00	3.6605e-02	{"n_iterations":5,"converged":true,"exploded":false}	NA	7641	9.8291e-01
ZNF177	-2.7416e-02	1.3118e-02	-2.0900e+00	3.6621e-02	{"n_iterations":4,"converged":true,"exploded":false}	NA	18060	9.8291e-01
TTN	-1.8152e-03	8.6855e-04	-2.0899e+00	3.6630e-02	{"n_iterations":4,"converged":true,"exploded":false}	NA	17008	9.8291e-01
TEX264	4.1964e-02	2.0082e-02	2.0896e+00	3.6653e-02	{"n_iterations":5,"converged":true,"exploded":false}	NA	15959	9.8291e-01
PRIM1	-1.1470e-02	5.4898e-03	-2.0893e+00	3.6678e-02	{"n_iterations":4,"converged":true,"exploded":false}	NA	12399	9.8291e-01
MPHOSPH10	-6.7947e-03	3.2525e-03	-2.0891e+00	3.6702e-02	{"n_iterations":4,"converged":true,"exploded":false}	NA	9436	9.8291e-01
OXGR1	-7.4293e-02	3.5575e-02	-2.0884e+00	3.6764e-02	{"n_iterations":4,"converged":true,"exploded":false}	NA	11162	9.8291e-01
RUSF1	-2.2044e-02	1.0562e-02	-2.0871e+00	3.6879e-02	{"n_iterations":5,"converged":true,"exploded":false}	NA	13742	9.8291e-01
RIMKLA	-1.1117e-02	5.3265e-03	-2.0870e+00	3.6884e-02	{"n_iterations":4,"converged":true,"exploded":false}	NA	13326	9.8291e-01
UPF1	2.4814e-01	1.1890e-01	2.0869e+00	3.6896e-02	{"n_iterations":6,"converged":true,"exploded":false}	NA	17285	9.8291e-01
NMT2	4.4954e-02	2.1541e-02	2.0869e+00	3.6897e-02	{"n_iterations":5,"converged":true,"exploded":false}	NA	10289	9.8291e-01
GIMAP6	-1.6749e-02	8.0274e-03	-2.0865e+00	3.6932e-02	{"n_iterations":4,"converged":true,"exploded":false}	NA	6048	9.8291e-01
NUP54	-5.4356e-03	2.6057e-03	-2.0860e+00	3.6976e-02	{"n_iterations":4,"converged":true,"exploded":false}	NA	10587	9.8291e-01
ZP2	9.9368e-02	4.7662e-02	2.0848e+00	3.7084e-02	{"n_iterations":5,"converged":true,"exploded":false}	NA	18543	9.8291e-01
ZNF467	-1.7684e-02	8.4826e-03	-2.0847e+00	3.7094e-02	{"n_iterations":5,"converged":true,"exploded":false}	NA	18233	9.8291e-01
TJAP1	-1.8566e-02	8.9071e-03	-2.0844e+00	3.7123e-02	{"n_iterations":5,"converged":true,"exploded":false}	NA	16132	9.8291e-01
KIN	-4.3210e-02	2.0736e-02	-2.0838e+00	3.7180e-02	{"n_iterations":5,"converged":true,"exploded":false}	NA	7947	9.8291e-01
SCRT2	5.0165e-02	2.4080e-02	2.0833e+00	3.7223e-02	{"n_iterations":4,"converged":true,"exploded":false}	NA	13940	9.8291e-01
RASSF1	3.4157e-02	1.6396e-02	2.0832e+00	3.7229e-02	{"n_iterations":5,"converged":true,"exploded":false}	NA	13019	9.8291e-01
LRTM1	-3.5514e-01	1.7063e-01	-2.0814e+00	3.7399e-02	{"n_iterations":4,"converged":true,"exploded":false}	NA	8693	9.8291e-01
MYO1D	1.4861e-02	7.1423e-03	2.0807e+00	3.7461e-02	{"n_iterations":4,"converged":true,"exploded":false}	NA	9814	9.8291e-01
ADGRL4	-4.9588e-03	2.3843e-03	-2.0797e+00	3.7548e-02	{"n_iterations":4,"converged":true,"exploded":false}	NA	345	9.8291e-01
MMAB	7.4583e-03	3.5886e-03	2.0783e+00	3.7677e-02	{"n_iterations":4,"converged":true,"exploded":false}	NA	9345	9.8291e-01
IL16	1.1904e-02	5.7289e-03	2.0779e+00	3.7717e-02	{"n_iterations":4,"converged":true,"exploded":false}	NA	7314	9.8291e-01
KRTAP5-2	-7.6612e-02	3.6874e-02	-2.0777e+00	3.7740e-02	{"n_iterations":4,"converged":true,"exploded":false}	NA	8220	9.8291e-01
KRTAP12-1	1.0251e-02	4.9348e-03	2.0774e+00	3.7766e-02	{"n_iterations":4,"converged":true,"exploded":false}	NA	8170	9.8291e-01
RP1L1	-5.6360e-03	2.7135e-03	-2.0770e+00	3.7802e-02	{"n_iterations":4,"converged":true,"exploded":false}	NA	13508	9.8291e-01
NID2	-1.4063e-02	6.7710e-03	-2.0770e+00	3.7803e-02	{"n_iterations":4,"converged":true,"exploded":false}	NA	10190	9.8291e-01
TM6SF1	2.5928e-02	1.2488e-02	2.0763e+00	3.7870e-02	{"n_iterations":4,"converged":true,"exploded":false}	NA	16186	9.8291e-01
RBM11	-5.9284e-03	2.8556e-03	-2.0761e+00	3.7888e-02	{"n_iterations":4,"converged":true,"exploded":false}	NA	13054	9.8291e-01
CABLES1	2.5106e-02	1.2095e-02	2.0757e+00	3.7923e-02	{"n_iterations":5,"converged":true,"exploded":false}	NA	2021	9.8291e-01
KLHL20	-8.9897e-02	4.3311e-02	-2.0756e+00	3.7930e-02	{"n_iterations":6,"converged":true,"exploded":false}	NA	8005	9.8291e-01
REST	-6.6998e-02	3.2286e-02	-2.0751e+00	3.7976e-02	{"n_iterations":4,"converged":true,"exploded":false}	NA	13185	9.8291e-01
IL15	3.8000e-03	1.8312e-03	2.0751e+00	3.7978e-02	{"n_iterations":4,"converged":true,"exploded":false}	NA	7312	9.8291e-01
PITPNM3	2.0613e-02	9.9343e-03	2.0750e+00	3.7990e-02	{"n_iterations":4,"converged":true,"exploded":false}	NA	11822	9.8291e-01
MMP26	-2.4750e-02	1.1928e-02	-2.0749e+00	3.7992e-02	{"n_iterations":4,"converged":true,"exploded":false}	NA	9369	9.8291e-01
SLC25A19	3.3719e-02	1.6253e-02	2.0746e+00	3.8020e-02	{"n_iterations":4,"converged":true,"exploded":false}	NA	14480	9.8291e-01
GALR1	4.3887e-03	2.1154e-03	2.0746e+00	3.8024e-02	{"n_iterations":4,"converged":true,"exploded":false}	NA	5875	9.8291e-01
ECI1	1.2330e-02	5.9433e-03	2.0746e+00	3.8027e-02	{"n_iterations":4,"converged":true,"exploded":false}	NA	4572	9.8291e-01
PENK	2.1732e-02	1.0476e-02	2.0745e+00	3.8036e-02	{"n_iterations":5,"converged":true,"exploded":false}	NA	11582	9.8291e-01
C9orf64	-6.9999e-02	3.3747e-02	-2.0742e+00	3.8060e-02	{"n_iterations":4,"converged":true,"exploded":false}	NA	1997	9.8291e-01
SULF2	-3.6428e-02	1.7570e-02	-2.0734e+00	3.8139e-02	{"n_iterations":4,"converged":true,"exploded":false}	NA	15500	9.8291e-01
RP9	-8.2223e-03	3.9665e-03	-2.0730e+00	3.8176e-02	{"n_iterations":4,"converged":true,"exploded":false}	NA	13510	9.8291e-01
GUCY2F	-6.5925e-03	3.1804e-03	-2.0728e+00	3.8186e-02	{"n_iterations":4,"converged":true,"exploded":false}	NA	6551	9.8291e-01
CHAMP1	-2.3686e-02	1.1427e-02	-2.0727e+00	3.8199e-02	{"n_iterations":4,"converged":true,"exploded":false}	NA	2905	9.8291e-01
CFAP100	1.9450e-02	9.3841e-03	2.0726e+00	3.8209e-02	{"n_iterations":5,"converged":true,"exploded":false}	NA	2826	9.8291e-01
PPP2R1B	-2.8838e-02	1.3917e-02	-2.0721e+00	3.8257e-02	{"n_iterations":4,"converged":true,"exploded":false}	NA	12287	9.8291e-01
CTAG2	2.0520e-01	9.9085e-02	2.0710e+00	3.8362e-02	{"n_iterations":6,"converged":true,"exploded":false}	NA	3645	9.8291e-01
DYNC1I2	6.2185e-02	3.0043e-02	2.0699e+00	3.8464e-02	{"n_iterations":4,"converged":true,"exploded":false}	NA	4512	9.8291e-01
GSTM2	-1.0898e-02	5.2667e-03	-2.0693e+00	3.8520e-02	{"n_iterations":4,"converged":true,"exploded":false}	NA	6493	9.8291e-01
PALS2	6.6118e-02	3.1958e-02	2.0689e+00	3.8559e-02	{"n_iterations":5,"converged":true,"exploded":false}	NA	11256	9.8291e-01
B3GALT1	-5.4049e-02	2.6126e-02	-2.0687e+00	3.8571e-02	{"n_iterations":6,"converged":true,"exploded":false}	NA	1345	9.8291e-01
IL6ST	3.2732e-02	1.5823e-02	2.0687e+00	3.8577e-02	{"n_iterations":5,"converged":true,"exploded":false}	NA	7380	9.8291e-01
NAGPA	-2.8481e-02	1.3782e-02	-2.0664e+00	3.8787e-02	{"n_iterations":6,"converged":true,"exploded":false}	NA	9896	9.8291e-01
ORC4	-1.3378e-02	6.4743e-03	-2.0663e+00	3.8803e-02	{"n_iterations":4,"converged":true,"exploded":false}	NA	11089	9.8291e-01
ZNF117	-5.5461e-03	2.6846e-03	-2.0659e+00	3.8840e-02	{"n_iterations":4,"converged":true,"exploded":false}	NA	18032	9.8291e-01
PLEKHM3	-2.6486e-02	1.2832e-02	-2.0641e+00	3.9009e-02	{"n_iterations":5,"converged":true,"exploded":false}	NA	11950	9.8291e-01
CYREN	-2.0680e-02	1.0030e-02	-2.0619e+00	3.9217e-02	{"n_iterations":5,"converged":true,"exploded":false}	NA	3839	9.8291e-01
TMEM184B	-2.8738e-02	1.3939e-02	-2.0617e+00	3.9237e-02	{"n_iterations":4,"converged":true,"exploded":false}	NA	16311	9.8291e-01
CNNM3	5.9348e-02	2.8798e-02	2.0608e+00	3.9321e-02	{"n_iterations":5,"converged":true,"exploded":false}	NA	3236	9.8291e-01
IDI1	5.0062e-02	2.4298e-02	2.0604e+00	3.9363e-02	{"n_iterations":5,"converged":true,"exploded":false}	NA	7170	9.8291e-01
THOC7	6.0466e-02	2.9347e-02	2.0604e+00	3.9363e-02	{"n_iterations":5,"converged":true,"exploded":false}	NA	16066	9.8291e-01
SACS	2.0025e-02	9.7194e-03	2.0603e+00	3.9368e-02	{"n_iterations":5,"converged":true,"exploded":false}	NA	13795	9.8291e-01
SLC27A6	-2.6861e-02	1.3043e-02	-2.0594e+00	3.9454e-02	{"n_iterations":4,"converged":true,"exploded":false}	NA	14532	9.8291e-01
ERVFRD-1	-2.2669e-02	1.1010e-02	-2.0589e+00	3.9504e-02	{"n_iterations":4,"converged":true,"exploded":false}	NA	4970	9.8291e-01
VAV3	-9.1890e-03	4.4641e-03	-2.0585e+00	3.9547e-02	{"n_iterations":4,"converged":true,"exploded":false}	NA	17424	9.8291e-01
C1orf54	3.1265e-02	1.5195e-02	2.0576e+00	3.9631e-02	{"n_iterations":4,"converged":true,"exploded":false}	NA	1861	9.8291e-01
TP63	-4.6649e-03	2.2676e-03	-2.0572e+00	3.9666e-02	{"n_iterations":4,"converged":true,"exploded":false}	NA	16626	9.8291e-01
CSAG1	-2.1831e-03	1.0613e-03	-2.0569e+00	3.9692e-02	{"n_iterations":4,"converged":true,"exploded":false}	NA	3574	9.8291e-01
PIK3C2G	-4.0094e-03	1.9504e-03	-2.0557e+00	3.9808e-02	{"n_iterations":4,"converged":true,"exploded":false}	NA	11777	9.8291e-01
C11orf54	-9.8483e-02	4.7908e-02	-2.0557e+00	3.9813e-02	{"n_iterations":6,"converged":true,"exploded":false}	NA	1722	9.8291e-01
TEF	-2.5416e-02	1.2367e-02	-2.0551e+00	3.9868e-02	{"n_iterations":4,"converged":true,"exploded":false}	NA	15905	9.8291e-01
TTC33	9.8108e-03	4.7775e-03	2.0535e+00	4.0021e-02	{"n_iterations":4,"converged":true,"exploded":false}	NA	16972	9.8291e-01
EPPIN-WFDC6	-4.1846e-02	2.0391e-02	-2.0522e+00	4.0148e-02	{"n_iterations":4,"converged":true,"exploded":false}	NA	4904	9.8291e-01
ARID3C	-7.9477e-03	3.8752e-03	-2.0509e+00	4.0276e-02	{"n_iterations":4,"converged":true,"exploded":false}	NA	990	9.8291e-01
ARHGAP1	1.4374e-01	7.0088e-02	2.0509e+00	4.0278e-02	{"n_iterations":6,"converged":true,"exploded":false}	NA	919	9.8291e-01
VPS35	-2.8426e-02	1.3861e-02	-2.0508e+00	4.0290e-02	{"n_iterations":4,"converged":true,"exploded":false}	NA	17495	9.8291e-01
DCAF11	-4.9307e-02	2.4051e-02	-2.0501e+00	4.0354e-02	{"n_iterations":5,"converged":true,"exploded":false}	NA	3903	9.8291e-01
PVALEF	1.0532e-02	5.1399e-03	2.0491e+00	4.0448e-02	{"n_iterations":4,"converged":true,"exploded":false}	NA	12766	9.8291e-01
CDKN1A	-9.3746e-03	4.5764e-03	-2.0485e+00	4.0515e-02	{"n_iterations":4,"converged":true,"exploded":false}	NA	2676	9.8291e-01
ZDHHC5	-6.4206e-02	3.1349e-02	-2.0481e+00	4.0550e-02	{"n_iterations":5,"converged":true,"exploded":false}	NA	17925	9.8291e-01
FFAR2	-8.9642e-02	4.3772e-02	-2.0479e+00	4.0566e-02	{"n_iterations":5,"converged":true,"exploded":false}	NA	5467	9.8291e-01
C1orf87	1.8583e-02	9.0744e-03	2.0478e+00	4.0575e-02	{"n_iterations":4,"converged":true,"exploded":false}	NA	1865	9.8291e-01
PIP4K2B	-2.8177e-02	1.3765e-02	-2.0470e+00	4.0656e-02	{"n_iterations":5,"converged":true,"exploded":false}	NA	11804	9.8291e-01
EPHB6	4.2386e-02	2.0715e-02	2.0462e+00	4.0738e-02	{"n_iterations":6,"converged":true,"exploded":false}	NA	4890	9.8291e-01
RAD54L2	3.0160e-01	1.4744e-01	2.0456e+00	4.0792e-02	{"n_iterations":7,"converged":true,"exploded":false}	NA	12928	9.8291e-01
NAE1	-4.6320e-02	2.2653e-02	-2.0448e+00	4.0876e-02	{"n_iterations":5,"converged":true,"exploded":false}	NA	9891	9.8291e-01
TOGARAM2	-4.1663e-03	2.0381e-03	-2.0442e+00	4.0931e-02	{"n_iterations":4,"converged":true,"exploded":false}	NA	16577	9.8291e-01
TMEM80	-5.0895e-03	2.4902e-03	-2.0438e+00	4.0970e-02	{"n_iterations":4,"converged":true,"exploded":false}	NA	16438	9.8291e-01
HNRNPLL	7.2383e-02	3.5427e-02	2.0432e+00	4.1034e-02	{"n_iterations":5,"converged":true,"exploded":false}	NA	6931	9.8291e-01
STIM2	-3.5441e-02	1.7352e-02	-2.0425e+00	4.1102e-02	{"n_iterations":4,"converged":true,"exploded":false}	NA	15394	9.8291e-01
CDCP2	1.1967e-02	5.8626e-03	2.0413e+00	4.1218e-02	{"n_iterations":4,"converged":true,"exploded":false}	NA	2610	9.8291e-01
RTN4	-7.7314e-03	3.7881e-03	-2.0410e+00	4.1251e-02	{"n_iterations":4,"converged":true,"exploded":false}	NA	13715	9.8291e-01
TMEM59	-9.3650e-03	4.5916e-03	-2.0396e+00	4.1392e-02	{"n_iterations":4,"converged":true,"exploded":false}	NA	16419	9.8291e-01
HCAR2	-6.1707e-02	3.0258e-02	-2.0394e+00	4.1411e-02	{"n_iterations":9,"converged":true,"exploded":false}	NA	6707	9.8291e-01
SV2C	-1.2468e-02	6.1149e-03	-2.0389e+00	4.1457e-02	{"n_iterations":4,"converged":true,"exploded":false}	NA	15547	9.8291e-01
NTAN1	3.0813e-02	1.5115e-02	2.0386e+00	4.1492e-02	{"n_iterations":5,"converged":true,"exploded":false}	NA	10510	9.8291e-01
AGTRAP	6.7314e-02	3.3029e-02	2.0380e+00	4.1550e-02	{"n_iterations":6,"converged":true,"exploded":false}	NA	445	9.8291e-01
SHC3	-2.6917e-02	1.3218e-02	-2.0364e+00	4.1714e-02	{"n_iterations":4,"converged":true,"exploded":false}	NA	14255	9.8291e-01
BLNK	-1.5979e-02	7.8474e-03	-2.0362e+00	4.1728e-02	{"n_iterations":4,"converged":true,"exploded":false}	NA	1539	9.8291e-01
PTX4	1.2427e-02	6.1050e-03	2.0355e+00	4.1797e-02	{"n_iterations":4,"converged":true,"exploded":false}	NA	12750	9.8291e-01
ARID3A	-4.7517e-03	2.3345e-03	-2.0355e+00	4.1803e-02	{"n_iterations":4,"converged":true,"exploded":false}	NA	988	9.8291e-01
EN2	-3.8090e-02	1.8714e-02	-2.0353e+00	4.1816e-02	{"n_iterations":4,"converged":true,"exploded":false}	NA	4817	9.8291e-01
H2BC17	-2.6606e-01	1.3073e-01	-2.0353e+00	4.1824e-02	{"n_iterations":6,"converged":true,"exploded":false}	NA	6608	9.8291e-01
MTRF1L	1.1856e-01	5.8259e-02	2.0351e+00	4.1839e-02	{"n_iterations":5,"converged":true,"exploded":false}	NA	9694	9.8291e-01
GPBAR1	-1.1150e-01	5.4829e-02	-2.0336e+00	4.1989e-02	{"n_iterations":5,"converged":true,"exploded":false}	NA	6271	9.8291e-01
IDH3B	-6.2264e-02	3.0626e-02	-2.0331e+00	4.2045e-02	{"n_iterations":5,"converged":true,"exploded":false}	NA	7168	9.8291e-01
SAC3D1	-3.0403e-02	1.4956e-02	-2.0328e+00	4.2068e-02	{"n_iterations":4,"converged":true,"exploded":false}	NA	13793	9.8291e-01
CYP4Z1	-5.8765e-02	2.8923e-02	-2.0318e+00	4.2178e-02	{"n_iterations":5,"converged":true,"exploded":false}	NA	3834	9.8291e-01
CA6	-1.2269e-02	6.0389e-03	-2.0316e+00	4.2195e-02	{"n_iterations":4,"converged":true,"exploded":false}	NA	2012	9.8291e-01
DNAI4	-1.7541e-02	8.6399e-03	-2.0303e+00	4.2328e-02	{"n_iterations":4,"converged":true,"exploded":false}	NA	4273	9.8291e-01
RYR2	4.3445e-02	2.1399e-02	2.0302e+00	4.2332e-02	{"n_iterations":5,"converged":true,"exploded":false}	NA	13760	9.8291e-01
SPCS2	1.1066e-01	5.4518e-02	2.0298e+00	4.2376e-02	{"n_iterations":4,"converged":true,"exploded":false}	NA	15110	9.8291e-01
TMEM8B	3.2641e-02	1.6082e-02	2.0296e+00	4.2393e-02	{"n_iterations":5,"converged":true,"exploded":false}	NA	16448	9.8291e-01
TRIT1	5.1552e-02	2.5409e-02	2.0289e+00	4.2467e-02	{"n_iterations":5,"converged":true,"exploded":false}	NA	16818	9.8291e-01
RNF144B	-3.3100e-02	1.6325e-02	-2.0275e+00	4.2608e-02	{"n_iterations":5,"converged":true,"exploded":false}	NA	13419	9.8291e-01
ABCC9	4.5092e-03	2.2244e-03	2.0272e+00	4.2645e-02	{"n_iterations":4,"converged":true,"exploded":false}	NA	61	9.8291e-01
CRACR2B	9.3565e-03	4.6158e-03	2.0271e+00	4.2655e-02	{"n_iterations":4,"converged":true,"exploded":false}	NA	3492	9.8291e-01
ZNF461	-3.7984e-02	1.8750e-02	-2.0258e+00	4.2780e-02	{"n_iterations":4,"converged":true,"exploded":false}	NA	18231	9.8291e-01
WDR93	2.3778e-02	1.1739e-02	2.0256e+00	4.2811e-02	{"n_iterations":4,"converged":true,"exploded":false}	NA	17641	9.8291e-01
ZNF860	9.1281e-03	4.5066e-03	2.0255e+00	4.2816e-02	{"n_iterations":4,"converged":true,"exploded":false}	NA	18517	9.8291e-01
VWF	-1.1022e-02	5.4444e-03	-2.0245e+00	4.2914e-02	{"n_iterations":4,"converged":true,"exploded":false}	NA	17554	9.8291e-01
AKR1C4	-2.3501e-02	1.1614e-02	-2.0236e+00	4.3012e-02	{"n_iterations":5,"converged":true,"exploded":false}	NA	514	9.8291e-01
SEL1L2	1.5282e-02	7.5521e-03	2.0236e+00	4.3015e-02	{"n_iterations":4,"converged":true,"exploded":false}	NA	14012	9.8291e-01
CDK5RAP3	1.6354e-02	8.0823e-03	2.0234e+00	4.3033e-02	{"n_iterations":4,"converged":true,"exploded":false}	NA	2665	9.8291e-01
CFD	-5.3294e-02	2.6350e-02	-2.0225e+00	4.3122e-02	{"n_iterations":5,"converged":true,"exploded":false}	NA	2872	9.8291e-01
SLC2A13	6.8196e-02	3.3720e-02	2.0224e+00	4.3137e-02	{"n_iterations":5,"converged":true,"exploded":false}	NA	14543	9.8291e-01
LPCAT3	5.8858e-02	2.9114e-02	2.0216e+00	4.3217e-02	{"n_iterations":6,"converged":true,"exploded":false}	NA	8560	9.8291e-01
IRAK1BP1	-7.2268e-03	3.5754e-03	-2.0213e+00	4.3253e-02	{"n_iterations":4,"converged":true,"exploded":false}	NA	7518	9.8291e-01
JSRP1	-1.1836e-02	5.8566e-03	-2.0210e+00	4.3282e-02	{"n_iterations":5,"converged":true,"exploded":false}	NA	7675	9.8291e-01
TFF2	-6.2982e-02	3.1169e-02	-2.0207e+00	4.3315e-02	{"n_iterations":6,"converged":true,"exploded":false}	NA	15997	9.8291e-01
HOXD12	2.2876e-02	1.1322e-02	2.0204e+00	4.3337e-02	{"n_iterations":4,"converged":true,"exploded":false}	NA	6982	9.8291e-01
ZNF211	-5.5289e-03	2.7394e-03	-2.0183e+00	4.3564e-02	{"n_iterations":4,"converged":true,"exploded":false}	NA	18078	9.8291e-01
S100A5	4.1440e-02	2.0532e-02	2.0183e+00	4.3564e-02	{"n_iterations":5,"converged":true,"exploded":false}	NA	13771	9.8291e-01
SAG	-7.7590e-03	3.8446e-03	-2.0181e+00	4.3576e-02	{"n_iterations":4,"converged":true,"exploded":false}	NA	13799	9.8291e-01
C14orf180	1.0717e-01	5.3136e-02	2.0169e+00	4.3704e-02	{"n_iterations":6,"converged":true,"exploded":false}	NA	1751	9.8291e-01
RPL3	4.6460e-02	2.3040e-02	2.0164e+00	4.3753e-02	{"n_iterations":5,"converged":true,"exploded":false}	NA	13555	9.8291e-01
KRT36	5.1003e-02	2.5298e-02	2.0160e+00	4.3795e-02	{"n_iterations":5,"converged":true,"exploded":false}	NA	8124	9.8291e-01
JRK	-4.8947e-03	2.4291e-03	-2.0150e+00	4.3902e-02	{"n_iterations":4,"converged":true,"exploded":false}	NA	7673	9.8291e-01
OR5L2	8.5011e-02	4.2195e-02	2.0147e+00	4.3931e-02	{"n_iterations":4,"converged":true,"exploded":false}	NA	10999	9.8291e-01
TUFT1	-2.9087e-02	1.4439e-02	-2.0145e+00	4.3954e-02	{"n_iterations":5,"converged":true,"exploded":false}	NA	17045	9.8291e-01
PTGS2	-1.7400e-01	8.6377e-02	-2.0144e+00	4.3966e-02	{"n_iterations":5,"converged":true,"exploded":false}	NA	12685	9.8291e-01
POR	-1.3490e-02	6.6972e-03	-2.0142e+00	4.3988e-02	{"n_iterations":4,"converged":true,"exploded":false}	NA	12151	9.8291e-01
ZKSCAN3	-5.1864e-02	2.5752e-02	-2.0140e+00	4.4012e-02	{"n_iterations":5,"converged":true,"exploded":false}	NA	18000	9.8291e-01
CCN2	-1.4054e-01	6.9788e-02	-2.0138e+00	4.4030e-02	{"n_iterations":5,"converged":true,"exploded":false}	NA	2417	9.8291e-01
TOMM40L	1.2491e+00	6.2038e-01	2.0134e+00	4.4077e-02	{"n_iterations":9,"converged":true,"exploded":false}	NA	16587	9.8291e-01
PSME3	-3.1809e-02	1.5803e-02	-2.0128e+00	4.4131e-02	{"n_iterations":5,"converged":true,"exploded":false}	NA	12631	9.8291e-01
PUDP	-4.3562e-03	2.1644e-03	-2.0127e+00	4.4147e-02	{"n_iterations":4,"converged":true,"exploded":false}	NA	12751	9.8291e-01
MEF2A	-3.1273e-02	1.5538e-02	-2.0127e+00	4.4148e-02	{"n_iterations":4,"converged":true,"exploded":false}	NA	9138	9.8291e-01
TLCD4-RWDD3	7.0830e-02	3.5193e-02	2.0126e+00	4.4153e-02	{"n_iterations":6,"converged":true,"exploded":false}	NA	16147	9.8291e-01
ZFPL1	3.7296e-02	1.8533e-02	2.0124e+00	4.4177e-02	{"n_iterations":5,"converged":true,"exploded":false}	NA	17966	9.8291e-01
KCNK15	4.4529e-02	2.2129e-02	2.0122e+00	4.4199e-02	{"n_iterations":4,"converged":true,"exploded":false}	NA	7779	9.8291e-01
ERI1	5.6711e-03	2.8195e-03	2.0114e+00	4.4285e-02	{"n_iterations":4,"converged":true,"exploded":false}	NA	4945	9.8291e-01
PES1	2.7819e-02	1.3834e-02	2.0109e+00	4.4338e-02	{"n_iterations":4,"converged":true,"exploded":false}	NA	11590	9.8291e-01
GABRR1	-2.6684e-02	1.3273e-02	-2.0103e+00	4.4398e-02	{"n_iterations":4,"converged":true,"exploded":false}	NA	5826	9.8291e-01
TGDS	-8.8278e-02	4.3962e-02	-2.0080e+00	4.4640e-02	{"n_iterations":5,"converged":true,"exploded":false}	NA	16007	9.8291e-01
ZC3H3	6.7793e-03	3.3804e-03	2.0055e+00	4.4911e-02	{"n_iterations":4,"converged":true,"exploded":false}	NA	17881	9.8291e-01
NDUFC2-KCTD14	3.0940e+00	1.5443e+00	2.0035e+00	4.5119e-02	{"n_iterations":7,"converged":true,"exploded":false}	NA	10053	9.8291e-01
CYP20A1	3.5893e-03	1.7919e-03	2.0030e+00	4.5176e-02	{"n_iterations":4,"converged":true,"exploded":false}	NA	3791	9.8291e-01
ZKSCAN7	4.7315e-02	2.3625e-02	2.0028e+00	4.5200e-02	{"n_iterations":5,"converged":true,"exploded":false}	NA	18003	9.8291e-01
TTC23L	-1.5638e-02	7.8091e-03	-2.0025e+00	4.5228e-02	{"n_iterations":4,"converged":true,"exploded":false}	NA	16961	9.8291e-01
MEN1	-6.8943e-02	3.4430e-02	-2.0024e+00	4.5242e-02	{"n_iterations":4,"converged":true,"exploded":false}	NA	9159	9.8291e-01
NEMF	7.3797e-02	3.6861e-02	2.0020e+00	4.5282e-02	{"n_iterations":6,"converged":true,"exploded":false}	NA	10105	9.8291e-01
SLC30A1	-3.8656e+00	1.9315e+00	-2.0014e+00	4.5351e-02	{"n_iterations":7,"converged":true,"exploded":false}	NA	14554	9.8291e-01
HYI	-1.7127e-02	8.5631e-03	-2.0001e+00	4.5490e-02	{"n_iterations":4,"converged":true,"exploded":false}	NA	7136	9.8291e-01
STAMBP	1.8488e-02	9.2440e-03	2.0000e+00	4.5499e-02	{"n_iterations":5,"converged":true,"exploded":false}	NA	15357	9.8291e-01
ORM1	-3.2783e-02	1.6394e-02	-1.9997e+00	4.5532e-02	{"n_iterations":4,"converged":true,"exploded":false}	NA	11092	9.8291e-01
GSE1	1.4491e-02	7.2471e-03	1.9996e+00	4.5543e-02	{"n_iterations":4,"converged":true,"exploded":false}	NA	6474	9.8291e-01
BCL2L2	1.2141e-01	6.0728e-02	1.9992e+00	4.5585e-02	{"n_iterations":5,"converged":true,"exploded":false}	NA	1460	9.8291e-01
OR2L5	-7.7180e-02	3.8615e-02	-1.9987e+00	4.5642e-02	{"n_iterations":5,"converged":true,"exploded":false}	NA	10840	9.8291e-01
SRSF7	-1.4298e-01	7.1535e-02	-1.9987e+00	4.5644e-02	{"n_iterations":5,"converged":true,"exploded":false}	NA	15283	9.8291e-01
MFNG	-1.7353e-02	8.6821e-03	-1.9987e+00	4.5645e-02	{"n_iterations":4,"converged":true,"exploded":false}	NA	9218	9.8291e-01
HLA-DRB1	-7.3757e-04	3.6904e-04	-1.9986e+00	4.5649e-02	{"n_iterations":4,"converged":true,"exploded":false}	NA	6867	9.8291e-01
PPP2R5E	1.1799e+01	5.9058e+00	1.9979e+00	4.5728e-02	{"n_iterations":10,"converged":true,"exploded":false}	NA	12299	9.8291e-01
TNN	-1.4035e-02	7.0264e-03	-1.9975e+00	4.5775e-02	{"n_iterations":4,"converged":true,"exploded":false}	NA	16548	9.8291e-01
OR6S1	3.7212e-02	1.8639e-02	1.9965e+00	4.5880e-02	{"n_iterations":5,"converged":true,"exploded":false}	NA	11036	9.8291e-01
PURB	-1.8264e-01	9.1506e-02	-1.9959e+00	4.5940e-02	{"n_iterations":5,"converged":true,"exploded":false}	NA	12757	9.8291e-01
GSTT2B	-4.0437e-02	2.0263e-02	-1.9956e+00	4.5979e-02	{"n_iterations":4,"converged":true,"exploded":false}	NA	6500	9.8291e-01
CDRT4	-2.9787e-02	1.4944e-02	-1.9933e+00	4.6228e-02	{"n_iterations":4,"converged":true,"exploded":false}	NA	2696	9.8291e-01
ASF1B	1.6159e-01	8.1077e-02	1.9930e+00	4.6256e-02	{"n_iterations":5,"converged":true,"exploded":false}	NA	1123	9.8291e-01
MUC7	-2.4416e-03	1.2251e-03	-1.9929e+00	4.6267e-02	{"n_iterations":4,"converged":true,"exploded":false}	NA	9724	9.8291e-01
PKD1	1.5790e-02	7.9241e-03	1.9927e+00	4.6294e-02	{"n_iterations":5,"converged":true,"exploded":false}	NA	11834	9.8291e-01
TRAPPC2L	2.5410e-02	1.2753e-02	1.9925e+00	4.6313e-02	{"n_iterations":5,"converged":true,"exploded":false}	NA	16703	9.8291e-01
RELL1	3.1498e-02	1.5809e-02	1.9924e+00	4.6324e-02	{"n_iterations":4,"converged":true,"exploded":false}	NA	13167	9.8291e-01
ZNF273	-6.2072e-03	3.1162e-03	-1.9919e+00	4.6383e-02	{"n_iterations":4,"converged":true,"exploded":false}	NA	18118	9.8291e-01
TRPV5	-4.5346e-02	2.2778e-02	-1.9908e+00	4.6506e-02	{"n_iterations":5,"converged":true,"exploded":false}	NA	16866	9.8291e-01
SCML2	-1.3119e+00	6.5908e-01	-1.9904e+00	4.6545e-02	{"n_iterations":4,"converged":true,"exploded":false}	NA	13908	9.8291e-01
COL9A1	6.8512e-03	3.4430e-03	1.9899e+00	4.6605e-02	{"n_iterations":4,"converged":true,"exploded":false}	NA	3338	9.8291e-01
GSTA5	7.2471e-02	3.6425e-02	1.9896e+00	4.6639e-02	{"n_iterations":7,"converged":true,"exploded":false}	NA	6489	9.8291e-01
CD247	1.9168e-02	9.6365e-03	1.9891e+00	4.6685e-02	{"n_iterations":4,"converged":true,"exploded":false}	NA	2505	9.8291e-01
HDGFL3	9.1038e-03	4.5788e-03	1.9882e+00	4.6784e-02	{"n_iterations":4,"converged":true,"exploded":false}	NA	6740	9.8291e-01
NDUFA5	1.5001e-02	7.5456e-03	1.9880e+00	4.6810e-02	{"n_iterations":5,"converged":true,"exploded":false}	NA	10028	9.8291e-01
PLCG1	-2.5253e-02	1.2710e-02	-1.9868e+00	4.6939e-02	{"n_iterations":5,"converged":true,"exploded":false}	NA	11904	9.8291e-01
RIIAD1	-8.4679e-03	4.2625e-03	-1.9866e+00	4.6967e-02	{"n_iterations":4,"converged":true,"exploded":false}	NA	13319	9.8291e-01
S1PR4	-1.4765e-01	7.4367e-02	-1.9854e+00	4.7095e-02	{"n_iterations":4,"converged":true,"exploded":false}	NA	13786	9.8291e-01
TRIM69	1.8783e-02	9.4638e-03	1.9847e+00	4.7180e-02	{"n_iterations":4,"converged":true,"exploded":false}	NA	16798	9.8291e-01
METTL23	-6.4357e-02	3.2438e-02	-1.9840e+00	4.7253e-02	{"n_iterations":5,"converged":true,"exploded":false}	NA	9187	9.8291e-01
BEST4	-5.1659e-02	2.6055e-02	-1.9827e+00	4.7405e-02	{"n_iterations":4,"converged":true,"exploded":false}	NA	1497	9.8291e-01
SPRED1	1.8984e-02	9.5751e-03	1.9826e+00	4.7412e-02	{"n_iterations":4,"converged":true,"exploded":false}	NA	15184	9.8291e-01
RHOT1	1.6045e-01	8.0937e-02	1.9824e+00	4.7439e-02	{"n_iterations":4,"converged":true,"exploded":false}	NA	13301	9.8291e-01
MT4	-1.1663e-02	5.8850e-03	-1.9819e+00	4.7492e-02	{"n_iterations":4,"converged":true,"exploded":false}	NA	9636	9.8291e-01
JMJD4	-1.6484e-02	8.3239e-03	-1.9803e+00	4.7664e-02	{"n_iterations":4,"converged":true,"exploded":false}	NA	7659	9.8291e-01
YARS1	-2.8111e-02	1.4200e-02	-1.9796e+00	4.7746e-02	{"n_iterations":4,"converged":true,"exploded":false}	NA	17764	9.8291e-01
SFRP5	-5.5686e-02	2.8136e-02	-1.9792e+00	4.7797e-02	{"n_iterations":5,"converged":true,"exploded":false}	NA	14170	9.8291e-01
EVPL	1.3027e-02	6.5822e-03	1.9791e+00	4.7806e-02	{"n_iterations":5,"converged":true,"exploded":false}	NA	5025	9.8291e-01
ISG20	1.2807e-02	6.4719e-03	1.9788e+00	4.7835e-02	{"n_iterations":4,"converged":true,"exploded":false}	NA	7551	9.8291e-01
JMJD7	7.8466e-02	3.9658e-02	1.9786e+00	4.7866e-02	{"n_iterations":5,"converged":true,"exploded":false}	NA	7661	9.8291e-01
GPX7	1.6795e-01	8.4886e-02	1.9785e+00	4.7869e-02	{"n_iterations":5,"converged":true,"exploded":false}	NA	6395	9.8291e-01
GHRL	7.9784e-03	4.0328e-03	1.9784e+00	4.7887e-02	{"n_iterations":4,"converged":true,"exploded":false}	NA	6038	9.8291e-01
FOXL2NB	6.0987e-02	3.0836e-02	1.9777e+00	4.7958e-02	{"n_iterations":5,"converged":true,"exploded":false}	NA	5660	9.8291e-01
DUSP11	-6.2097e-02	3.1405e-02	-1.9773e+00	4.8012e-02	{"n_iterations":6,"converged":true,"exploded":false}	NA	4478	9.8291e-01
POT1	-2.4686e-02	1.2485e-02	-1.9772e+00	4.8015e-02	{"n_iterations":4,"converged":true,"exploded":false}	NA	12154	9.8291e-01
MRPS18B	-4.5154e-02	2.2837e-02	-1.9772e+00	4.8015e-02	{"n_iterations":5,"converged":true,"exploded":false}	NA	9551	9.8291e-01
DSTN	3.7894e-01	1.9173e-01	1.9764e+00	4.8105e-02	{"n_iterations":4,"converged":true,"exploded":false}	NA	4450	9.8291e-01
YY1AP1	1.5888e-02	8.0392e-03	1.9763e+00	4.8125e-02	{"n_iterations":5,"converged":true,"exploded":false}	NA	17808	9.8291e-01
SCMH1	5.1353e-02	2.5987e-02	1.9761e+00	4.8144e-02	{"n_iterations":5,"converged":true,"exploded":false}	NA	13907	9.8291e-01
CCDC102B	9.5479e-03	4.8362e-03	1.9742e+00	4.8354e-02	{"n_iterations":4,"converged":true,"exploded":false}	NA	2252	9.8291e-01
KRT7	1.4463e-02	7.3286e-03	1.9735e+00	4.8437e-02	{"n_iterations":4,"converged":true,"exploded":false}	NA	8134	9.8291e-01
FAN1	-1.2028e-02	6.0958e-03	-1.9733e+00	4.8467e-02	{"n_iterations":4,"converged":true,"exploded":false}	NA	5297	9.8291e-01
TLNRD1	1.4142e+01	7.1735e+00	1.9714e+00	4.8681e-02	{"n_iterations":12,"converged":true,"exploded":false}	NA	16162	9.8291e-01
MGA	1.4377e-02	7.2927e-03	1.9714e+00	4.8682e-02	{"n_iterations":5,"converged":true,"exploded":false}	NA	9237	9.8291e-01
TRIB3	2.5325e-02	1.2848e-02	1.9712e+00	4.8704e-02	{"n_iterations":5,"converged":true,"exploded":false}	NA	16731	9.8291e-01
UBASH3A	-3.8780e-03	1.9678e-03	-1.9708e+00	4.8750e-02	{"n_iterations":4,"converged":true,"exploded":false}	NA	17121	9.8291e-01
KCNJ10	-1.4961e-02	7.5927e-03	-1.9705e+00	4.8781e-02	{"n_iterations":4,"converged":true,"exploded":false}	NA	7761	9.8291e-01
PPM1F	9.7141e-03	4.9307e-03	1.9701e+00	4.8823e-02	{"n_iterations":4,"converged":true,"exploded":false}	NA	12231	9.8291e-01
IRAG2	-3.7335e-03	1.8958e-03	-1.9694e+00	4.8911e-02	{"n_iterations":4,"converged":true,"exploded":false}	NA	7516	9.8291e-01
B3GAT3	-2.6402e-01	1.3411e-01	-1.9686e+00	4.8998e-02	{"n_iterations":7,"converged":true,"exploded":false}	NA	1352	9.8291e-01
MTSS1	-1.1982e-02	6.0873e-03	-1.9684e+00	4.9018e-02	{"n_iterations":4,"converged":true,"exploded":false}	NA	9700	9.8291e-01
ZDHHC22	-2.3454e-01	1.1916e-01	-1.9682e+00	4.9040e-02	{"n_iterations":6,"converged":true,"exploded":false}	NA	17920	9.8291e-01
TRIM44	-4.2997e-03	2.1849e-03	-1.9680e+00	4.9071e-02	{"n_iterations":4,"converged":true,"exploded":false}	NA	16767	9.8291e-01
OR3A1	5.6144e-03	2.8534e-03	1.9676e+00	4.9111e-02	{"n_iterations":4,"converged":true,"exploded":false}	NA	10869	9.8291e-01
SPATA17	1.3612e-02	6.9185e-03	1.9675e+00	4.9124e-02	{"n_iterations":4,"converged":true,"exploded":false}	NA	15069	9.8291e-01
TMEM102	-6.8651e-02	3.4897e-02	-1.9673e+00	4.9152e-02	{"n_iterations":5,"converged":true,"exploded":false}	NA	16231	9.8291e-01
PLCXD3	1.2896e-02	6.5573e-03	1.9667e+00	4.9223e-02	{"n_iterations":4,"converged":true,"exploded":false}	NA	11911	9.8291e-01
XPNPEP1	1.5804e-02	8.0368e-03	1.9664e+00	4.9249e-02	{"n_iterations":4,"converged":true,"exploded":false}	NA	17738	9.8291e-01
AHI1	-5.9009e-03	3.0016e-03	-1.9659e+00	4.9311e-02	{"n_iterations":4,"converged":true,"exploded":false}	NA	453	9.8291e-01
IL24	-1.3067e-02	6.6474e-03	-1.9657e+00	4.9333e-02	{"n_iterations":4,"converged":true,"exploded":false}	NA	7353	9.8291e-01
DNAJC7	-1.9607e-02	9.9757e-03	-1.9655e+00	4.9362e-02	{"n_iterations":4,"converged":true,"exploded":false}	NA	4317	9.8291e-01
HDGFL2	-4.1772e-02	2.1265e-02	-1.9644e+00	4.9482e-02	{"n_iterations":4,"converged":true,"exploded":false}	NA	6739	9.8291e-01
GYPE	-5.6734e-03	2.8893e-03	-1.9635e+00	4.9583e-02	{"n_iterations":4,"converged":true,"exploded":false}	NA	6563	9.8291e-01
GALNT4	-9.7321e-03	4.9585e-03	-1.9627e+00	4.9682e-02	{"n_iterations":4,"converged":true,"exploded":false}	NA	5866	9.8291e-01
BMPR2	8.6401e-02	4.4036e-02	1.9621e+00	4.9756e-02	{"n_iterations":6,"converged":true,"exploded":false}	NA	1568	9.8291e-01
WASHC3	-3.1308e-02	1.5958e-02	-1.9619e+00	4.9774e-02	{"n_iterations":8,"converged":true,"exploded":false}	NA	17567	9.8291e-01
ZEB1	-5.3353e-02	2.7200e-02	-1.9615e+00	4.9825e-02	{"n_iterations":4,"converged":true,"exploded":false}	NA	17930	9.8291e-01
SPAG11B	-1.0046e-02	5.1227e-03	-1.9610e+00	4.9874e-02	{"n_iterations":4,"converged":true,"exploded":false}	NA	15043	9.8291e-01
HORMAD2	3.7980e-02	1.9374e-02	1.9604e+00	4.9952e-02	{"n_iterations":5,"converged":true,"exploded":false}	NA	6949	9.8291e-01
CSTF3	-2.4872e-01	1.2689e-01	-1.9601e+00	4.9979e-02	{"n_iterations":6,"converged":true,"exploded":false}	NA	3636	9.8291e-01
UBR2	1.3059e-02	6.6652e-03	1.9592e+00	5.0084e-02	{"n_iterations":4,"converged":true,"exploded":false}	NA	17181	9.8291e-01
CCDC22	-3.8472e-02	1.9639e-02	-1.9589e+00	5.0121e-02	{"n_iterations":5,"converged":true,"exploded":false}	NA	2319	9.8291e-01
LAMP2	-2.0717e-02	1.0577e-02	-1.9587e+00	5.0143e-02	{"n_iterations":4,"converged":true,"exploded":false}	NA	8283	9.8291e-01
ARL8A	-1.5246e-01	7.7845e-02	-1.9585e+00	5.0176e-02	{"n_iterations":5,"converged":true,"exploded":false}	NA	1023	9.8291e-01
ACBD5	-8.9770e-03	4.5839e-03	-1.9584e+00	5.0186e-02	{"n_iterations":4,"converged":true,"exploded":false}	NA	137	9.8291e-01
ARFGAP1	5.0952e-02	2.6042e-02	1.9566e+00	5.0400e-02	{"n_iterations":6,"converged":true,"exploded":false}	NA	906	9.8291e-01
B4GALT6	-1.3525e-01	6.9131e-02	-1.9565e+00	5.0406e-02	{"n_iterations":5,"converged":true,"exploded":false}	NA	1372	9.8291e-01
RPS6KA2	2.1639e-02	1.1063e-02	1.9560e+00	5.0466e-02	{"n_iterations":4,"converged":true,"exploded":false}	NA	13625	9.8291e-01
DRICH1	-4.0637e-02	2.0789e-02	-1.9548e+00	5.0610e-02	{"n_iterations":4,"converged":true,"exploded":false}	NA	4431	9.8291e-01
MIER3	-9.1600e-02	4.6865e-02	-1.9546e+00	5.0635e-02	{"n_iterations":6,"converged":true,"exploded":false}	NA	9284	9.8291e-01
DDX23	1.7119e-01	8.7598e-02	1.9543e+00	5.0666e-02	{"n_iterations":6,"converged":true,"exploded":false}	NA	3993	9.8291e-01
TFDP1	-2.3502e-02	1.2028e-02	-1.9539e+00	5.0712e-02	{"n_iterations":4,"converged":true,"exploded":false}	NA	15990	9.8291e-01
PEX10	-1.6591e-02	8.4915e-03	-1.9539e+00	5.0719e-02	{"n_iterations":4,"converged":true,"exploded":false}	NA	11594	9.8291e-01
EXOC5	-1.7771e-02	9.0976e-03	-1.9533e+00	5.0779e-02	{"n_iterations":4,"converged":true,"exploded":false}	NA	5042	9.8291e-01
REEP4	-7.1652e-02	3.6686e-02	-1.9532e+00	5.0802e-02	{"n_iterations":4,"converged":true,"exploded":false}	NA	13155	9.8291e-01
ACP6	3.0721e-03	1.5731e-03	1.9529e+00	5.0829e-02	{"n_iterations":4,"converged":true,"exploded":false}	NA	178	9.8291e-01
NOXRED1	4.6191e-02	2.3666e-02	1.9518e+00	5.0961e-02	{"n_iterations":5,"converged":true,"exploded":false}	NA	10352	9.8291e-01
KCNB1	-2.0711e-02	1.0613e-02	-1.9515e+00	5.0996e-02	{"n_iterations":4,"converged":true,"exploded":false}	NA	7729	9.8291e-01
TMEM242	-2.8013e-02	1.4360e-02	-1.9508e+00	5.1081e-02	{"n_iterations":4,"converged":true,"exploded":false}	NA	16366	9.8291e-01
GLI3	7.7883e-03	3.9927e-03	1.9506e+00	5.1100e-02	{"n_iterations":4,"converged":true,"exploded":false}	NA	6102	9.8291e-01
CARF	-1.7945e-02	9.1999e-03	-1.9506e+00	5.1104e-02	{"n_iterations":4,"converged":true,"exploded":false}	NA	2156	9.8291e-01
NAPB	-5.7767e-02	2.9615e-02	-1.9506e+00	5.1108e-02	{"n_iterations":6,"converged":true,"exploded":false}	NA	9917	9.8291e-01
NLGN3	-1.0260e-01	5.2608e-02	-1.9503e+00	5.1139e-02	{"n_iterations":5,"converged":true,"exploded":false}	NA	10244	9.8291e-01
POC1B-GALNT4	-9.4564e-03	4.8489e-03	-1.9502e+00	5.1152e-02	{"n_iterations":4,"converged":true,"exploded":false}	NA	12060	9.8291e-01
EHD3	-1.0389e-01	5.3271e-02	-1.9501e+00	5.1160e-02	{"n_iterations":5,"converged":true,"exploded":false}	NA	4671	9.8291e-01
SPAG9	-3.2989e-02	1.6917e-02	-1.9501e+00	5.1164e-02	{"n_iterations":4,"converged":true,"exploded":false}	NA	15051	9.8291e-01
ALX4	-1.0321e-02	5.2940e-03	-1.9496e+00	5.1224e-02	{"n_iterations":4,"converged":true,"exploded":false}	NA	596	9.8291e-01
ZHX2	-4.3404e-02	2.2267e-02	-1.9492e+00	5.1272e-02	{"n_iterations":6,"converged":true,"exploded":false}	NA	17988	9.8291e-01
DDX43	4.3406e-02	2.2269e-02	1.9491e+00	5.1278e-02	{"n_iterations":5,"converged":true,"exploded":false}	NA	4004	9.8291e-01
PAQR3	-1.0806e-02	5.5456e-03	-1.9486e+00	5.1344e-02	{"n_iterations":4,"converged":true,"exploded":false}	NA	11278	9.8291e-01
TPRG1L	-7.8153e-02	4.0111e-02	-1.9484e+00	5.1367e-02	{"n_iterations":5,"converged":true,"exploded":false}	NA	16656	9.8291e-01
MYH6	-2.0160e-02	1.0351e-02	-1.9476e+00	5.1467e-02	{"n_iterations":4,"converged":true,"exploded":false}	NA	9780	9.8291e-01
FOXK1	-3.1829e-02	1.6343e-02	-1.9475e+00	5.1472e-02	{"n_iterations":5,"converged":true,"exploded":false}	NA	5656	9.8291e-01
CCDC182	-1.5698e-01	8.0639e-02	-1.9467e+00	5.1573e-02	{"n_iterations":6,"converged":true,"exploded":false}	NA	2308	9.8291e-01
PICK1	1.7057e-01	8.7630e-02	1.9464e+00	5.1605e-02	{"n_iterations":6,"converged":true,"exploded":false}	NA	11743	9.8291e-01
GPX6	-1.1795e-02	6.0611e-03	-1.9460e+00	5.1655e-02	{"n_iterations":4,"converged":true,"exploded":false}	NA	6394	9.8291e-01
GALNT16	5.0835e-03	2.6159e-03	1.9433e+00	5.1983e-02	{"n_iterations":4,"converged":true,"exploded":false}	NA	5861	9.8291e-01
SHISA9	-1.1811e-02	6.0798e-03	-1.9427e+00	5.2056e-02	{"n_iterations":4,"converged":true,"exploded":false}	NA	14271	9.8291e-01
NSUN5	-6.0221e-02	3.1000e-02	-1.9426e+00	5.2064e-02	{"n_iterations":7,"converged":true,"exploded":false}	NA	10494	9.8291e-01
SLC16A6	2.8274e-02	1.4560e-02	1.9420e+00	5.2141e-02	{"n_iterations":4,"converged":true,"exploded":false}	NA	14411	9.8291e-01
C15orf62	-1.4308e-01	7.3704e-02	-1.9413e+00	5.2227e-02	{"n_iterations":6,"converged":true,"exploded":false}	NA	1759	9.8291e-01
ERVH48-1	9.1325e+01	4.7061e+01	1.9405e+00	5.2313e-02	{"n_iterations":5,"converged":true,"exploded":false}	NA	4971	9.8291e-01
PPP2CA	1.1179e-01	5.7614e-02	1.9404e+00	5.2336e-02	{"n_iterations":4,"converged":true,"exploded":false}	NA	12284	9.8291e-01
CACNA1E	2.8875e-02	1.4890e-02	1.9393e+00	5.2470e-02	{"n_iterations":4,"converged":true,"exploded":false}	NA	2036	9.8291e-01
JAML	-4.4325e-03	2.2865e-03	-1.9386e+00	5.2550e-02	{"n_iterations":4,"converged":true,"exploded":false}	NA	7650	9.8291e-01
CHST10	-8.7574e-03	4.5179e-03	-1.9384e+00	5.2574e-02	{"n_iterations":4,"converged":true,"exploded":false}	NA	2992	9.8291e-01
CCDC172	-1.3862e-01	7.1537e-02	-1.9378e+00	5.2651e-02	{"n_iterations":6,"converged":true,"exploded":false}	NA	2299	9.8291e-01
BGN	-2.1080e-01	1.0879e-01	-1.9376e+00	5.2672e-02	{"n_iterations":5,"converged":true,"exploded":false}	NA	1507	9.8291e-01
RGL3	-7.3422e-03	3.7897e-03	-1.9374e+00	5.2697e-02	{"n_iterations":4,"converged":true,"exploded":false}	NA	13234	9.8291e-01
C15orf39	-1.4938e-02	7.7108e-03	-1.9372e+00	5.2716e-02	{"n_iterations":5,"converged":true,"exploded":false}	NA	1755	9.8291e-01
DGKQ	2.6424e-02	1.3645e-02	1.9365e+00	5.2803e-02	{"n_iterations":5,"converged":true,"exploded":false}	NA	4118	9.8291e-01
SIRPB2	-2.3854e-02	1.2318e-02	-1.9365e+00	5.2803e-02	{"n_iterations":4,"converged":true,"exploded":false}	NA	14330	9.8291e-01
SLPI	5.1520e+00	2.6606e+00	1.9364e+00	5.2814e-02	{"n_iterations":6,"converged":true,"exploded":false}	NA	14775	9.8291e-01
IL17RB	-6.1663e-03	3.1850e-03	-1.9361e+00	5.2858e-02	{"n_iterations":4,"converged":true,"exploded":false}	NA	7321	9.8291e-01
TGM2	-9.3309e-03	4.8198e-03	-1.9359e+00	5.2876e-02	{"n_iterations":4,"converged":true,"exploded":false}	NA	16024	9.8291e-01
ENTPD7	4.0731e-02	2.1045e-02	1.9354e+00	5.2940e-02	{"n_iterations":5,"converged":true,"exploded":false}	NA	4853	9.8291e-01
MBD3	-1.4663e-02	7.5764e-03	-1.9354e+00	5.2946e-02	{"n_iterations":4,"converged":true,"exploded":false}	NA	9019	9.8291e-01
OSGEPL1	-4.5825e-02	2.3683e-02	-1.9349e+00	5.3001e-02	{"n_iterations":5,"converged":true,"exploded":false}	NA	11114	9.8291e-01
SLC6A1	2.6822e-02	1.3863e-02	1.9348e+00	5.3018e-02	{"n_iterations":4,"converged":true,"exploded":false}	NA	14689	9.8291e-01
MUCL3	1.2879e-02	6.6615e-03	1.9334e+00	5.3186e-02	{"n_iterations":4,"converged":true,"exploded":false}	NA	9726	9.8291e-01
KCNK12	-2.9889e-02	1.5466e-02	-1.9326e+00	5.3280e-02	{"n_iterations":4,"converged":true,"exploded":false}	NA	7777	9.8291e-01
TUFM	3.2059e-01	1.6591e-01	1.9324e+00	5.3316e-02	{"n_iterations":6,"converged":true,"exploded":false}	NA	17044	9.8291e-01
TCP10L	7.6525e-03	3.9645e-03	1.9303e+00	5.3574e-02	{"n_iterations":4,"converged":true,"exploded":false}	NA	15865	9.8291e-01
LOXL1	2.0080e-02	1.0406e-02	1.9295e+00	5.3665e-02	{"n_iterations":4,"converged":true,"exploded":false}	NA	8547	9.8291e-01
ZNF208	-1.0234e-02	5.3079e-03	-1.9281e+00	5.3845e-02	{"n_iterations":4,"converged":true,"exploded":false}	NA	18077	9.8291e-01
LGALS3BP	-5.2636e-02	2.7301e-02	-1.9280e+00	5.3855e-02	{"n_iterations":5,"converged":true,"exploded":false}	NA	8409	9.8291e-01
OR51A4	-2.8543e-03	1.4806e-03	-1.9278e+00	5.3877e-02	{"n_iterations":4,"converged":true,"exploded":false}	NA	10917	9.8291e-01
PKD1L1	-4.1618e-03	2.1593e-03	-1.9274e+00	5.3932e-02	{"n_iterations":4,"converged":true,"exploded":false}	NA	11835	9.8291e-01
ARHGAP10	-2.3390e-02	1.2138e-02	-1.9270e+00	5.3974e-02	{"n_iterations":5,"converged":true,"exploded":false}	NA	920	9.8291e-01
ADCY3	-7.1063e-02	3.6883e-02	-1.9267e+00	5.4014e-02	{"n_iterations":4,"converged":true,"exploded":false}	NA	307	9.8291e-01
TP53	-4.4461e-02	2.3078e-02	-1.9265e+00	5.4040e-02	{"n_iterations":4,"converged":true,"exploded":false}	NA	16614	9.8291e-01
TEX33	-3.4695e-02	1.8014e-02	-1.9261e+00	5.4097e-02	{"n_iterations":4,"converged":true,"exploded":false}	NA	15963	9.8291e-01
PIEZO1	1.0189e-02	5.2906e-03	1.9259e+00	5.4117e-02	{"n_iterations":4,"converged":true,"exploded":false}	NA	11746	9.8291e-01
EPHB2	-1.9045e-02	9.8902e-03	-1.9256e+00	5.4155e-02	{"n_iterations":5,"converged":true,"exploded":false}	NA	4887	9.8291e-01
RAB27B	-8.4846e-02	4.4078e-02	-1.9249e+00	5.4239e-02	{"n_iterations":8,"converged":true,"exploded":false}	NA	12848	9.8291e-01
BLZF1	-2.8095e-02	1.4597e-02	-1.9248e+00	5.4258e-02	{"n_iterations":4,"converged":true,"exploded":false}	NA	1549	9.8291e-01
HEXB	-8.2356e-03	4.2788e-03	-1.9248e+00	5.4261e-02	{"n_iterations":4,"converged":true,"exploded":false}	NA	6794	9.8291e-01
UBALD2	-1.0644e-01	5.5304e-02	-1.9247e+00	5.4267e-02	{"n_iterations":4,"converged":true,"exploded":false}	NA	17116	9.8291e-01
MRPL4	6.1390e-03	3.1909e-03	1.9239e+00	5.4364e-02	{"n_iterations":4,"converged":true,"exploded":false}	NA	9523	9.8291e-01
GRIN3A	4.5081e-03	2.3433e-03	1.9238e+00	5.4378e-02	{"n_iterations":4,"converged":true,"exploded":false}	NA	6435	9.8291e-01
C1D	-6.5687e-02	3.4152e-02	-1.9234e+00	5.4434e-02	{"n_iterations":4,"converged":true,"exploded":false}	NA	1807	9.8291e-01
AMN1	-6.8644e-03	3.5690e-03	-1.9233e+00	5.4438e-02	{"n_iterations":4,"converged":true,"exploded":false}	NA	618	9.8291e-01
BUD13	3.4683e-02	1.8033e-02	1.9233e+00	5.4443e-02	{"n_iterations":5,"converged":true,"exploded":false}	NA	1695	9.8291e-01
OR2M3	-1.5314e-02	7.9642e-03	-1.9229e+00	5.4498e-02	{"n_iterations":5,"converged":true,"exploded":false}	NA	10843	9.8291e-01
FGD3	-1.5373e-02	7.9968e-03	-1.9224e+00	5.4557e-02	{"n_iterations":4,"converged":true,"exploded":false}	NA	5474	9.8291e-01
LPP	-5.3511e-03	2.7837e-03	-1.9223e+00	5.4570e-02	{"n_iterations":4,"converged":true,"exploded":false}	NA	8568	9.8291e-01
TRIM34	-2.7032e-02	1.4064e-02	-1.9220e+00	5.4602e-02	{"n_iterations":4,"converged":true,"exploded":false}	NA	16754	9.8291e-01
CLEC4E	-1.4992e-02	7.8003e-03	-1.9220e+00	5.4606e-02	{"n_iterations":4,"converged":true,"exploded":false}	NA	3127	9.8291e-01
PROB1	-9.9552e-03	5.1798e-03	-1.9219e+00	5.4615e-02	{"n_iterations":4,"converged":true,"exploded":false}	NA	12454	9.8291e-01
TAFAZZIN	-2.4842e-02	1.2928e-02	-1.9216e+00	5.4657e-02	{"n_iterations":4,"converged":true,"exploded":false}	NA	15682	9.8291e-01
C3AR1	1.5607e-01	8.1242e-02	1.9210e+00	5.4729e-02	{"n_iterations":6,"converged":true,"exploded":false}	NA	1909	9.8291e-01
MED8	-2.5143e-02	1.3104e-02	-1.9188e+00	5.5011e-02	{"n_iterations":4,"converged":true,"exploded":false}	NA	9135	9.8291e-01
TYW3	5.6907e-02	2.9701e-02	1.9160e+00	5.5365e-02	{"n_iterations":4,"converged":true,"exploded":false}	NA	17097	9.8291e-01
REG1B	1.3074e-02	6.8242e-03	1.9158e+00	5.5391e-02	{"n_iterations":4,"converged":true,"exploded":false}	NA	13159	9.8291e-01
H3C4	3.5474e+00	1.8528e+00	1.9147e+00	5.5535e-02	{"n_iterations":5,"converged":true,"exploded":false}	NA	6632	9.8291e-01
SLC6A18	-6.1699e-03	3.2225e-03	-1.9146e+00	5.5541e-02	{"n_iterations":4,"converged":true,"exploded":false}	NA	14697	9.8291e-01
RAB4A	-5.2616e-02	2.7489e-02	-1.9141e+00	5.5609e-02	{"n_iterations":5,"converged":true,"exploded":false}	NA	12878	9.8291e-01
MCF2	-8.3977e-02	4.3900e-02	-1.9129e+00	5.5759e-02	{"n_iterations":4,"converged":true,"exploded":false}	NA	9052	9.8291e-01
RFC5	-8.5632e-02	4.4771e-02	-1.9127e+00	5.5787e-02	{"n_iterations":4,"converged":true,"exploded":false}	NA	13204	9.8291e-01
CDKL4	-3.1386e-02	1.6415e-02	-1.9120e+00	5.5874e-02	{"n_iterations":5,"converged":true,"exploded":false}	NA	2674	9.8291e-01
OPHN1	2.4293e-02	1.2706e-02	1.9119e+00	5.5886e-02	{"n_iterations":5,"converged":true,"exploded":false}	NA	10709	9.8291e-01
CTRC	2.3958e-01	1.2533e-01	1.9116e+00	5.5927e-02	{"n_iterations":8,"converged":true,"exploded":false}	NA	3684	9.8291e-01
RIC8B	-4.6380e-02	2.4273e-02	-1.9108e+00	5.6033e-02	{"n_iterations":5,"converged":true,"exploded":false}	NA	13315	9.8291e-01
RAD50	-1.9233e-02	1.0067e-02	-1.9106e+00	5.6056e-02	{"n_iterations":4,"converged":true,"exploded":false}	NA	12918	9.8291e-01
SLC9A6	9.2327e-02	4.8337e-02	1.9101e+00	5.6122e-02	{"n_iterations":6,"converged":true,"exploded":false}	NA	14733	9.8291e-01
LETM1	-2.3263e-02	1.2189e-02	-1.9086e+00	5.6311e-02	{"n_iterations":4,"converged":true,"exploded":false}	NA	8396	9.8291e-01
NADK2	-3.4963e-02	1.8326e-02	-1.9078e+00	5.6413e-02	{"n_iterations":5,"converged":true,"exploded":false}	NA	9889	9.8291e-01
SMIM20	-1.0614e-02	5.5637e-03	-1.9077e+00	5.6425e-02	{"n_iterations":4,"converged":true,"exploded":false}	NA	14841	9.8291e-01
OR5AC2	-4.6546e-03	2.4399e-03	-1.9077e+00	5.6430e-02	{"n_iterations":4,"converged":true,"exploded":false}	NA	10969	9.8291e-01
DNAAF4	-6.7747e-03	3.5519e-03	-1.9073e+00	5.6475e-02	{"n_iterations":4,"converged":true,"exploded":false}	NA	4253	9.8291e-01
FIGLA	5.7453e-03	3.0129e-03	1.9069e+00	5.6530e-02	{"n_iterations":4,"converged":true,"exploded":false}	NA	5532	9.8291e-01
SNAP29	3.0415e-02	1.5954e-02	1.9064e+00	5.6597e-02	{"n_iterations":5,"converged":true,"exploded":false}	NA	14890	9.8291e-01
KCNH1	4.7227e-02	2.4775e-02	1.9062e+00	5.6618e-02	{"n_iterations":4,"converged":true,"exploded":false}	NA	7748	9.8291e-01
MCL1	-1.4204e-02	7.4518e-03	-1.9061e+00	5.6642e-02	{"n_iterations":4,"converged":true,"exploded":false}	NA	9059	9.8291e-01
LDHAL6B	2.3959e-02	1.2570e-02	1.9060e+00	5.6648e-02	{"n_iterations":4,"converged":true,"exploded":false}	NA	8366	9.8291e-01
DLG3	-1.0838e-01	5.6866e-02	-1.9059e+00	5.6662e-02	{"n_iterations":5,"converged":true,"exploded":false}	NA	4203	9.8291e-01
KLHL34	-4.7286e-02	2.4811e-02	-1.9059e+00	5.6669e-02	{"n_iterations":5,"converged":true,"exploded":false}	NA	8019	9.8291e-01
IFFO1	9.1705e-02	4.8164e-02	1.9040e+00	5.6907e-02	{"n_iterations":5,"converged":true,"exploded":false}	NA	7182	9.8291e-01
IMPA2	-4.0884e-02	2.1477e-02	-1.9036e+00	5.6960e-02	{"n_iterations":5,"converged":true,"exploded":false}	NA	7398	9.8291e-01
DDX53	-7.7643e-03	4.0803e-03	-1.9029e+00	5.7056e-02	{"n_iterations":4,"converged":true,"exploded":false}	NA	4012	9.8291e-01
EPB41L2	2.0857e-02	1.0964e-02	1.9024e+00	5.7119e-02	{"n_iterations":5,"converged":true,"exploded":false}	NA	4866	9.8291e-01
TSPY10	5.1868e-02	2.7268e-02	1.9021e+00	5.7152e-02	{"n_iterations":4,"converged":true,"exploded":false}	NA	16928	9.8291e-01
EPHA7	1.3390e-02	7.0394e-03	1.9021e+00	5.7153e-02	{"n_iterations":4,"converged":true,"exploded":false}	NA	4884	9.8291e-01
KRT15	-3.2510e-02	1.7097e-02	-1.9015e+00	5.7233e-02	{"n_iterations":5,"converged":true,"exploded":false}	NA	8103	9.8291e-01
LLGL2	-6.5649e-03	3.4528e-03	-1.9014e+00	5.7256e-02	{"n_iterations":4,"converged":true,"exploded":false}	NA	8503	9.8291e-01
STARD9	5.7904e-03	3.0467e-03	1.9006e+00	5.7357e-02	{"n_iterations":4,"converged":true,"exploded":false}	NA	15371	9.8291e-01
ZNF783	-1.0299e-02	5.4206e-03	-1.9000e+00	5.7427e-02	{"n_iterations":4,"converged":true,"exploded":false}	NA	18472	9.8291e-01
GGTLC2	-3.4897e-03	1.8367e-03	-1.9000e+00	5.7435e-02	{"n_iterations":4,"converged":true,"exploded":false}	NA	6030	9.8291e-01
POLR2J2	3.9819e-03	2.0965e-03	1.8993e+00	5.7522e-02	{"n_iterations":4,"converged":true,"exploded":false}	NA	12114	9.8291e-01
MYORG	6.3818e-03	3.3607e-03	1.8990e+00	5.7570e-02	{"n_iterations":4,"converged":true,"exploded":false}	NA	9837	9.8291e-01
CERT1	-1.1405e-02	6.0068e-03	-1.8987e+00	5.7600e-02	{"n_iterations":4,"converged":true,"exploded":false}	NA	2816	9.8291e-01
AICDA	-2.5283e-02	1.3317e-02	-1.8985e+00	5.7630e-02	{"n_iterations":4,"converged":true,"exploded":false}	NA	461	9.8291e-01
UBTFL1	-9.0025e-02	4.7428e-02	-1.8982e+00	5.7676e-02	{"n_iterations":5,"converged":true,"exploded":false}	NA	17189	9.8291e-01
REPIN1	2.8404e-02	1.4966e-02	1.8979e+00	5.7707e-02	{"n_iterations":4,"converged":true,"exploded":false}	NA	13176	9.8291e-01
PYDC2	-5.3019e-02	2.7939e-02	-1.8977e+00	5.7740e-02	{"n_iterations":4,"converged":true,"exploded":false}	NA	12788	9.8291e-01
OR2T35	1.3917e-02	7.3343e-03	1.8975e+00	5.7762e-02	{"n_iterations":4,"converged":true,"exploded":false}	NA	10858	9.8291e-01
CRTC1	-1.1736e-02	6.1861e-03	-1.8972e+00	5.7800e-02	{"n_iterations":4,"converged":true,"exploded":false}	NA	3547	9.8291e-01
AANAT	-3.2146e-02	1.6946e-02	-1.8969e+00	5.7836e-02	{"n_iterations":5,"converged":true,"exploded":false}	NA	18	9.8291e-01
RASAL1	2.0152e-02	1.0629e-02	1.8960e+00	5.7966e-02	{"n_iterations":4,"converged":true,"exploded":false}	NA	12998	9.8291e-01
ZNF317	-6.8725e-03	3.6263e-03	-1.8952e+00	5.8068e-02	{"n_iterations":4,"converged":true,"exploded":false}	NA	18145	9.8291e-01
ITCH	2.7831e-02	1.4687e-02	1.8949e+00	5.8100e-02	{"n_iterations":4,"converged":true,"exploded":false}	NA	7566	9.8291e-01
PCDHA10	9.0297e-03	4.7671e-03	1.8942e+00	5.8205e-02	{"n_iterations":5,"converged":true,"exploded":false}	NA	11370	9.8291e-01
SVOP	1.0923e-01	5.7685e-02	1.8935e+00	5.8290e-02	{"n_iterations":5,"converged":true,"exploded":false}	NA	15552	9.8291e-01
TRMT61A	-7.6716e-02	4.0523e-02	-1.8931e+00	5.8340e-02	{"n_iterations":6,"converged":true,"exploded":false}	NA	16834	9.8291e-01
ACRV1	7.9757e-02	4.2138e-02	1.8928e+00	5.8389e-02	{"n_iterations":5,"converged":true,"exploded":false}	NA	182	9.8291e-01
ZMYM5	1.3991e-01	7.3974e-02	1.8914e+00	5.8573e-02	{"n_iterations":6,"converged":true,"exploded":false}	NA	18017	9.8291e-01
DDX6	-8.9772e-02	4.7489e-02	-1.8904e+00	5.8707e-02	{"n_iterations":6,"converged":true,"exploded":false}	NA	4018	9.8291e-01
PMS1	-1.5172e-02	8.0266e-03	-1.8902e+00	5.8728e-02	{"n_iterations":4,"converged":true,"exploded":false}	NA	12023	9.8291e-01
IL17RE	2.0260e-02	1.0723e-02	1.8894e+00	5.8833e-02	{"n_iterations":5,"converged":true,"exploded":false}	NA	7324	9.8291e-01
NTRK2	-1.3688e-02	7.2452e-03	-1.8892e+00	5.8859e-02	{"n_iterations":4,"converged":true,"exploded":false}	CNS	10526	9.8291e-01
ADD1	5.1632e-03	2.7344e-03	1.8883e+00	5.8991e-02	{"n_iterations":4,"converged":true,"exploded":false}	NA	316	9.8291e-01
TIMM8B	-1.9973e+01	1.0579e+01	-1.8881e+00	5.9018e-02	{"n_iterations":7,"converged":true,"exploded":false}	NA	16119	9.8291e-01
OLFML2A	-1.5043e-02	7.9675e-03	-1.8880e+00	5.9023e-02	{"n_iterations":4,"converged":true,"exploded":false}	NA	10689	9.8291e-01
NHEJ1	1.6608e+00	8.7977e-01	1.8878e+00	5.9057e-02	{"n_iterations":8,"converged":true,"exploded":false}	NA	10175	9.8291e-01
OR2AG2	1.8172e-02	9.6266e-03	1.8877e+00	5.9066e-02	{"n_iterations":4,"converged":true,"exploded":false}	NA	10815	9.8291e-01
UGT2B7	-2.6505e-02	1.4048e-02	-1.8867e+00	5.9205e-02	{"n_iterations":5,"converged":true,"exploded":false}	CNS	17242	9.8291e-01
ECHDC3	6.3533e-03	3.3679e-03	1.8864e+00	5.9236e-02	{"n_iterations":4,"converged":true,"exploded":false}	NA	4570	9.8291e-01
HEY2	7.8064e-02	4.1382e-02	1.8864e+00	5.9237e-02	{"n_iterations":4,"converged":true,"exploded":false}	NA	6799	9.8291e-01
ATRIP	7.2610e-02	3.8493e-02	1.8863e+00	5.9253e-02	{"n_iterations":6,"converged":true,"exploded":false}	NA	1300	9.8291e-01
ADAT1	1.4228e-02	7.5436e-03	1.8861e+00	5.9284e-02	{"n_iterations":5,"converged":true,"exploded":false}	NA	298	9.8291e-01
CREG2	1.0877e-02	5.7672e-03	1.8860e+00	5.9299e-02	{"n_iterations":4,"converged":true,"exploded":false}	NA	3514	9.8291e-01
ARHGAP9	-1.0487e-02	5.5613e-03	-1.8857e+00	5.9331e-02	{"n_iterations":4,"converged":true,"exploded":false}	NA	955	9.8291e-01
NOB1	-1.8745e-02	9.9417e-03	-1.8855e+00	5.9364e-02	{"n_iterations":5,"converged":true,"exploded":false}	NA	10296	9.8291e-01
OR1L3	-9.9457e-02	5.2751e-02	-1.8854e+00	5.9378e-02	{"n_iterations":5,"converged":true,"exploded":false}	NA	10796	9.8291e-01
SPINT4	6.5298e-03	3.4649e-03	1.8846e+00	5.9486e-02	{"n_iterations":4,"converged":true,"exploded":false}	NA	15160	9.8291e-01
MAP3K6	1.7490e-02	9.2824e-03	1.8842e+00	5.9543e-02	{"n_iterations":5,"converged":true,"exploded":false}	NA	8925	9.8291e-01
OR2B2	-1.5212e-02	8.0784e-03	-1.8831e+00	5.9693e-02	{"n_iterations":4,"converged":true,"exploded":false}	NA	10820	9.8291e-01
OR2Y1	1.0645e-01	5.6530e-02	1.8830e+00	5.9694e-02	{"n_iterations":6,"converged":true,"exploded":false}	NA	10867	9.8291e-01
ENO4	-1.6782e-02	8.9157e-03	-1.8823e+00	5.9797e-02	{"n_iterations":5,"converged":true,"exploded":false}	NA	4832	9.8291e-01
LONRF2	-3.4436e-03	1.8296e-03	-1.8822e+00	5.9810e-02	{"n_iterations":4,"converged":true,"exploded":false}	NA	8542	9.8291e-01
C1orf43	-4.0641e-02	2.1596e-02	-1.8819e+00	5.9846e-02	{"n_iterations":5,"converged":true,"exploded":false}	NA	1857	9.8291e-01
CSNK1A1L	1.6253e-01	8.6396e-02	1.8812e+00	5.9945e-02	{"n_iterations":6,"converged":true,"exploded":false}	NA	3600	9.8291e-01
SLC22A9	3.1238e-01	1.6607e-01	1.8810e+00	5.9970e-02	{"n_iterations":7,"converged":true,"exploded":false}	NA	14461	9.8291e-01
CEMIP2	1.3513e-02	7.1841e-03	1.8810e+00	5.9975e-02	{"n_iterations":4,"converged":true,"exploded":false}	NA	2742	9.8291e-01
DUOX1	-9.2208e-03	4.9035e-03	-1.8805e+00	6.0043e-02	{"n_iterations":4,"converged":true,"exploded":false}	NA	4467	9.8291e-01
COL4A6	4.0203e-02	2.1379e-02	1.8804e+00	6.0048e-02	{"n_iterations":5,"converged":true,"exploded":false}	NA	3326	9.8291e-01
ELF2	4.5107e-02	2.3991e-02	1.8802e+00	6.0087e-02	{"n_iterations":5,"converged":true,"exploded":false}	NA	4745	9.8291e-01
TTC39A	-2.3117e-02	1.2303e-02	-1.8789e+00	6.0255e-02	{"n_iterations":4,"converged":true,"exploded":false}	NA	16977	9.8291e-01
ZNF551	-3.0011e-02	1.5980e-02	-1.8781e+00	6.0374e-02	{"n_iterations":5,"converged":true,"exploded":false}	NA	18291	9.8291e-01
PIGF	-5.6887e-02	3.0301e-02	-1.8774e+00	6.0462e-02	{"n_iterations":5,"converged":true,"exploded":false}	NA	11753	9.8291e-01
CHCHD5	1.7099e-02	9.1085e-03	1.8773e+00	6.0482e-02	{"n_iterations":4,"converged":true,"exploded":false}	NA	2912	9.8291e-01
LY6L	-1.8531e-02	9.8718e-03	-1.8772e+00	6.0495e-02	{"n_iterations":5,"converged":true,"exploded":false}	NA	8753	9.8291e-01
NFATC1	-6.6215e-03	3.5276e-03	-1.8770e+00	6.0513e-02	{"n_iterations":4,"converged":true,"exploded":false}	NA	10138	9.8291e-01
ARHGAP28	-1.7679e-02	9.4259e-03	-1.8756e+00	6.0708e-02	{"n_iterations":4,"converged":true,"exploded":false}	NA	938	9.8291e-01
ZC3H8	-3.8272e-02	2.0405e-02	-1.8756e+00	6.0709e-02	{"n_iterations":5,"converged":true,"exploded":false}	NA	17886	9.8291e-01
PRKD3	1.7374e-02	9.2659e-03	1.8751e+00	6.0782e-02	{"n_iterations":4,"converged":true,"exploded":false}	NA	12429	9.8291e-01
CCL17	-1.1775e-01	6.2812e-02	-1.8747e+00	6.0840e-02	{"n_iterations":4,"converged":true,"exploded":false}	NA	2395	9.8291e-01
ZBTB49	-5.6006e-02	2.9884e-02	-1.8741e+00	6.0911e-02	{"n_iterations":5,"converged":true,"exploded":false}	NA	17858	9.8291e-01
NRAS	-4.1384e+00	2.2085e+00	-1.8738e+00	6.0955e-02	{"n_iterations":6,"converged":true,"exploded":false}	NA	10444	9.8291e-01
TSR3	2.1845e+00	1.1659e+00	1.8737e+00	6.0973e-02	{"n_iterations":7,"converged":true,"exploded":false}	NA	16937	9.8291e-01
WSB1	3.3090e-02	1.7661e-02	1.8736e+00	6.0987e-02	{"n_iterations":4,"converged":true,"exploded":false}	NA	17698	9.8291e-01
CRTC2	-6.7435e-02	3.5996e-02	-1.8734e+00	6.1010e-02	{"n_iterations":5,"converged":true,"exploded":false}	NA	3548	9.8291e-01
TRIP6	4.5025e-02	2.4038e-02	1.8731e+00	6.1061e-02	{"n_iterations":5,"converged":true,"exploded":false}	NA	16816	9.8291e-01
DEFB1	1.3724e-02	7.3343e-03	1.8712e+00	6.1324e-02	{"n_iterations":4,"converged":true,"exploded":false}	NA	4032	9.8291e-01
MTMR9	-2.5474e-02	1.3617e-02	-1.8707e+00	6.1385e-02	{"n_iterations":5,"converged":true,"exploded":false}	NA	9683	9.8291e-01
C1orf226	7.7980e-02	4.1690e-02	1.8705e+00	6.1418e-02	{"n_iterations":5,"converged":true,"exploded":false}	NA	1854	9.8291e-01
SPTBN2	9.0693e-02	4.8490e-02	1.8703e+00	6.1436e-02	{"n_iterations":5,"converged":true,"exploded":false}	NA	15215	9.8291e-01
NATD1	1.1132e-02	5.9531e-03	1.8699e+00	6.1492e-02	{"n_iterations":5,"converged":true,"exploded":false}	NA	9934	9.8291e-01
LHFPL4	1.5513e-02	8.2965e-03	1.8698e+00	6.1514e-02	{"n_iterations":4,"converged":true,"exploded":false}	NA	8432	9.8291e-01
POTEH	-1.1746e-02	6.2832e-03	-1.8695e+00	6.1559e-02	{"n_iterations":4,"converged":true,"exploded":false}	NA	12161	9.8291e-01
MTA1	-5.0139e-02	2.6822e-02	-1.8693e+00	6.1580e-02	{"n_iterations":4,"converged":true,"exploded":false}	NA	9637	9.8291e-01
HYKK	1.0564e-02	5.6521e-03	1.8691e+00	6.1607e-02	{"n_iterations":4,"converged":true,"exploded":false}	NA	7137	9.8291e-01
GATD1	-1.6814e-02	9.0015e-03	-1.8679e+00	6.1772e-02	{"n_iterations":4,"converged":true,"exploded":false}	NA	5917	9.8291e-01
MS4A10	-5.7179e-02	3.0615e-02	-1.8677e+00	6.1806e-02	{"n_iterations":4,"converged":true,"exploded":false}	NA	9578	9.8291e-01
C12orf75	5.6590e-01	3.0310e-01	1.8671e+00	6.1891e-02	{"n_iterations":5,"converged":true,"exploded":false}	NA	1747	9.8291e-01
NDUFAF1	6.3305e-03	3.3913e-03	1.8667e+00	6.1945e-02	{"n_iterations":4,"converged":true,"exploded":false}	NA	10034	9.8291e-01
ARPC4	-2.4599e-02	1.3181e-02	-1.8662e+00	6.2008e-02	{"n_iterations":4,"converged":true,"exploded":false}	NA	1056	9.8291e-01
PPP1R12C	1.1003e-02	5.8994e-03	1.8651e+00	6.2170e-02	{"n_iterations":4,"converged":true,"exploded":false}	NA	12248	9.8291e-01
CFAP91	2.6343e-02	1.4129e-02	1.8644e+00	6.2264e-02	{"n_iterations":5,"converged":true,"exploded":false}	NA	2864	9.8291e-01
HRH1	-1.7195e-01	9.2319e-02	-1.8625e+00	6.2529e-02	{"n_iterations":5,"converged":true,"exploded":false}	NA	7014	9.8291e-01
GK	1.1613e-01	6.2357e-02	1.8624e+00	6.2545e-02	{"n_iterations":4,"converged":true,"exploded":false}	NA	6084	9.8291e-01
DONSON	-2.6656e-02	1.4312e-02	-1.8624e+00	6.2546e-02	{"n_iterations":6,"converged":true,"exploded":false}	NA	4370	9.8291e-01
ORC6	-2.9202e-02	1.5681e-02	-1.8622e+00	6.2571e-02	{"n_iterations":4,"converged":true,"exploded":false}	NA	11091	9.8291e-01
OGDH	-6.3941e-02	3.4338e-02	-1.8621e+00	6.2583e-02	{"n_iterations":5,"converged":true,"exploded":false}	NA	10670	9.8291e-01
GKN2	-6.4754e-03	3.4794e-03	-1.8611e+00	6.2733e-02	{"n_iterations":4,"converged":true,"exploded":false}	NA	6089	9.8291e-01
NDUFV3	8.2919e-03	4.4564e-03	1.8607e+00	6.2789e-02	{"n_iterations":4,"converged":true,"exploded":false}	NA	10064	9.8291e-01
SYT3	3.2922e-01	1.7696e-01	1.8605e+00	6.2819e-02	{"n_iterations":5,"converged":true,"exploded":false}	NA	15615	9.8291e-01
RSPO3	-8.8072e-02	4.7342e-02	-1.8604e+00	6.2836e-02	{"n_iterations":6,"converged":true,"exploded":false}	NA	13688	9.8291e-01
OR2J3	-9.6438e-03	5.1855e-03	-1.8598e+00	6.2916e-02	{"n_iterations":4,"converged":true,"exploded":false}	NA	10835	9.8291e-01
STX8	-1.2233e-02	6.5782e-03	-1.8596e+00	6.2940e-02	{"n_iterations":4,"converged":true,"exploded":false}	NA	15475	9.8291e-01
C2orf80	2.3094e-02	1.2420e-02	1.8594e+00	6.2972e-02	{"n_iterations":4,"converged":true,"exploded":false}	NA	1905	9.8291e-01
ZSWIM2	-6.4866e-03	3.4889e-03	-1.8592e+00	6.2999e-02	{"n_iterations":4,"converged":true,"exploded":false}	NA	18575	9.8291e-01
CC2D2B	3.4246e-02	1.8421e-02	1.8591e+00	6.3016e-02	{"n_iterations":5,"converged":true,"exploded":false}	NA	2247	9.8291e-01
MTNR1B	-3.3467e-02	1.8003e-02	-1.8590e+00	6.3022e-02	{"n_iterations":5,"converged":true,"exploded":false}	NA	9685	9.8291e-01
TRAP1	8.1825e-03	4.4026e-03	1.8586e+00	6.3088e-02	{"n_iterations":5,"converged":true,"exploded":false}	NA	16695	9.8291e-01
CRTC3	-1.1955e-02	6.4323e-03	-1.8586e+00	6.3089e-02	{"n_iterations":4,"converged":true,"exploded":false}	NA	3549	9.8291e-01
RASGEF1B	-1.9121e-02	1.0290e-02	-1.8582e+00	6.3137e-02	{"n_iterations":4,"converged":true,"exploded":false}	NA	13005	9.8291e-01
MACROH2A1	3.9036e-02	2.1023e-02	1.8568e+00	6.3339e-02	{"n_iterations":5,"converged":true,"exploded":false}	NA	8810	9.8291e-01
TSSK2	-8.4398e-02	4.5457e-02	-1.8567e+00	6.3356e-02	{"n_iterations":5,"converged":true,"exploded":false}	NA	16940	9.8291e-01
ACO2	-1.7265e-02	9.3012e-03	-1.8562e+00	6.3425e-02	{"n_iterations":4,"converged":true,"exploded":false}	NA	157	9.8291e-01
OR51G2	-2.0409e-02	1.0995e-02	-1.8562e+00	6.3432e-02	{"n_iterations":4,"converged":true,"exploded":false}	NA	10929	9.8291e-01
FBRSL1	-1.0734e-02	5.7837e-03	-1.8560e+00	6.3458e-02	{"n_iterations":4,"converged":true,"exploded":false}	NA	5348	9.8291e-01
HLA-DRB5	-1.1184e-03	6.0263e-04	-1.8558e+00	6.3483e-02	{"n_iterations":4,"converged":true,"exploded":false}	NA	6868	9.8291e-01
SLC5A6	-2.3145e-02	1.2472e-02	-1.8558e+00	6.3485e-02	{"n_iterations":4,"converged":true,"exploded":false}	NA	14682	9.8291e-01
DNAH11	3.4504e-03	1.8605e-03	1.8546e+00	6.3655e-02	{"n_iterations":4,"converged":true,"exploded":false}	NA	4259	9.8291e-01
RNF225	2.1922e-02	1.1824e-02	1.8540e+00	6.3737e-02	{"n_iterations":4,"converged":true,"exploded":false}	NA	13460	9.8291e-01
GUCY2C	1.1518e-01	6.2149e-02	1.8533e+00	6.3839e-02	{"n_iterations":7,"converged":true,"exploded":false}	NA	6549	9.8291e-01
SLC19A1	1.0419e-02	5.6230e-03	1.8529e+00	6.3892e-02	{"n_iterations":4,"converged":true,"exploded":false}	NA	14428	9.8291e-01
STARD13	2.1557e-02	1.1635e-02	1.8527e+00	6.3921e-02	{"n_iterations":4,"converged":true,"exploded":false}	NA	15363	9.8291e-01
ZNF705G	-3.7516e-03	2.0255e-03	-1.8522e+00	6.3994e-02	{"n_iterations":4,"converged":true,"exploded":false}	NA	18420	9.8291e-01
RTL9	-3.8170e-03	2.0612e-03	-1.8519e+00	6.4042e-02	{"n_iterations":4,"converged":true,"exploded":false}	NA	13711	9.8291e-01
AOC3	-9.7715e-02	5.2780e-02	-1.8514e+00	6.4115e-02	{"n_iterations":5,"converged":true,"exploded":false}	NA	780	9.8291e-01
CETP	-9.0206e-03	4.8759e-03	-1.8500e+00	6.4309e-02	{"n_iterations":4,"converged":true,"exploded":false}	NA	2825	9.8291e-01
CCDC167	-3.2514e+00	1.7580e+00	-1.8495e+00	6.4386e-02	{"n_iterations":4,"converged":true,"exploded":false}	NA	2292	9.8291e-01
TPPP	6.0481e-03	3.2703e-03	1.8494e+00	6.4401e-02	{"n_iterations":4,"converged":true,"exploded":false}	NA	16650	9.8291e-01
SOD2	-3.7605e-03	2.0336e-03	-1.8492e+00	6.4425e-02	{"n_iterations":4,"converged":true,"exploded":false}	NA	14979	9.8291e-01
SULT1A1	2.6564e-03	1.4368e-03	1.8489e+00	6.4475e-02	{"n_iterations":4,"converged":true,"exploded":false}	NA	15501	9.8291e-01
CCDC81	1.1550e-02	6.2487e-03	1.8484e+00	6.4545e-02	{"n_iterations":5,"converged":true,"exploded":false}	NA	2361	9.8291e-01
IQUB	5.3663e-02	2.9046e-02	1.8475e+00	6.4670e-02	{"n_iterations":5,"converged":true,"exploded":false}	NA	7514	9.8291e-01
AJM1	2.6858e-01	1.4539e-01	1.8474e+00	6.4695e-02	{"n_iterations":7,"converged":true,"exploded":false}	NA	476	9.8291e-01
ARL2BP	6.2723e-02	3.3962e-02	1.8469e+00	6.4768e-02	{"n_iterations":5,"converged":true,"exploded":false}	NA	1011	9.8291e-01
DNAAF5	-6.4772e-03	3.5078e-03	-1.8465e+00	6.4816e-02	{"n_iterations":4,"converged":true,"exploded":false}	NA	4254	9.8291e-01
NDUFAF7	2.2378e-02	1.2125e-02	1.8455e+00	6.4958e-02	{"n_iterations":4,"converged":true,"exploded":false}	NA	10039	9.8291e-01
EXOC3	-2.7381e-02	1.4840e-02	-1.8451e+00	6.5024e-02	{"n_iterations":4,"converged":true,"exploded":false}	NA	5037	9.8291e-01
TBATA	1.7724e-02	9.6062e-03	1.8450e+00	6.5034e-02	{"n_iterations":4,"converged":true,"exploded":false}	NA	15748	9.8291e-01
ANKLE2	8.9439e-03	4.8480e-03	1.8449e+00	6.5059e-02	{"n_iterations":4,"converged":true,"exploded":false}	NA	674	9.8291e-01
POTEG	-1.1991e-02	6.5011e-03	-1.8444e+00	6.5120e-02	{"n_iterations":4,"converged":true,"exploded":false}	NA	12160	9.8291e-01
GFY	-2.1033e-02	1.1407e-02	-1.8439e+00	6.5203e-02	{"n_iterations":4,"converged":true,"exploded":false}	NA	6013	9.8291e-01
CAD	4.3841e-02	2.3779e-02	1.8437e+00	6.5230e-02	{"n_iterations":5,"converged":true,"exploded":false}	NA	2061	9.8291e-01
B3GAT1	6.5892e-02	3.5741e-02	1.8436e+00	6.5238e-02	{"n_iterations":5,"converged":true,"exploded":false}	NA	1350	9.8291e-01
GPSM2	-4.5793e-03	2.4844e-03	-1.8432e+00	6.5293e-02	{"n_iterations":4,"converged":true,"exploded":false}	NA	6385	9.8291e-01
MED24	3.6972e-02	2.0080e-02	1.8413e+00	6.5582e-02	{"n_iterations":4,"converged":true,"exploded":false}	NA	9124	9.8291e-01
ZNF304	-1.9461e-02	1.0573e-02	-1.8406e+00	6.5674e-02	{"n_iterations":4,"converged":true,"exploded":false}	NA	18142	9.8291e-01
BAIAP2L2	-1.8460e-02	1.0030e-02	-1.8406e+00	6.5685e-02	{"n_iterations":4,"converged":true,"exploded":false}	NA	1395	9.8291e-01
SCHIP1	-8.5723e-03	4.6575e-03	-1.8405e+00	6.5690e-02	{"n_iterations":4,"converged":true,"exploded":false}	NA	13902	9.8291e-01
ARSI	9.0019e+00	4.8915e+00	1.8403e+00	6.5723e-02	{"n_iterations":12,"converged":true,"exploded":false}	NA	1078	9.8291e-01
SPC24	3.4441e-02	1.8716e-02	1.8402e+00	6.5745e-02	{"n_iterations":5,"converged":true,"exploded":false}	NA	15107	9.8291e-01
MORC3	1.1812e-02	6.4191e-03	1.8401e+00	6.5760e-02	{"n_iterations":4,"converged":true,"exploded":false}	NA	9412	9.8291e-01
FLVCR1	-8.2927e-03	4.5079e-03	-1.8396e+00	6.5828e-02	{"n_iterations":4,"converged":true,"exploded":false}	NA	5580	9.8291e-01
MET	5.6533e-02	3.0737e-02	1.8393e+00	6.5875e-02	{"n_iterations":5,"converged":true,"exploded":false}	NA	9171	9.8291e-01
ZSWIM8	2.5611e-01	1.3926e-01	1.8391e+00	6.5907e-02	{"n_iterations":6,"converged":true,"exploded":false}	NA	18581	9.8291e-01
FGF8	-1.3792e+00	7.5007e-01	-1.8387e+00	6.5955e-02	{"n_iterations":7,"converged":true,"exploded":false}	NA	5497	9.8291e-01
MAPK8IP3	5.2361e-02	2.8478e-02	1.8386e+00	6.5972e-02	{"n_iterations":5,"converged":true,"exploded":false}	NA	8958	9.8291e-01
SEC22A	-8.2959e-03	4.5121e-03	-1.8386e+00	6.5973e-02	{"n_iterations":4,"converged":true,"exploded":false}	NA	13990	9.8291e-01
PCDHGA2	-4.0970e-02	2.2292e-02	-1.8379e+00	6.6077e-02	{"n_iterations":5,"converged":true,"exploded":false}	NA	11404	9.8291e-01
PIAS4	-3.4063e-02	1.8535e-02	-1.8378e+00	6.6098e-02	{"n_iterations":4,"converged":true,"exploded":false}	NA	11740	9.8291e-01
HMMR	-4.0154e-03	2.1851e-03	-1.8376e+00	6.6117e-02	{"n_iterations":4,"converged":true,"exploded":false}	NA	6902	9.8291e-01
TMEM221	-2.7237e-02	1.4823e-02	-1.8375e+00	6.6130e-02	{"n_iterations":6,"converged":true,"exploded":false}	NA	16347	9.8291e-01
CRIPT	-3.1294e-01	1.7031e-01	-1.8375e+00	6.6138e-02	{"n_iterations":6,"converged":true,"exploded":false}	NA	3526	9.8291e-01
GK2	-5.6193e-02	3.0587e-02	-1.8372e+00	6.6188e-02	{"n_iterations":5,"converged":true,"exploded":false}	NA	6085	9.8291e-01
SIGIRR	1.8678e-02	1.0167e-02	1.8370e+00	6.6204e-02	{"n_iterations":5,"converged":true,"exploded":false}	NA	14300	9.8291e-01
KCND3	-4.2985e-02	2.3416e-02	-1.8357e+00	6.6402e-02	{"n_iterations":4,"converged":true,"exploded":false}	NA	7737	9.8291e-01
KRTAP5-6	6.6336e-03	3.6138e-03	1.8356e+00	6.6412e-02	{"n_iterations":5,"converged":true,"exploded":false}	NA	8224	9.8291e-01
NSMCE4A	5.6794e-03	3.0941e-03	1.8356e+00	6.6419e-02	{"n_iterations":4,"converged":true,"exploded":false}	NA	10488	9.8291e-01
KRT82	-2.1066e-02	1.1478e-02	-1.8353e+00	6.6457e-02	{"n_iterations":4,"converged":true,"exploded":false}	NA	8147	9.8291e-01
DHRS7B	3.1675e-02	1.7262e-02	1.8350e+00	6.6510e-02	{"n_iterations":4,"converged":true,"exploded":false}	NA	4140	9.8291e-01
TMEM89	-8.3660e-02	4.5603e-02	-1.8345e+00	6.6577e-02	{"n_iterations":4,"converged":true,"exploded":false}	NA	16447	9.8291e-01
INSRR	-1.9564e-02	1.0665e-02	-1.8343e+00	6.6603e-02	{"n_iterations":5,"converged":true,"exploded":false}	NA	7455	9.8291e-01
NEB	-3.8710e-03	2.1114e-03	-1.8334e+00	6.6743e-02	{"n_iterations":4,"converged":true,"exploded":false}	NA	10065	9.8291e-01
AGAP2	3.7229e-02	2.0307e-02	1.8333e+00	6.6753e-02	{"n_iterations":5,"converged":true,"exploded":false}	NA	408	9.8291e-01
OR6C68	-2.1027e-02	1.1470e-02	-1.8333e+00	6.6761e-02	{"n_iterations":4,"converged":true,"exploded":false}	NA	11022	9.8291e-01
TEN1	8.9823e-02	4.8999e-02	1.8332e+00	6.6778e-02	{"n_iterations":5,"converged":true,"exploded":false}	NA	15914	9.8291e-01
MCF2L2	-8.9056e-03	4.8587e-03	-1.8329e+00	6.6811e-02	{"n_iterations":4,"converged":true,"exploded":false}	NA	9054	9.8291e-01
CTNS	2.6844e-02	1.4651e-02	1.8322e+00	6.6923e-02	{"n_iterations":5,"converged":true,"exploded":false}	NA	3678	9.8291e-01
RPS12	-2.4448e-01	1.3345e-01	-1.8319e+00	6.6961e-02	{"n_iterations":4,"converged":true,"exploded":false}	NA	13597	9.8291e-01
MIEF1	-1.7197e-02	9.3879e-03	-1.8319e+00	6.6969e-02	{"n_iterations":5,"converged":true,"exploded":false}	NA	9279	9.8291e-01
ZCCHC3	2.6921e-01	1.4700e-01	1.8314e+00	6.7041e-02	{"n_iterations":4,"converged":true,"exploded":false}	NA	17897	9.8291e-01
SLX4IP	-1.1321e-02	6.1843e-03	-1.8306e+00	6.7155e-02	{"n_iterations":4,"converged":true,"exploded":false}	NA	14783	9.8291e-01
DXO	3.0263e-02	1.6531e-02	1.8306e+00	6.7155e-02	{"n_iterations":5,"converged":true,"exploded":false}	NA	4505	9.8291e-01
GZF1	-6.4374e-02	3.5173e-02	-1.8302e+00	6.7218e-02	{"n_iterations":5,"converged":true,"exploded":false}	NA	6566	9.8291e-01
P3H3	1.2660e-02	6.9176e-03	1.8301e+00	6.7229e-02	{"n_iterations":4,"converged":true,"exploded":false}	NA	11189	9.8291e-01
TSC22D1	-2.9084e-02	1.5892e-02	-1.8300e+00	6.7244e-02	{"n_iterations":5,"converged":true,"exploded":false}	NA	16875	9.8291e-01
GRIN3B	-1.5904e-02	8.6908e-03	-1.8300e+00	6.7245e-02	{"n_iterations":4,"converged":true,"exploded":false}	NA	6436	9.8291e-01
RMND5A	-1.2522e-02	6.8432e-03	-1.8298e+00	6.7280e-02	{"n_iterations":4,"converged":true,"exploded":false}	NA	13369	9.8291e-01
MRPL42	3.5015e-03	1.9137e-03	1.8297e+00	6.7291e-02	{"n_iterations":4,"converged":true,"exploded":false}	NA	9526	9.8291e-01
ZNF83	3.8234e-02	2.0898e-02	1.8295e+00	6.7324e-02	{"n_iterations":5,"converged":true,"exploded":false}	NA	18500	9.8291e-01
FTHL17	-2.3388e-02	1.2786e-02	-1.8292e+00	6.7376e-02	{"n_iterations":6,"converged":true,"exploded":false}	NA	5738	9.8291e-01
HJV	2.5176e-02	1.3765e-02	1.8289e+00	6.7409e-02	{"n_iterations":5,"converged":true,"exploded":false}	NA	6848	9.8291e-01
MRPS12	-8.2217e-02	4.4970e-02	-1.8283e+00	6.7511e-02	{"n_iterations":5,"converged":true,"exploded":false}	NA	9545	9.8291e-01
KRT16	4.0070e-02	2.1923e-02	1.8277e+00	6.7590e-02	{"n_iterations":5,"converged":true,"exploded":false}	NA	8104	9.8291e-01
CKM	-6.4989e-02	3.5562e-02	-1.8275e+00	6.7630e-02	{"n_iterations":6,"converged":true,"exploded":false}	NA	3055	9.8291e-01
KCNIP4	-1.2307e-01	6.7364e-02	-1.8269e+00	6.7712e-02	{"n_iterations":6,"converged":true,"exploded":false}	NA	7759	9.8291e-01
ZNF414	2.4712e-02	1.3532e-02	1.8262e+00	6.7820e-02	{"n_iterations":4,"converged":true,"exploded":false}	NA	18198	9.8291e-01
STX12	-8.5399e-02	4.6772e-02	-1.8259e+00	6.7872e-02	{"n_iterations":8,"converged":true,"exploded":false}	NA	15462	9.8291e-01
RHD	2.5299e-02	1.3862e-02	1.8251e+00	6.7985e-02	{"n_iterations":5,"converged":true,"exploded":false}	NA	13283	9.8291e-01
CEBPD	-3.3058e-01	1.8114e-01	-1.8250e+00	6.8004e-02	{"n_iterations":6,"converged":true,"exploded":false}	NA	2720	9.8291e-01
PRRG1	5.9324e-02	3.2508e-02	1.8249e+00	6.8016e-02	{"n_iterations":5,"converged":true,"exploded":false}	NA	12522	9.8291e-01
SLC25A25	-3.3984e-02	1.8630e-02	-1.8241e+00	6.8130e-02	{"n_iterations":5,"converged":true,"exploded":false}	NA	14487	9.8291e-01
ZNF652	8.2278e-02	4.5114e-02	1.8238e+00	6.8186e-02	{"n_iterations":5,"converged":true,"exploded":false}	NA	18374	9.8291e-01
ASPDH	1.1205e-01	6.1445e-02	1.8236e+00	6.8207e-02	{"n_iterations":5,"converged":true,"exploded":false}	NA	1140	9.8291e-01
ZDHHC7	-4.2363e-02	2.3237e-02	-1.8231e+00	6.8289e-02	{"n_iterations":5,"converged":true,"exploded":false}	NA	17927	9.8291e-01
CTNND1	-1.9958e-02	1.0947e-02	-1.8231e+00	6.8291e-02	{"n_iterations":4,"converged":true,"exploded":false}	NA	3676	9.8291e-01
SUPT3H	5.3237e-02	2.9217e-02	1.8221e+00	6.8437e-02	{"n_iterations":5,"converged":true,"exploded":false}	NA	15526	9.8291e-01
RASSF3	1.3756e-01	7.5504e-02	1.8219e+00	6.8468e-02	{"n_iterations":5,"converged":true,"exploded":false}	NA	13022	9.8291e-01
GRM1	4.6274e-02	2.5399e-02	1.8219e+00	6.8474e-02	{"n_iterations":5,"converged":true,"exploded":false}	NA	6448	9.8291e-01
FGF5	1.2101e-02	6.6430e-03	1.8216e+00	6.8518e-02	{"n_iterations":4,"converged":true,"exploded":false}	NA	5494	9.8291e-01
MEOX1	-1.7646e-02	9.6887e-03	-1.8213e+00	6.8562e-02	{"n_iterations":4,"converged":true,"exploded":false}	NA	9160	9.8291e-01
ELN	1.0000e-02	5.4910e-03	1.8212e+00	6.8571e-02	{"n_iterations":4,"converged":true,"exploded":false}	NA	4763	9.8291e-01
ACCS	1.1666e-02	6.4085e-03	1.8204e+00	6.8704e-02	{"n_iterations":4,"converged":true,"exploded":false}	NA	140	9.8291e-01
KRTAP2-4	1.1831e-01	6.5010e-02	1.8199e+00	6.8779e-02	{"n_iterations":4,"converged":true,"exploded":false}	NA	8191	9.8291e-01
SPATA45	8.0048e+01	4.3995e+01	1.8195e+00	6.8837e-02	{"n_iterations":12,"converged":true,"exploded":false}	NA	15093	9.8291e-01
TBX19	-2.4125e-02	1.3260e-02	-1.8195e+00	6.8842e-02	{"n_iterations":6,"converged":true,"exploded":false}	NA	15810	9.8291e-01
CTH	6.8132e-02	3.7455e-02	1.8190e+00	6.8905e-02	{"n_iterations":6,"converged":true,"exploded":false}	NA	3665	9.8291e-01
MYO3A	-6.3507e-03	3.4929e-03	-1.8182e+00	6.9035e-02	{"n_iterations":4,"converged":true,"exploded":false}	NA	9819	9.8291e-01
MRTO4	4.3381e-02	2.3867e-02	1.8176e+00	6.9118e-02	{"n_iterations":5,"converged":true,"exploded":false}	NA	9576	9.8291e-01
FAM161B	-1.9767e-02	1.0876e-02	-1.8176e+00	6.9125e-02	{"n_iterations":4,"converged":true,"exploded":false}	NA	5159	9.8291e-01
FBL	4.8741e-02	2.6821e-02	1.8173e+00	6.9179e-02	{"n_iterations":4,"converged":true,"exploded":false}	NA	5336	9.8291e-01
RBM48	-1.2599e-02	6.9334e-03	-1.8171e+00	6.9200e-02	{"n_iterations":4,"converged":true,"exploded":false}	NA	13085	9.8291e-01
AGBL3	-1.6993e-02	9.3555e-03	-1.8163e+00	6.9321e-02	{"n_iterations":4,"converged":true,"exploded":false}	NA	416	9.8291e-01
ABTB2	-5.3764e-02	2.9601e-02	-1.8163e+00	6.9324e-02	{"n_iterations":5,"converged":true,"exploded":false}	NA	115	9.8291e-01
LRMDA	-1.6451e-02	9.0579e-03	-1.8162e+00	6.9338e-02	{"n_iterations":4,"converged":true,"exploded":false}	NA	8592	9.8291e-01
PLLP	1.5455e-02	8.5120e-03	1.8156e+00	6.9425e-02	{"n_iterations":4,"converged":true,"exploded":false}	NA	11968	9.8291e-01
TNIP1	-5.9179e-03	3.2596e-03	-1.8155e+00	6.9443e-02	{"n_iterations":4,"converged":true,"exploded":false}	NA	16539	9.8291e-01
CCND2	-7.1057e-02	3.9156e-02	-1.8147e+00	6.9565e-02	{"n_iterations":5,"converged":true,"exploded":false}	NA	2429	9.8291e-01
FAM126A	9.7341e-03	5.3653e-03	1.8143e+00	6.9638e-02	{"n_iterations":4,"converged":true,"exploded":false}	NA	5139	9.8291e-01
RAD51	-8.1340e-02	4.4858e-02	-1.8133e+00	6.9791e-02	{"n_iterations":4,"converged":true,"exploded":false}	NA	12919	9.8291e-01
ZNF678	-7.6209e-03	4.2030e-03	-1.8132e+00	6.9797e-02	{"n_iterations":4,"converged":true,"exploded":false}	NA	18394	9.8291e-01
SERHL2	3.2151e-01	1.7734e-01	1.8129e+00	6.9841e-02	{"n_iterations":8,"converged":true,"exploded":false}	NA	14082	9.8291e-01
MRPL45	1.4932e-02	8.2417e-03	1.8118e+00	7.0018e-02	{"n_iterations":4,"converged":true,"exploded":false}	NA	9529	9.8291e-01
ADAMTS13	-6.5785e-03	3.6321e-03	-1.8112e+00	7.0107e-02	{"n_iterations":4,"converged":true,"exploded":false}	NA	272	9.8291e-01
OR4F15	3.9086e-02	2.1586e-02	1.8107e+00	7.0188e-02	{"n_iterations":5,"converged":true,"exploded":false}	NA	10893	9.8291e-01
WARS2	5.1279e-02	2.8323e-02	1.8105e+00	7.0215e-02	{"n_iterations":5,"converged":true,"exploded":false}	NA	17559	9.8291e-01
RTKN	-3.3318e-02	1.8408e-02	-1.8100e+00	7.0297e-02	{"n_iterations":5,"converged":true,"exploded":false}	NA	13702	9.8291e-01
MAN2A1	1.6696e-02	9.2250e-03	1.8099e+00	7.0310e-02	{"n_iterations":5,"converged":true,"exploded":false}	NA	8882	9.8291e-01
KRT75	-1.2525e-02	6.9213e-03	-1.8097e+00	7.0343e-02	{"n_iterations":4,"converged":true,"exploded":false}	NA	8139	9.8291e-01
TSTD2	3.3941e-02	1.8762e-02	1.8090e+00	7.0446e-02	{"n_iterations":5,"converged":true,"exploded":false}	NA	16946	9.8291e-01
FOXL2	7.4195e-01	4.1025e-01	1.8086e+00	7.0519e-02	{"n_iterations":7,"converged":true,"exploded":false}	NA	5659	9.8291e-01
GPR183	7.6887e-01	4.2521e-01	1.8082e+00	7.0570e-02	{"n_iterations":4,"converged":true,"exploded":false}	NA	6334	9.8291e-01
ABCG8	3.9704e-03	2.1964e-03	1.8077e+00	7.0654e-02	{"n_iterations":4,"converged":true,"exploded":false}	NA	75	9.8291e-01
PALB2	1.6184e-02	8.9537e-03	1.8076e+00	7.0676e-02	{"n_iterations":5,"converged":true,"exploded":false}	NA	11248	9.8291e-01
ARFGAP2	3.1311e-02	1.7322e-02	1.8075e+00	7.0677e-02	{"n_iterations":4,"converged":true,"exploded":false}	NA	907	9.8291e-01
RAD51AP2	5.3270e-02	2.9479e-02	1.8070e+00	7.0756e-02	{"n_iterations":5,"converged":true,"exploded":false}	NA	12921	9.8291e-01
TTL	-7.8871e-03	4.3653e-03	-1.8068e+00	7.0798e-02	{"n_iterations":4,"converged":true,"exploded":false}	NA	16994	9.8291e-01
HOXC5	-3.2785e-02	1.8150e-02	-1.8064e+00	7.0864e-02	{"n_iterations":5,"converged":true,"exploded":false}	NA	6975	9.8291e-01
IZUMO3	-1.3862e-02	7.6744e-03	-1.8063e+00	7.0878e-02	{"n_iterations":4,"converged":true,"exploded":false}	NA	7634	9.8291e-01
PMPCB	4.3615e-03	2.4177e-03	1.8040e+00	7.1227e-02	{"n_iterations":4,"converged":true,"exploded":false}	NA	12022	9.8291e-01
GPX4	1.2646e-01	7.0123e-02	1.8035e+00	7.1316e-02	{"n_iterations":5,"converged":true,"exploded":false}	NA	6392	9.8291e-01
CPPED1	-1.2366e-02	6.8573e-03	-1.8033e+00	7.1334e-02	{"n_iterations":4,"converged":true,"exploded":false}	NA	3464	9.8291e-01
MAG	-3.0577e-02	1.6956e-02	-1.8033e+00	7.1339e-02	{"n_iterations":4,"converged":true,"exploded":false}	NA	8827	9.8291e-01
H1-4	1.8597e-01	1.0317e-01	1.8025e+00	7.1467e-02	{"n_iterations":6,"converged":true,"exploded":false}	NA	6577	9.8291e-01
AGTR1	2.5179e-02	1.3971e-02	1.8022e+00	7.1510e-02	{"n_iterations":4,"converged":true,"exploded":false}	NA	443	9.8291e-01
PPIL3	1.4462e-02	8.0254e-03	1.8021e+00	7.1536e-02	{"n_iterations":4,"converged":true,"exploded":false}	NA	12221	9.8291e-01
KERA	4.8588e-02	2.6964e-02	1.8020e+00	7.1549e-02	{"n_iterations":4,"converged":true,"exploded":false}	NA	7860	9.8291e-01
CHMP3	-4.8614e-02	2.6979e-02	-1.8019e+00	7.1562e-02	{"n_iterations":5,"converged":true,"exploded":false}	NA	2949	9.8291e-01
LEMD3	-3.9327e-02	2.1830e-02	-1.8015e+00	7.1625e-02	{"n_iterations":7,"converged":true,"exploded":false}	NA	8386	9.8291e-01
COX8C	3.5816e-01	1.9881e-01	1.8015e+00	7.1626e-02	{"n_iterations":8,"converged":true,"exploded":false}	NA	3426	9.8291e-01
LRTOMT	9.5735e-02	5.3146e-02	1.8014e+00	7.1644e-02	{"n_iterations":5,"converged":true,"exploded":false}	NA	8695	9.8291e-01
SYBU	-2.6615e-02	1.4780e-02	-1.8007e+00	7.1751e-02	{"n_iterations":5,"converged":true,"exploded":false}	NA	15559	9.8291e-01
DDX39B	-7.7530e-02	4.3081e-02	-1.7996e+00	7.1920e-02	{"n_iterations":5,"converged":true,"exploded":false}	NA	3999	9.8291e-01
MTFP1	8.5657e-02	4.7599e-02	1.7995e+00	7.1935e-02	{"n_iterations":6,"converged":true,"exploded":false}	NA	9656	9.8291e-01
PRG4	-8.4016e-03	4.6693e-03	-1.7993e+00	7.1967e-02	{"n_iterations":4,"converged":true,"exploded":false}	NA	12392	9.8291e-01
F5	-7.3101e-03	4.0629e-03	-1.7992e+00	7.1984e-02	{"n_iterations":4,"converged":true,"exploded":false}	NA	5084	9.8291e-01
ADCK5	2.2133e-02	1.2302e-02	1.7991e+00	7.1998e-02	{"n_iterations":4,"converged":true,"exploded":false}	NA	303	9.8291e-01
ADAMTS20	2.3426e-02	1.3027e-02	1.7982e+00	7.2138e-02	{"n_iterations":5,"converged":true,"exploded":false}	NA	280	9.8291e-01
ZKSCAN2	1.9334e-02	1.0758e-02	1.7971e+00	7.2318e-02	{"n_iterations":4,"converged":true,"exploded":false}	NA	17999	9.8291e-01
TYW5	-7.1382e-03	3.9728e-03	-1.7967e+00	7.2376e-02	{"n_iterations":4,"converged":true,"exploded":false}	NA	17098	9.8291e-01
ZNF432	-4.6131e-02	2.5685e-02	-1.7960e+00	7.2494e-02	{"n_iterations":5,"converged":true,"exploded":false}	NA	18213	9.8291e-01
SP5	-4.9584e-01	2.7618e-01	-1.7954e+00	7.2593e-02	{"n_iterations":4,"converged":true,"exploded":false}	NA	15030	9.8291e-01
CCN5	2.0520e-02	1.1430e-02	1.7953e+00	7.2612e-02	{"n_iterations":4,"converged":true,"exploded":false}	NA	2420	9.8291e-01
PCID2	-4.7209e-02	2.6302e-02	-1.7949e+00	7.2671e-02	{"n_iterations":4,"converged":true,"exploded":false}	NA	11430	9.8291e-01
LSM6	1.2084e+00	6.7337e-01	1.7946e+00	7.2724e-02	{"n_iterations":8,"converged":true,"exploded":false}	NA	8707	9.8291e-01
HLF	-3.6463e-02	2.0325e-02	-1.7940e+00	7.2811e-02	{"n_iterations":5,"converged":true,"exploded":false}	NA	6873	9.8291e-01
OR10A5	9.4023e-02	5.2410e-02	1.7940e+00	7.2814e-02	{"n_iterations":6,"converged":true,"exploded":false}	NA	10727	9.8291e-01
SEMA3F	4.5935e-02	2.5607e-02	1.7938e+00	7.2839e-02	{"n_iterations":5,"converged":true,"exploded":false}	NA	14037	9.8291e-01
RCOR2	-4.6303e-02	2.5814e-02	-1.7938e+00	7.2851e-02	{"n_iterations":4,"converged":true,"exploded":false}	NA	13130	9.8291e-01
SEC14L4	-4.7566e-03	2.6519e-03	-1.7936e+00	7.2870e-02	{"n_iterations":4,"converged":true,"exploded":false}	NA	13985	9.8291e-01
DCAF12L2	-4.3913e-01	2.4488e-01	-1.7932e+00	7.2933e-02	{"n_iterations":7,"converged":true,"exploded":false}	NA	3906	9.8291e-01
TALDO1	-2.9029e-02	1.6190e-02	-1.7931e+00	7.2963e-02	{"n_iterations":5,"converged":true,"exploded":false}	NA	15688	9.8291e-01
CPB2	6.2681e-03	3.4971e-03	1.7924e+00	7.3074e-02	{"n_iterations":4,"converged":true,"exploded":false}	NA	3436	9.8291e-01
RRM2B	1.8494e-02	1.0319e-02	1.7923e+00	7.3079e-02	{"n_iterations":4,"converged":true,"exploded":false}	NA	13657	9.8291e-01
WFIKKN1	3.9135e-02	2.1839e-02	1.7920e+00	7.3132e-02	{"n_iterations":5,"converged":true,"exploded":false}	NA	17658	9.8291e-01
SLC2A1	-4.8236e-02	2.6923e-02	-1.7917e+00	7.3188e-02	{"n_iterations":5,"converged":true,"exploded":false}	NA	14540	9.8291e-01
AGTPBP1	8.7303e-02	4.8737e-02	1.7913e+00	7.3243e-02	{"n_iterations":5,"converged":true,"exploded":false}	NA	442	9.8291e-01
APPBP2	-3.9509e-02	2.2064e-02	-1.7906e+00	7.3353e-02	{"n_iterations":4,"converged":true,"exploded":false}	NA	874	9.8291e-01
SNTB1	-1.9881e-02	1.1111e-02	-1.7894e+00	7.3555e-02	{"n_iterations":4,"converged":true,"exploded":false}	NA	14930	9.8291e-01
PINX1	-2.7136e-02	1.5165e-02	-1.7894e+00	7.3555e-02	{"n_iterations":4,"converged":true,"exploded":false}	NA	11801	9.8291e-01
CEP55	1.0005e-02	5.5921e-03	1.7891e+00	7.3596e-02	{"n_iterations":4,"converged":true,"exploded":false}	NA	2790	9.8291e-01
METTL4	3.2102e-02	1.7946e-02	1.7888e+00	7.3644e-02	{"n_iterations":4,"converged":true,"exploded":false}	NA	9196	9.8291e-01
INSL3	-3.9297e-02	2.1982e-02	-1.7877e+00	7.3821e-02	{"n_iterations":5,"converged":true,"exploded":false}	NA	7448	9.8291e-01
LGALS4	1.8059e-01	1.0102e-01	1.7876e+00	7.3834e-02	{"n_iterations":6,"converged":true,"exploded":false}	NA	8410	9.8291e-01
PGGHG	3.0492e-02	1.7063e-02	1.7871e+00	7.3927e-02	{"n_iterations":5,"converged":true,"exploded":false}	NA	11646	9.8291e-01
CCDC191	1.0607e-02	5.9357e-03	1.7870e+00	7.3941e-02	{"n_iterations":5,"converged":true,"exploded":false}	NA	2316	9.8291e-01
RPTN	-1.8488e-02	1.0347e-02	-1.7868e+00	7.3973e-02	{"n_iterations":4,"converged":true,"exploded":false}	NA	13639	9.8291e-01
RPS3	-8.5227e-03	4.7718e-03	-1.7860e+00	7.4092e-02	{"n_iterations":4,"converged":true,"exploded":false}	NA	13619	9.8291e-01
TMEM132B	1.5268e-02	8.5514e-03	1.7855e+00	7.4186e-02	{"n_iterations":4,"converged":true,"exploded":false}	NA	16259	9.8291e-01
PELP1	3.2184e-01	1.8031e-01	1.7849e+00	7.4272e-02	{"n_iterations":8,"converged":true,"exploded":false}	NA	11580	9.8291e-01
AKT2	1.0366e-02	5.8089e-03	1.7845e+00	7.4335e-02	{"n_iterations":4,"converged":true,"exploded":false}	NA	521	9.8291e-01
RBFOX1	-1.5743e-02	8.8229e-03	-1.7843e+00	7.4374e-02	{"n_iterations":4,"converged":true,"exploded":false}	NA	13046	9.8291e-01
OR2M2	-8.3426e-02	4.6758e-02	-1.7842e+00	7.4392e-02	{"n_iterations":4,"converged":true,"exploded":false}	NA	10842	9.8291e-01
GHITM	-1.7450e-02	9.7879e-03	-1.7828e+00	7.4625e-02	{"n_iterations":4,"converged":true,"exploded":false}	NA	6034	9.8291e-01
RAD52	-1.0866e-02	6.0956e-03	-1.7826e+00	7.4647e-02	{"n_iterations":4,"converged":true,"exploded":false}	NA	12925	9.8291e-01
TCF12	3.5254e-02	1.9780e-02	1.7823e+00	7.4699e-02	{"n_iterations":4,"converged":true,"exploded":false}	NA	15840	9.8291e-01
CD47	-1.4877e-01	8.3495e-02	-1.7818e+00	7.4787e-02	{"n_iterations":5,"converged":true,"exploded":false}	NA	2535	9.8291e-01
AATK	7.9487e-03	4.4612e-03	1.7817e+00	7.4794e-02	{"n_iterations":4,"converged":true,"exploded":false}	NA	28	9.8291e-01
LAMB3	2.9983e-02	1.6828e-02	1.7817e+00	7.4798e-02	{"n_iterations":4,"converged":true,"exploded":false}	NA	8277	9.8291e-01
MORN2	-9.2393e-03	5.1868e-03	-1.7813e+00	7.4860e-02	{"n_iterations":4,"converged":true,"exploded":false}	NA	9417	9.8291e-01
NDUFS2	-7.9189e-03	4.4464e-03	-1.7810e+00	7.4918e-02	{"n_iterations":4,"converged":true,"exploded":false}	NA	10055	9.8291e-01
UBXN10	-1.7268e-02	9.6958e-03	-1.7810e+00	7.4919e-02	{"n_iterations":4,"converged":true,"exploded":false}	NA	17191	9.8291e-01
PLPP7	-1.2325e-02	6.9207e-03	-1.7809e+00	7.4937e-02	{"n_iterations":4,"converged":true,"exploded":false}	NA	11981	9.8291e-01
EVC	-6.7255e-03	3.7766e-03	-1.7808e+00	7.4940e-02	{"n_iterations":4,"converged":true,"exploded":false}	NA	5019	9.8291e-01
MYL5	-8.5230e-03	4.7865e-03	-1.7806e+00	7.4976e-02	{"n_iterations":4,"converged":true,"exploded":false}	NA	9792	9.8291e-01
FMR1	-6.8615e-02	3.8541e-02	-1.7803e+00	7.5028e-02	{"n_iterations":4,"converged":true,"exploded":false}	NA	5597	9.8291e-01
ADGRD1	-4.5425e-03	2.5516e-03	-1.7803e+00	7.5029e-02	{"n_iterations":4,"converged":true,"exploded":false}	NA	326	9.8291e-01
GYPA	-2.6663e-03	1.4979e-03	-1.7801e+00	7.5066e-02	{"n_iterations":4,"converged":true,"exploded":false}	NA	6560	9.8291e-01
ART3	-1.7762e-02	9.9798e-03	-1.7798e+00	7.5115e-02	{"n_iterations":4,"converged":true,"exploded":false}	NA	1083	9.8291e-01
ASMTL	-6.3751e-03	3.5835e-03	-1.7790e+00	7.5236e-02	{"n_iterations":4,"converged":true,"exploded":false}	NA	1136	9.8291e-01
CMC4	-1.8775e+01	1.0555e+01	-1.7788e+00	7.5271e-02	{"n_iterations":6,"converged":true,"exploded":false}	NA	3193	9.8291e-01
COX5B	-7.7344e-02	4.3482e-02	-1.7787e+00	7.5281e-02	{"n_iterations":5,"converged":true,"exploded":false}	NA	3415	9.8291e-01
KIAA1217	2.8761e-02	1.6169e-02	1.7787e+00	7.5281e-02	{"n_iterations":5,"converged":true,"exploded":false}	NA	7888	9.8291e-01
PLXNA1	-4.6642e-02	2.6228e-02	-1.7784e+00	7.5345e-02	{"n_iterations":4,"converged":true,"exploded":false}	NA	11999	9.8291e-01
MOBP	-1.5938e-02	8.9629e-03	-1.7782e+00	7.5375e-02	{"n_iterations":4,"converged":true,"exploded":false}	NA	9396	9.8291e-01
ZNF518B	1.8645e-02	1.0486e-02	1.7781e+00	7.5380e-02	{"n_iterations":4,"converged":true,"exploded":false}	NA	18270	9.8291e-01
TTC5	1.2359e-02	6.9538e-03	1.7774e+00	7.5509e-02	{"n_iterations":4,"converged":true,"exploded":false}	NA	16981	9.8291e-01
WFDC5	5.2153e-02	2.9347e-02	1.7771e+00	7.5550e-02	{"n_iterations":4,"converged":true,"exploded":false}	NA	17654	9.8291e-01
H1-1	-8.2750e-02	4.6579e-02	-1.7765e+00	7.5643e-02	{"n_iterations":5,"converged":true,"exploded":false}	NA	6573	9.8291e-01
DEFB128	-2.3546e-01	1.3257e-01	-1.7762e+00	7.5701e-02	{"n_iterations":4,"converged":true,"exploded":false}	NA	4053	9.8291e-01
FAM89A	-2.4715e-02	1.3915e-02	-1.7761e+00	7.5711e-02	{"n_iterations":5,"converged":true,"exploded":false}	NA	5285	9.8291e-01
TMPRSS11B	3.2313e-02	1.8196e-02	1.7759e+00	7.5756e-02	{"n_iterations":4,"converged":true,"exploded":false}	NA	16470	9.8291e-01
XRN2	-1.0321e-02	5.8125e-03	-1.7757e+00	7.5786e-02	{"n_iterations":4,"converged":true,"exploded":false}	NA	17755	9.8291e-01
RAN	1.5928e-01	8.9703e-02	1.7756e+00	7.5799e-02	{"n_iterations":5,"converged":true,"exploded":false}	NA	12958	9.8291e-01
SMIM21	7.1777e+00	4.0426e+00	1.7755e+00	7.5810e-02	{"n_iterations":7,"converged":true,"exploded":false}	NA	14842	9.8291e-01
CCL16	-9.5813e-02	5.3963e-02	-1.7755e+00	7.5811e-02	{"n_iterations":7,"converged":true,"exploded":false}	NA	2394	9.8291e-01
MT1G	4.8386e-02	2.7254e-02	1.7754e+00	7.5840e-02	{"n_iterations":5,"converged":true,"exploded":false}	NA	9630	9.8291e-01
SSX3	2.5913e-01	1.4605e-01	1.7743e+00	7.6020e-02	{"n_iterations":7,"converged":true,"exploded":false}	NA	15316	9.8291e-01
DNASE2	2.9010e-01	1.6357e-01	1.7735e+00	7.6147e-02	{"n_iterations":6,"converged":true,"exploded":false}	NA	4327	9.8291e-01
CIP2A	-2.6297e-02	1.4828e-02	-1.7734e+00	7.6164e-02	{"n_iterations":4,"converged":true,"exploded":false}	NA	3035	9.8291e-01
SHLD1	-3.1395e-02	1.7707e-02	-1.7730e+00	7.6234e-02	{"n_iterations":4,"converged":true,"exploded":false}	NA	14276	9.8291e-01
CISD3	4.9853e-03	2.8124e-03	1.7726e+00	7.6291e-02	{"n_iterations":4,"converged":true,"exploded":false}	NA	3041	9.8291e-01
UBASH3B	8.8093e-03	4.9706e-03	1.7723e+00	7.6346e-02	{"n_iterations":4,"converged":true,"exploded":false}	NA	17122	9.8291e-01
ABHD17C	-2.7167e-01	1.5334e-01	-1.7717e+00	7.6441e-02	{"n_iterations":4,"converged":true,"exploded":false}	NA	89	9.8291e-01
DZIP1L	1.7026e-02	9.6133e-03	1.7711e+00	7.6537e-02	{"n_iterations":4,"converged":true,"exploded":false}	NA	4537	9.8291e-01
PAPLN	-7.2797e-03	4.1103e-03	-1.7711e+00	7.6545e-02	{"n_iterations":4,"converged":true,"exploded":false}	other	11270	9.8291e-01
FAM181B	-9.6945e-03	5.4739e-03	-1.7711e+00	7.6550e-02	{"n_iterations":4,"converged":true,"exploded":false}	NA	5187	9.8291e-01
TMEM119	2.7562e-02	1.5564e-02	1.7709e+00	7.6584e-02	{"n_iterations":4,"converged":true,"exploded":false}	NA	16243	9.8291e-01
PIGT	1.1237e-02	6.3472e-03	1.7703e+00	7.6670e-02	{"n_iterations":5,"converged":true,"exploded":false}	NA	11765	9.8291e-01
LDOC1	6.9577e-03	3.9306e-03	1.7701e+00	7.6703e-02	{"n_iterations":4,"converged":true,"exploded":false}	NA	8376	9.8291e-01
MAPK9	-2.1240e-02	1.2005e-02	-1.7692e+00	7.6855e-02	{"n_iterations":4,"converged":true,"exploded":false}	NA	8959	9.8291e-01
RCN3	2.7520e-02	1.5569e-02	1.7675e+00	7.7137e-02	{"n_iterations":5,"converged":true,"exploded":false}	NA	13128	9.8291e-01
ICE2	2.5204e-02	1.4261e-02	1.7673e+00	7.7176e-02	{"n_iterations":5,"converged":true,"exploded":false}	NA	7156	9.8291e-01
GTDC1	-1.8211e-02	1.0305e-02	-1.7672e+00	7.7187e-02	{"n_iterations":5,"converged":true,"exploded":false}	NA	6504	9.8291e-01
AMER2	-2.5358e-02	1.4349e-02	-1.7672e+00	7.7192e-02	{"n_iterations":4,"converged":true,"exploded":false}	NA	607	9.8291e-01
SELL	-8.8880e-03	5.0295e-03	-1.7672e+00	7.7195e-02	{"n_iterations":4,"converged":true,"exploded":false}	NA	14028	9.8291e-01
FOXB1	-2.6440e-01	1.4966e-01	-1.7667e+00	7.7286e-02	{"n_iterations":4,"converged":true,"exploded":false}	NA	5631	9.8291e-01
XKR4	1.5074e-02	8.5338e-03	1.7663e+00	7.7338e-02	{"n_iterations":4,"converged":true,"exploded":false}	NA	17727	9.8291e-01
CDH5	-1.5059e-02	8.5260e-03	-1.7663e+00	7.7351e-02	{"n_iterations":4,"converged":true,"exploded":false}	NA	2629	9.8291e-01
MAPK4	6.2519e-02	3.5401e-02	1.7660e+00	7.7389e-02	{"n_iterations":5,"converged":true,"exploded":false}	NA	8952	9.8291e-01
EIF4B	-1.3831e-02	7.8321e-03	-1.7660e+00	7.7401e-02	{"n_iterations":4,"converged":true,"exploded":false}	NA	4715	9.8291e-01
LGALSL	1.8922e-01	1.0715e-01	1.7659e+00	7.7420e-02	{"n_iterations":6,"converged":true,"exploded":false}	NA	8417	9.8291e-01
TMPRSS11A	-1.8525e-02	1.0491e-02	-1.7658e+00	7.7421e-02	{"n_iterations":5,"converged":true,"exploded":false}	NA	16469	9.8291e-01
TIMM22	3.2138e-02	1.8203e-02	1.7655e+00	7.7476e-02	{"n_iterations":4,"converged":true,"exploded":false}	NA	16111	9.8291e-01
PLGRKT	-8.0453e-03	4.5585e-03	-1.7649e+00	7.7582e-02	{"n_iterations":5,"converged":true,"exploded":false}	NA	11957	9.8291e-01
TEX10	-5.8676e-03	3.3246e-03	-1.7649e+00	7.7582e-02	{"n_iterations":4,"converged":true,"exploded":false}	NA	15945	9.8291e-01
PTGR1	1.6113e-02	9.1301e-03	1.7648e+00	7.7601e-02	{"n_iterations":4,"converged":true,"exploded":false}	NA	12682	9.8291e-01
C8orf48	-4.8642e-02	2.7563e-02	-1.7647e+00	7.7608e-02	{"n_iterations":4,"converged":true,"exploded":false}	NA	1980	9.8291e-01
AKTIP	-3.4138e-02	1.9346e-02	-1.7646e+00	7.7627e-02	{"n_iterations":5,"converged":true,"exploded":false}	NA	523	9.8291e-01
UGT1A3	9.1419e-02	5.1818e-02	1.7642e+00	7.7694e-02	{"n_iterations":6,"converged":true,"exploded":false}	other	17226	9.8291e-01
RNF208	-3.6448e-01	2.0661e-01	-1.7641e+00	7.7717e-02	{"n_iterations":4,"converged":true,"exploded":false}	NA	13448	9.8291e-01
TBC1D3B	-7.3196e-03	4.1495e-03	-1.7640e+00	7.7736e-02	{"n_iterations":4,"converged":true,"exploded":false}	NA	15774	9.8291e-01
MCAM	1.5304e-02	8.6763e-03	1.7638e+00	7.7761e-02	{"n_iterations":4,"converged":true,"exploded":false}	NA	9044	9.8291e-01
PPIA	-8.4383e-03	4.7849e-03	-1.7635e+00	7.7809e-02	{"n_iterations":4,"converged":true,"exploded":false}	NA	12207	9.8291e-01
GALNT13	1.4218e-02	8.0641e-03	1.7632e+00	7.7871e-02	{"n_iterations":4,"converged":true,"exploded":false}	NA	5858	9.8291e-01
SLCO1B3	-5.5643e-03	3.1559e-03	-1.7631e+00	7.7883e-02	{"n_iterations":4,"converged":true,"exploded":false}	NA	14743	9.8291e-01
MXRA7	-6.0465e-03	3.4303e-03	-1.7627e+00	7.7954e-02	{"n_iterations":4,"converged":true,"exploded":false}	NA	9744	9.8291e-01
KIAA1614	8.4534e-03	4.7967e-03	1.7623e+00	7.8012e-02	{"n_iterations":4,"converged":true,"exploded":false}	NA	7894	9.8291e-01
ACTR3	-4.1396e-02	2.3504e-02	-1.7612e+00	7.8199e-02	{"n_iterations":4,"converged":true,"exploded":false}	NA	224	9.8291e-01
GALK1	-7.2062e-02	4.0920e-02	-1.7610e+00	7.8233e-02	{"n_iterations":5,"converged":true,"exploded":false}	NA	5850	9.8291e-01
PHOX2A	2.1010e-01	1.1931e-01	1.7610e+00	7.8238e-02	{"n_iterations":6,"converged":true,"exploded":false}	NA	11718	9.8291e-01
PRUNE2	-1.0745e-02	6.1018e-03	-1.7609e+00	7.8253e-02	{"n_iterations":4,"converged":true,"exploded":false}	NA	12560	9.8291e-01
C2CD6	-8.5568e-03	4.8629e-03	-1.7596e+00	7.8476e-02	{"n_iterations":4,"converged":true,"exploded":false}	NA	1892	9.8291e-01
DNAH9	-1.2146e-02	6.9050e-03	-1.7590e+00	7.8574e-02	{"n_iterations":4,"converged":true,"exploded":false}	NA	4269	9.8291e-01
CHCHD2	1.1525e-01	6.5520e-02	1.7590e+00	7.8575e-02	{"n_iterations":5,"converged":true,"exploded":false}	NA	2909	9.8291e-01
OSBPL9	1.8567e-02	1.0563e-02	1.7578e+00	7.8788e-02	{"n_iterations":4,"converged":true,"exploded":false}	NA	11109	9.8291e-01
CHI3L2	-1.6153e-02	9.1905e-03	-1.7576e+00	7.8812e-02	{"n_iterations":4,"converged":true,"exploded":false}	NA	2933	9.8291e-01
UBN1	9.5603e-03	5.4433e-03	1.7563e+00	7.9034e-02	{"n_iterations":4,"converged":true,"exploded":false}	NA	17171	9.8291e-01
FUT2	2.8533e-03	1.6247e-03	1.7562e+00	7.9054e-02	{"n_iterations":4,"converged":true,"exploded":false}	NA	5755	9.8291e-01
PLPP6	2.9783e-02	1.6963e-02	1.7558e+00	7.9123e-02	{"n_iterations":5,"converged":true,"exploded":false}	NA	11980	9.8291e-01
MDN1	-9.9897e-03	5.6902e-03	-1.7556e+00	7.9159e-02	{"n_iterations":4,"converged":true,"exploded":false}	NA	9097	9.8291e-01
C19orf54	2.4489e-02	1.3955e-02	1.7549e+00	7.9272e-02	{"n_iterations":4,"converged":true,"exploded":false}	NA	1801	9.8291e-01
PTPRH	-6.4677e-03	3.6880e-03	-1.7537e+00	7.9475e-02	{"n_iterations":4,"converged":true,"exploded":false}	NA	12729	9.8291e-01
HSD17B1	-5.3366e-02	3.0431e-02	-1.7537e+00	7.9482e-02	{"n_iterations":5,"converged":true,"exploded":false}	NA	7039	9.8291e-01
POTED	6.0070e-02	3.4253e-02	1.7537e+00	7.9484e-02	{"n_iterations":5,"converged":true,"exploded":false}	NA	12157	9.8291e-01
MAFA	-1.8558e-02	1.0585e-02	-1.7532e+00	7.9565e-02	{"n_iterations":4,"converged":true,"exploded":false}	NA	8822	9.8291e-01
ACOT1	-8.8972e-02	5.0753e-02	-1.7530e+00	7.9594e-02	{"n_iterations":7,"converged":true,"exploded":false}	NA	159	9.8291e-01
TELO2	-1.9144e-02	1.0922e-02	-1.7528e+00	7.9640e-02	{"n_iterations":4,"converged":true,"exploded":false}	NA	15913	9.8291e-01
PSMD5	-2.1069e-02	1.2028e-02	-1.7518e+00	7.9814e-02	{"n_iterations":4,"converged":true,"exploded":false}	NA	12624	9.8291e-01
IL11RA	-3.6934e-02	2.1088e-02	-1.7515e+00	7.9867e-02	{"n_iterations":5,"converged":true,"exploded":false}	NA	7304	9.8291e-01
NOX1	-3.9910e-02	2.2790e-02	-1.7512e+00	7.9910e-02	{"n_iterations":5,"converged":true,"exploded":false}	NA	10346	9.8291e-01
NDRG1	-3.8417e-03	2.1942e-03	-1.7509e+00	7.9971e-02	{"n_iterations":4,"converged":true,"exploded":false}	NA	10011	9.8291e-01
BAG5	6.0105e-02	3.4333e-02	1.7507e+00	8.0006e-02	{"n_iterations":4,"converged":true,"exploded":false}	NA	1390	9.8291e-01
DCAF15	1.0895e+00	6.2238e-01	1.7506e+00	8.0019e-02	{"n_iterations":8,"converged":true,"exploded":false}	NA	3908	9.8291e-01
MCTP2	4.4772e-03	2.5576e-03	1.7506e+00	8.0022e-02	{"n_iterations":4,"converged":true,"exploded":false}	NA	9080	9.8291e-01
SBDS	-1.2085e-02	6.9058e-03	-1.7500e+00	8.0121e-02	{"n_iterations":4,"converged":true,"exploded":false}	NA	13853	9.8291e-01
BCL10	2.3868e-02	1.3639e-02	1.7499e+00	8.0128e-02	{"n_iterations":4,"converged":true,"exploded":false}	NA	1448	9.8291e-01
PCDHGA11	-1.6262e-02	9.2944e-03	-1.7497e+00	8.0174e-02	{"n_iterations":5,"converged":true,"exploded":false}	NA	11402	9.8291e-01
GRIP2	9.7860e-03	5.5938e-03	1.7494e+00	8.0217e-02	{"n_iterations":4,"converged":true,"exploded":false}	NA	6439	9.8291e-01
EVA1C	-1.0701e-02	6.1173e-03	-1.7492e+00	8.0248e-02	{"n_iterations":4,"converged":true,"exploded":false}	NA	5018	9.8291e-01
MED19	5.1120e-02	2.9236e-02	1.7485e+00	8.0370e-02	{"n_iterations":5,"converged":true,"exploded":false}	NA	9119	9.8291e-01
TMEM268	1.3092e-02	7.4902e-03	1.7479e+00	8.0489e-02	{"n_iterations":4,"converged":true,"exploded":false}	NA	16389	9.8291e-01
HADHB	9.2416e-03	5.2880e-03	1.7476e+00	8.0526e-02	{"n_iterations":4,"converged":true,"exploded":false}	NA	6660	9.8291e-01
EMG1	2.3948e-02	1.3709e-02	1.7468e+00	8.0664e-02	{"n_iterations":5,"converged":true,"exploded":false}	NA	4799	9.8291e-01
ZNF613	4.9689e-01	2.8446e-01	1.7468e+00	8.0680e-02	{"n_iterations":7,"converged":true,"exploded":false}	NA	18349	9.8291e-01
NPIPB4	7.3038e-02	4.1817e-02	1.7466e+00	8.0709e-02	{"n_iterations":6,"converged":true,"exploded":false}	NA	10384	9.8291e-01
P4HA2	3.2795e-01	1.8781e-01	1.7462e+00	8.0780e-02	{"n_iterations":8,"converged":true,"exploded":false}	NA	11193	9.8291e-01
SERBP1	4.3072e-01	2.4684e-01	1.7449e+00	8.1003e-02	{"n_iterations":6,"converged":true,"exploded":false}	NA	14079	9.8291e-01
STX18	1.1134e-02	6.3842e-03	1.7440e+00	8.1158e-02	{"n_iterations":4,"converged":true,"exploded":false}	NA	15466	9.8291e-01
SRPX2	5.1217e-01	2.9369e-01	1.7439e+00	8.1172e-02	{"n_iterations":8,"converged":true,"exploded":false}	NA	15265	9.8291e-01
GRPEL1	8.9844e-03	5.1521e-03	1.7438e+00	8.1186e-02	{"n_iterations":4,"converged":true,"exploded":false}	NA	6458	9.8291e-01
ATP8B4	-1.6413e-02	9.4136e-03	-1.7435e+00	8.1245e-02	{"n_iterations":4,"converged":true,"exploded":false}	NA	1292	9.8291e-01
SLC25A36	2.7905e-02	1.6008e-02	1.7432e+00	8.1292e-02	{"n_iterations":4,"converged":true,"exploded":false}	NA	14499	9.8291e-01
COG7	-3.3306e-02	1.9106e-02	-1.7432e+00	8.1300e-02	{"n_iterations":4,"converged":true,"exploded":false}	NA	3294	9.8291e-01
L1TD1	9.9549e-03	5.7114e-03	1.7430e+00	8.1335e-02	{"n_iterations":4,"converged":true,"exploded":false}	NA	8253	9.8291e-01
YIF1A	-1.4052e-02	8.0636e-03	-1.7427e+00	8.1387e-02	{"n_iterations":4,"converged":true,"exploded":false}	NA	17774	9.8291e-01
TAS2R4	-1.2923e-02	7.4181e-03	-1.7420e+00	8.1500e-02	{"n_iterations":4,"converged":true,"exploded":false}	NA	15726	9.8291e-01
ZNF526	-8.7915e-02	5.0470e-02	-1.7419e+00	8.1520e-02	{"n_iterations":5,"converged":true,"exploded":false}	NA	18274	9.8291e-01
PMF1-BGLAP	2.8810e-02	1.6539e-02	1.7419e+00	8.1523e-02	{"n_iterations":4,"converged":true,"exploded":false}	NA	12014	9.8291e-01
BCL9L	3.1136e-01	1.7879e-01	1.7415e+00	8.1601e-02	{"n_iterations":7,"converged":true,"exploded":false}	NA	1469	9.8291e-01
KIF1B	-7.4407e-03	4.2743e-03	-1.7408e+00	8.1719e-02	{"n_iterations":4,"converged":true,"exploded":false}	NA	7915	9.8291e-01
HOMER3	-4.2415e-02	2.4366e-02	-1.7407e+00	8.1731e-02	{"n_iterations":5,"converged":true,"exploded":false}	NA	6942	9.8291e-01
KLHDC10	-2.5721e-02	1.4776e-02	-1.7407e+00	8.1741e-02	{"n_iterations":4,"converged":true,"exploded":false}	NA	7986	9.8291e-01
SEC23B	1.5758e-02	9.0529e-03	1.7407e+00	8.1744e-02	{"n_iterations":4,"converged":true,"exploded":false}	NA	13993	9.8291e-01
TNNT3	4.9612e-02	2.8510e-02	1.7402e+00	8.1832e-02	{"n_iterations":5,"converged":true,"exploded":false}	NA	16557	9.8291e-01
ATP1A3	6.9127e-02	3.9726e-02	1.7401e+00	8.1844e-02	{"n_iterations":6,"converged":true,"exploded":false}	NA	1223	9.8291e-01
BIRC2	3.2544e-02	1.8703e-02	1.7400e+00	8.1855e-02	{"n_iterations":5,"converged":true,"exploded":false}	NA	1528	9.8291e-01
PPARA	1.1823e-02	6.7951e-03	1.7400e+00	8.1866e-02	{"n_iterations":4,"converged":true,"exploded":false}	NA	12187	9.8291e-01
MYO1G	1.3180e-02	7.5776e-03	1.7393e+00	8.1980e-02	{"n_iterations":4,"converged":true,"exploded":false}	NA	9817	9.8291e-01
ABHD12B	7.4546e-03	4.2865e-03	1.7391e+00	8.2018e-02	{"n_iterations":4,"converged":true,"exploded":false}	NA	80	9.8291e-01
RGCC	-4.4016e-02	2.5311e-02	-1.7390e+00	8.2032e-02	{"n_iterations":4,"converged":true,"exploded":false}	NA	13231	9.8291e-01
NBPF3	4.0605e-03	2.3356e-03	1.7385e+00	8.2125e-02	{"n_iterations":4,"converged":true,"exploded":false}	NA	9953	9.8291e-01
MUC17	3.8737e-03	2.2286e-03	1.7382e+00	8.2176e-02	{"n_iterations":4,"converged":true,"exploded":false}	NA	9714	9.8291e-01
INSYN2A	-3.2477e-02	1.8695e-02	-1.7372e+00	8.2347e-02	{"n_iterations":5,"converged":true,"exploded":false}	NA	7457	9.8291e-01
PRELID3A	-2.0257e-02	1.1665e-02	-1.7366e+00	8.2456e-02	{"n_iterations":4,"converged":true,"exploded":false}	NA	12382	9.8291e-01
RASA2	2.0220e-01	1.1644e-01	1.7364e+00	8.2486e-02	{"n_iterations":6,"converged":true,"exploded":false}	NA	12994	9.8291e-01
SLC35E4	2.3721e-02	1.3663e-02	1.7362e+00	8.2529e-02	{"n_iterations":5,"converged":true,"exploded":false}	NA	14585	9.8291e-01
PRSS33	-3.1693e-02	1.8263e-02	-1.7354e+00	8.2677e-02	{"n_iterations":4,"converged":true,"exploded":false}	NA	12540	9.8291e-01
MARVELD1	1.7057e-02	9.8300e-03	1.7352e+00	8.2711e-02	{"n_iterations":4,"converged":true,"exploded":false}	NA	8990	9.8291e-01
PIM1	4.7509e-02	2.7381e-02	1.7351e+00	8.2727e-02	{"n_iterations":5,"converged":true,"exploded":false}	NA	11793	9.8291e-01
RNF181	1.1478e-01	6.6169e-02	1.7347e+00	8.2794e-02	{"n_iterations":5,"converged":true,"exploded":false}	NA	13437	9.8291e-01
ZNF138	5.4470e-02	3.1401e-02	1.7347e+00	8.2801e-02	{"n_iterations":5,"converged":true,"exploded":false}	NA	18042	9.8291e-01
RSPO2	-2.3887e-02	1.3771e-02	-1.7346e+00	8.2809e-02	{"n_iterations":4,"converged":true,"exploded":false}	NA	13687	9.8291e-01
PTCD3	-2.1963e-02	1.2671e-02	-1.7334e+00	8.3033e-02	{"n_iterations":5,"converged":true,"exploded":false}	NA	12655	9.8291e-01
PLEKHD1	-7.7802e-03	4.4898e-03	-1.7328e+00	8.3124e-02	{"n_iterations":4,"converged":true,"exploded":false}	NA	11933	9.8291e-01
SPRR2F	-2.0177e-02	1.1645e-02	-1.7328e+00	8.3140e-02	{"n_iterations":4,"converged":true,"exploded":false}	NA	15195	9.8291e-01
ITIH5	5.4805e-03	3.1633e-03	1.7325e+00	8.3187e-02	{"n_iterations":4,"converged":true,"exploded":false}	NA	7603	9.8291e-01
SCGB1D4	-1.9913e-01	1.1497e-01	-1.7319e+00	8.3289e-02	{"n_iterations":4,"converged":true,"exploded":false}	NA	13896	9.8291e-01
SATB1	1.6101e-02	9.2976e-03	1.7318e+00	8.3314e-02	{"n_iterations":4,"converged":true,"exploded":false}	NA	13846	9.8291e-01
TBC1D4	3.7317e-03	2.1553e-03	1.7314e+00	8.3375e-02	{"n_iterations":4,"converged":true,"exploded":false}	NA	15778	9.8291e-01
PRKACB	2.6817e-01	1.5492e-01	1.7311e+00	8.3442e-02	{"n_iterations":5,"converged":true,"exploded":false}	NA	12408	9.8291e-01
RIC1	-2.8473e-03	1.6454e-03	-1.7305e+00	8.3537e-02	{"n_iterations":4,"converged":true,"exploded":false}	NA	13312	9.8291e-01
COL1A2	1.3737e-02	7.9398e-03	1.7302e+00	8.3597e-02	{"n_iterations":4,"converged":true,"exploded":false}	NA	3309	9.8291e-01
JAKMIP2	4.3893e-02	2.5372e-02	1.7299e+00	8.3642e-02	{"n_iterations":5,"converged":true,"exploded":false}	NA	7646	9.8291e-01
DYNC1I1	4.4999e-02	2.6018e-02	1.7295e+00	8.3719e-02	{"n_iterations":4,"converged":true,"exploded":false}	NA	4511	9.8291e-01
MED13	-7.2400e-02	4.1888e-02	-1.7284e+00	8.3914e-02	{"n_iterations":5,"converged":true,"exploded":false}	NA	9113	9.8291e-01
COL20A1	2.0683e-02	1.1971e-02	1.7278e+00	8.4022e-02	{"n_iterations":5,"converged":true,"exploded":false}	NA	3310	9.8291e-01
ZNF354A	6.4686e-02	3.7441e-02	1.7277e+00	8.4047e-02	{"n_iterations":5,"converged":true,"exploded":false}	NA	18171	9.8291e-01
DNAH17	8.6310e-03	5.0000e-03	1.7262e+00	8.4311e-02	{"n_iterations":4,"converged":true,"exploded":false}	NA	4262	9.8291e-01
FAT1	1.1534e-02	6.6844e-03	1.7255e+00	8.4432e-02	{"n_iterations":4,"converged":true,"exploded":false}	NA	5326	9.8291e-01
TGIF1	6.3742e-03	3.6949e-03	1.7251e+00	8.4502e-02	{"n_iterations":4,"converged":true,"exploded":false}	NA	16019	9.8291e-01
CFHR1	1.1081e-02	6.4244e-03	1.7249e+00	8.4549e-02	{"n_iterations":4,"converged":true,"exploded":false}	NA	2875	9.8291e-01
ZNF251	-6.0792e-02	3.5251e-02	-1.7246e+00	8.4608e-02	{"n_iterations":7,"converged":true,"exploded":false}	NA	18106	9.8291e-01
WDR59	3.1938e-02	1.8525e-02	1.7241e+00	8.4693e-02	{"n_iterations":4,"converged":true,"exploded":false}	NA	17617	9.8291e-01
PCDHB3	-2.4295e-02	1.4093e-02	-1.7239e+00	8.4724e-02	{"n_iterations":4,"converged":true,"exploded":false}	NA	11393	9.8291e-01
ACSM1	-1.0547e-02	6.1184e-03	-1.7238e+00	8.4749e-02	{"n_iterations":4,"converged":true,"exploded":false}	NA	192	9.8291e-01
PLAU	-1.0862e-02	6.3026e-03	-1.7233e+00	8.4826e-02	{"n_iterations":4,"converged":true,"exploded":false}	NA	11891	9.8291e-01
SMARCE1	-2.1294e-02	1.2359e-02	-1.7230e+00	8.4896e-02	{"n_iterations":4,"converged":true,"exploded":false}	NA	14808	9.8291e-01
LMO1	-3.7370e-02	2.1691e-02	-1.7228e+00	8.4922e-02	{"n_iterations":4,"converged":true,"exploded":false}	NA	8522	9.8291e-01
KRT12	-2.3006e-02	1.3356e-02	-1.7225e+00	8.4973e-02	{"n_iterations":5,"converged":true,"exploded":false}	NA	8100	9.8291e-01
BDH1	-2.3990e-02	1.3929e-02	-1.7223e+00	8.5014e-02	{"n_iterations":5,"converged":true,"exploded":false}	NA	1478	9.8291e-01
ZNF292	5.7928e-02	3.3637e-02	1.7221e+00	8.5046e-02	{"n_iterations":6,"converged":true,"exploded":false}	NA	18136	9.8291e-01
HMOX2	-3.8625e-02	2.2430e-02	-1.7220e+00	8.5073e-02	{"n_iterations":5,"converged":true,"exploded":false}	NA	6904	9.8291e-01
TRPM4	2.7120e-02	1.5750e-02	1.7219e+00	8.5094e-02	{"n_iterations":5,"converged":true,"exploded":false}	NA	16855	9.8291e-01
H4C8	4.8717e-03	2.8295e-03	1.7218e+00	8.5108e-02	{"n_iterations":4,"converged":true,"exploded":false}	NA	6646	9.8291e-01
APOL4	-1.8992e-03	1.1031e-03	-1.7218e+00	8.5114e-02	{"n_iterations":4,"converged":true,"exploded":false}	NA	866	9.8291e-01
DGCR6L	-1.6939e-01	9.8401e-02	-1.7214e+00	8.5172e-02	{"n_iterations":5,"converged":true,"exploded":false}	NA	4108	9.8291e-01
NFKBIB	-5.8989e-02	3.4269e-02	-1.7214e+00	8.5184e-02	{"n_iterations":7,"converged":true,"exploded":false}	NA	10155	9.8291e-01
DDX50	-3.0426e-02	1.7682e-02	-1.7207e+00	8.5312e-02	{"n_iterations":4,"converged":true,"exploded":false}	NA	4009	9.8291e-01
UQCRH	9.5898e-03	5.5737e-03	1.7206e+00	8.5331e-02	{"n_iterations":4,"converged":true,"exploded":false}	NA	17307	9.8291e-01
SEL1L	-1.0612e-02	6.1684e-03	-1.7205e+00	8.5350e-02	{"n_iterations":5,"converged":true,"exploded":false}	NA	14011	9.8291e-01
VSIG10	4.8131e-03	2.7985e-03	1.7199e+00	8.5451e-02	{"n_iterations":4,"converged":true,"exploded":false}	NA	17520	9.8291e-01
POLD1	-3.8072e-02	2.2143e-02	-1.7194e+00	8.5550e-02	{"n_iterations":4,"converged":true,"exploded":false}	NA	12077	9.8291e-01
GJB7	-1.4345e-02	8.3455e-03	-1.7189e+00	8.5627e-02	{"n_iterations":4,"converged":true,"exploded":false}	NA	6077	9.8291e-01
NTMT1	-9.4293e-02	5.4882e-02	-1.7181e+00	8.5778e-02	{"n_iterations":4,"converged":true,"exploded":false}	NA	10516	9.8291e-01
ATXN2L	4.4071e-02	2.5652e-02	1.7180e+00	8.5792e-02	{"n_iterations":5,"converged":true,"exploded":false}	NA	1308	9.8291e-01
SSR1	-7.8031e-03	4.5424e-03	-1.7178e+00	8.5830e-02	{"n_iterations":4,"converged":true,"exploded":false}	NA	15303	9.8291e-01
JMJD1C	-4.1952e-02	2.4425e-02	-1.7176e+00	8.5871e-02	{"n_iterations":4,"converged":true,"exploded":false}	NA	7658	9.8291e-01
PPM1H	-1.9908e-02	1.1592e-02	-1.7174e+00	8.5914e-02	{"n_iterations":4,"converged":true,"exploded":false}	NA	12233	9.8291e-01
C9orf24	-7.5196e-02	4.3787e-02	-1.7173e+00	8.5919e-02	{"n_iterations":4,"converged":true,"exploded":false}	NA	1992	9.8291e-01
SNX31	-1.8343e-02	1.0686e-02	-1.7165e+00	8.6067e-02	{"n_iterations":4,"converged":true,"exploded":false}	NA	14959	9.8291e-01
WDR26	1.0209e-01	5.9476e-02	1.7165e+00	8.6077e-02	{"n_iterations":4,"converged":true,"exploded":false}	NA	17594	9.8291e-01
RCC1L	-1.5948e-02	9.2922e-03	-1.7163e+00	8.6108e-02	{"n_iterations":4,"converged":true,"exploded":false}	NA	13120	9.8291e-01
CCDC9	-5.4400e-03	3.1716e-03	-1.7152e+00	8.6307e-02	{"n_iterations":4,"converged":true,"exploded":false}	NA	2373	9.8291e-01
DEGS2	-1.2027e-02	7.0123e-03	-1.7152e+00	8.6316e-02	{"n_iterations":4,"converged":true,"exploded":false}	NA	4063	9.8291e-01
IRAK2	1.1134e-02	6.4960e-03	1.7140e+00	8.6536e-02	{"n_iterations":4,"converged":true,"exploded":false}	NA	7519	9.8291e-01
ITFG1	-2.0316e-02	1.1856e-02	-1.7136e+00	8.6610e-02	{"n_iterations":4,"converged":true,"exploded":false}	NA	7567	9.8291e-01
STX17	8.3419e-03	4.8717e-03	1.7123e+00	8.6841e-02	{"n_iterations":4,"converged":true,"exploded":false}	NA	15465	9.8291e-01
ECPAS	5.1840e-02	3.0291e-02	1.7114e+00	8.7006e-02	{"n_iterations":5,"converged":true,"exploded":false}	NA	4576	9.8291e-01
DTNBP1	-4.8490e-03	2.8350e-03	-1.7104e+00	8.7195e-02	{"n_iterations":4,"converged":true,"exploded":false}	NA	4458	9.8291e-01
SGSH	-1.3147e-02	7.6866e-03	-1.7104e+00	8.7197e-02	{"n_iterations":4,"converged":true,"exploded":false}	NA	14203	9.8291e-01
KCNIP3	-2.4043e-02	1.4059e-02	-1.7102e+00	8.7236e-02	{"n_iterations":4,"converged":true,"exploded":false}	NA	7758	9.8291e-01
NMUR1	2.3881e-02	1.3966e-02	1.7100e+00	8.7269e-02	{"n_iterations":4,"converged":true,"exploded":false}	NA	10291	9.8291e-01
CNPY4	-1.9662e-02	1.1499e-02	-1.7098e+00	8.7299e-02	{"n_iterations":4,"converged":true,"exploded":false}	NA	3254	9.8291e-01
DUSP13	-2.1203e-02	1.2402e-02	-1.7096e+00	8.7336e-02	{"n_iterations":4,"converged":true,"exploded":false}	NA	4480	9.8291e-01
SMS	8.8467e-02	5.1766e-02	1.7090e+00	8.7451e-02	{"n_iterations":4,"converged":true,"exploded":false}	NA	14873	9.8291e-01
CALHM6	-4.3845e-03	2.5655e-03	-1.7090e+00	8.7452e-02	{"n_iterations":4,"converged":true,"exploded":false}	NA	2082	9.8291e-01
KRT34	4.4316e-02	2.5932e-02	1.7089e+00	8.7462e-02	{"n_iterations":6,"converged":true,"exploded":false}	NA	8122	9.8291e-01
CD72	-6.2670e-03	3.6680e-03	-1.7086e+00	8.7532e-02	{"n_iterations":4,"converged":true,"exploded":false}	NA	2550	9.8291e-01
CACFD1	1.9861e-02	1.1627e-02	1.7082e+00	8.7601e-02	{"n_iterations":4,"converged":true,"exploded":false}	NA	2030	9.8291e-01
COQ3	1.8123e-02	1.0610e-02	1.7082e+00	8.7605e-02	{"n_iterations":4,"converged":true,"exploded":false}	NA	3384	9.8291e-01
TEKT2	-4.4949e-02	2.6317e-02	-1.7080e+00	8.7634e-02	{"n_iterations":5,"converged":true,"exploded":false}	NA	15909	9.8291e-01
NSMF	-7.6712e-02	4.4941e-02	-1.7069e+00	8.7833e-02	{"n_iterations":4,"converged":true,"exploded":false}	NA	10489	9.8291e-01
DET1	-1.9927e-02	1.1675e-02	-1.7068e+00	8.7859e-02	{"n_iterations":4,"converged":true,"exploded":false}	NA	4099	9.8291e-01
CARS1	-1.2898e-02	7.5598e-03	-1.7061e+00	8.7982e-02	{"n_iterations":4,"converged":true,"exploded":false}	NA	2164	9.8291e-01
SLC22A4	6.4764e-03	3.7970e-03	1.7057e+00	8.8070e-02	{"n_iterations":4,"converged":true,"exploded":false}	NA	14456	9.8291e-01
KRT27	2.6923e-02	1.5785e-02	1.7056e+00	8.8080e-02	{"n_iterations":4,"converged":true,"exploded":false}	NA	8115	9.8291e-01
GTPBP4	-6.9961e-03	4.1027e-03	-1.7053e+00	8.8145e-02	{"n_iterations":4,"converged":true,"exploded":false}	NA	6534	9.8291e-01
ECT2	1.6324e-01	9.5730e-02	1.7052e+00	8.8156e-02	{"n_iterations":5,"converged":true,"exploded":false}	NA	4579	9.8291e-01
EXOC3L4	-9.7106e-03	5.6948e-03	-1.7052e+00	8.8162e-02	{"n_iterations":4,"converged":true,"exploded":false}	NA	5040	9.8291e-01
SFT2D1	1.9156e-02	1.1235e-02	1.7050e+00	8.8189e-02	{"n_iterations":4,"converged":true,"exploded":false}	NA	14172	9.8291e-01
LSMEM1	5.0614e-03	2.9709e-03	1.7037e+00	8.8444e-02	{"n_iterations":4,"converged":true,"exploded":false}	NA	8710	9.8291e-01
FABP12	-5.1396e-02	3.0170e-02	-1.7035e+00	8.8471e-02	{"n_iterations":4,"converged":true,"exploded":false}	NA	5095	9.8291e-01
LNPK	1.3298e-02	7.8084e-03	1.7030e+00	8.8559e-02	{"n_iterations":4,"converged":true,"exploded":false}	NA	8536	9.8291e-01
KIAA2012	1.6205e-02	9.5155e-03	1.7030e+00	8.8564e-02	{"n_iterations":4,"converged":true,"exploded":false}	NA	7898	9.8291e-01
CWF19L2	2.8132e-02	1.6521e-02	1.7028e+00	8.8604e-02	{"n_iterations":5,"converged":true,"exploded":false}	NA	3728	9.8291e-01
DCDC2B	2.2030e-02	1.2939e-02	1.7026e+00	8.8647e-02	{"n_iterations":5,"converged":true,"exploded":false}	NA	3928	9.8291e-01
ARHGEF11	-6.3084e-03	3.7057e-03	-1.7023e+00	8.8690e-02	{"n_iterations":4,"converged":true,"exploded":false}	NA	962	9.8291e-01
TAP1	-1.2188e-02	7.1608e-03	-1.7021e+00	8.8739e-02	{"n_iterations":4,"converged":true,"exploded":false}	NA	15699	9.8291e-01
CLDN15	1.3235e-01	7.7793e-02	1.7013e+00	8.8891e-02	{"n_iterations":6,"converged":true,"exploded":false}	NA	3085	9.8291e-01
SLTM	9.3128e-02	5.4745e-02	1.7011e+00	8.8920e-02	{"n_iterations":6,"converged":true,"exploded":false}	NA	14776	9.8291e-01
RAD1	1.2023e-02	7.0692e-03	1.7008e+00	8.8977e-02	{"n_iterations":4,"converged":true,"exploded":false}	NA	12911	9.8291e-01
CLDND1	-2.4410e-02	1.4354e-02	-1.7006e+00	8.9023e-02	{"n_iterations":5,"converged":true,"exploded":false}	NA	3103	9.8291e-01
PPP2R3B	4.9176e-03	2.8918e-03	1.7005e+00	8.9034e-02	{"n_iterations":4,"converged":true,"exploded":false}	NA	12293	9.8291e-01
MAMLD1	1.1583e-01	6.8117e-02	1.7005e+00	8.9045e-02	{"n_iterations":6,"converged":true,"exploded":false}	NA	8876	9.8291e-01
PPP1R27	-7.9113e-02	4.6535e-02	-1.7001e+00	8.9117e-02	{"n_iterations":5,"converged":true,"exploded":false}	NA	12267	9.8291e-01
KIF6	1.5992e-02	9.4091e-03	1.6996e+00	8.9208e-02	{"n_iterations":4,"converged":true,"exploded":false}	NA	7939	9.8291e-01
WARS1	-8.5762e-03	5.0462e-03	-1.6995e+00	8.9218e-02	{"n_iterations":4,"converged":true,"exploded":false}	NA	17558	9.8291e-01
CD164	4.8963e-03	2.8811e-03	1.6995e+00	8.9230e-02	{"n_iterations":4,"converged":true,"exploded":false}	NA	2486	9.8291e-01
FAM210B	-4.3608e-03	2.5660e-03	-1.6994e+00	8.9236e-02	{"n_iterations":4,"converged":true,"exploded":false}	NA	5212	9.8291e-01
GPSM1	-9.3808e-03	5.5203e-03	-1.6993e+00	8.9256e-02	{"n_iterations":4,"converged":true,"exploded":false}	NA	6384	9.8291e-01
SLC2A11	1.3210e-02	7.7753e-03	1.6990e+00	8.9317e-02	{"n_iterations":5,"converged":true,"exploded":false}	NA	14542	9.8291e-01
BRD2	-1.7727e-02	1.0440e-02	-1.6979e+00	8.9517e-02	{"n_iterations":4,"converged":true,"exploded":false}	NA	1618	9.8291e-01
BUB1B-PAK6	-3.2566e-01	1.9183e-01	-1.6976e+00	8.9581e-02	{"n_iterations":10,"converged":true,"exploded":false}	NA	1693	9.8291e-01
UROC1	-2.9789e-02	1.7557e-02	-1.6966e+00	8.9764e-02	{"n_iterations":5,"converged":true,"exploded":false}	NA	17317	9.8291e-01
OR51F2	8.9073e-03	5.2507e-03	1.6964e+00	8.9810e-02	{"n_iterations":4,"converged":true,"exploded":false}	NA	10927	9.8291e-01
CARHSP1	-7.8417e-03	4.6227e-03	-1.6963e+00	8.9820e-02	{"n_iterations":4,"converged":true,"exploded":false}	NA	2157	9.8291e-01
IQCF6	-3.1107e-02	1.8347e-02	-1.6955e+00	8.9975e-02	{"n_iterations":4,"converged":true,"exploded":false}	NA	7500	9.8291e-01
ABCA4	-1.1336e-02	6.6861e-03	-1.6954e+00	8.9999e-02	{"n_iterations":4,"converged":true,"exploded":false}	NA	36	9.8291e-01
G0S2	3.0516e-01	1.8003e-01	1.6951e+00	9.0065e-02	{"n_iterations":4,"converged":true,"exploded":false}	NA	5791	9.8291e-01
QPCT	-1.7351e-02	1.0238e-02	-1.6948e+00	9.0120e-02	{"n_iterations":4,"converged":true,"exploded":false}	NA	12804	9.8291e-01
ASH2L	-3.7530e-02	2.2146e-02	-1.6947e+00	9.0139e-02	{"n_iterations":4,"converged":true,"exploded":false}	NA	1127	9.8291e-01
PLEKHJ1	-4.0653e-02	2.3995e-02	-1.6942e+00	9.0220e-02	{"n_iterations":5,"converged":true,"exploded":false}	NA	11947	9.8291e-01
OR1I1	3.2966e-03	1.9458e-03	1.6942e+00	9.0227e-02	{"n_iterations":4,"converged":true,"exploded":false}	NA	10791	9.8291e-01
TAX1BP1	2.9960e-02	1.7686e-02	1.6940e+00	9.0266e-02	{"n_iterations":5,"converged":true,"exploded":false}	NA	15746	9.8291e-01
LARP7	2.4802e-02	1.4643e-02	1.6938e+00	9.0300e-02	{"n_iterations":5,"converged":true,"exploded":false}	NA	8305	9.8291e-01
CREB3	-2.1465e-02	1.2672e-02	-1.6938e+00	9.0304e-02	{"n_iterations":5,"converged":true,"exploded":false}	NA	3503	9.8291e-01
PIK3R2	-9.7214e-02	5.7402e-02	-1.6936e+00	9.0348e-02	{"n_iterations":4,"converged":true,"exploded":false}	NA	11785	9.8291e-01
ZBTB44	-2.8894e-02	1.7062e-02	-1.6935e+00	9.0368e-02	{"n_iterations":4,"converged":true,"exploded":false}	NA	17853	9.8291e-01
IL17F	7.6964e-03	4.5451e-03	1.6933e+00	9.0393e-02	{"n_iterations":4,"converged":true,"exploded":false}	NA	7319	9.8291e-01
IGDCC3	-3.9127e-02	2.3110e-02	-1.6931e+00	9.0432e-02	{"n_iterations":4,"converged":true,"exploded":false}	NA	7247	9.8291e-01
SORBS3	-1.5165e-02	8.9578e-03	-1.6929e+00	9.0465e-02	{"n_iterations":4,"converged":true,"exploded":false}	NA	14988	9.8291e-01
FIBIN	-3.3044e-02	1.9524e-02	-1.6925e+00	9.0551e-02	{"n_iterations":4,"converged":true,"exploded":false}	NA	5528	9.8291e-01
UPK3BL2	-1.7817e-02	1.0528e-02	-1.6923e+00	9.0592e-02	{"n_iterations":4,"converged":true,"exploded":false}	NA	17295	9.8291e-01
NIPSNAP2	1.3464e-01	7.9570e-02	1.6921e+00	9.0636e-02	{"n_iterations":6,"converged":true,"exploded":false}	NA	10207	9.8291e-01
VPS33B	-1.6073e-02	9.4996e-03	-1.6920e+00	9.0645e-02	{"n_iterations":4,"converged":true,"exploded":false}	NA	17494	9.8291e-01
SLC13A4	1.0586e-02	6.2568e-03	1.6920e+00	9.0651e-02	{"n_iterations":4,"converged":true,"exploded":false}	NA	14392	9.8291e-01
ZNF576	9.0682e-02	5.3600e-02	1.6918e+00	9.0679e-02	{"n_iterations":6,"converged":true,"exploded":false}	NA	18317	9.8291e-01
HOXA4	-2.1279e-01	1.2579e-01	-1.6917e+00	9.0704e-02	{"n_iterations":7,"converged":true,"exploded":false}	NA	6956	9.8291e-01
MAP2K1	3.0820e-02	1.8219e-02	1.6917e+00	9.0710e-02	{"n_iterations":4,"converged":true,"exploded":false}	NA	8904	9.8291e-01
PHLDB2	-1.2959e-02	7.6621e-03	-1.6913e+00	9.0785e-02	{"n_iterations":4,"converged":true,"exploded":false}	NA	11712	9.8291e-01
ABHD16B	-2.0208e-02	1.1949e-02	-1.6911e+00	9.0813e-02	{"n_iterations":5,"converged":true,"exploded":false}	NA	86	9.8291e-01
GPR33	2.8742e-02	1.7003e-02	1.6905e+00	9.0941e-02	{"n_iterations":6,"converged":true,"exploded":false}	NA	6345	9.8291e-01
UBXN7	3.8336e-02	2.2681e-02	1.6902e+00	9.0987e-02	{"n_iterations":6,"converged":true,"exploded":false}	NA	17197	9.8291e-01
SPATA24	5.6256e-02	3.3286e-02	1.6901e+00	9.1009e-02	{"n_iterations":4,"converged":true,"exploded":false}	NA	15076	9.8291e-01
HSF2BP	6.4019e-02	3.7883e-02	1.6899e+00	9.1048e-02	{"n_iterations":5,"converged":true,"exploded":false}	NA	7058	9.8291e-01
TIMM23B-AGAP6	-1.6275e-02	9.6326e-03	-1.6896e+00	9.1106e-02	{"n_iterations":4,"converged":true,"exploded":false}	NA	16114	9.8291e-01
FAM162A	-8.0702e-03	4.7768e-03	-1.6895e+00	9.1129e-02	{"n_iterations":4,"converged":true,"exploded":false}	NA	5160	9.8291e-01
NOP53	1.2054e-02	7.1362e-03	1.6892e+00	9.1188e-02	{"n_iterations":4,"converged":true,"exploded":false}	NA	10326	9.8291e-01
PRCP	7.4920e-03	4.4357e-03	1.6890e+00	9.1218e-02	{"n_iterations":4,"converged":true,"exploded":false}	NA	12357	9.8291e-01
B3GNT3	-3.7812e-02	2.2395e-02	-1.6884e+00	9.1328e-02	{"n_iterations":4,"converged":true,"exploded":false}	NA	1355	9.8291e-01
CISH	2.0399e-02	1.2083e-02	1.6882e+00	9.1377e-02	{"n_iterations":4,"converged":true,"exploded":false}	NA	3042	9.8291e-01
MGRN1	-5.3395e-03	3.1630e-03	-1.6881e+00	9.1385e-02	{"n_iterations":4,"converged":true,"exploded":false}	NA	9252	9.8291e-01
C12orf29	2.6319e-02	1.5591e-02	1.6881e+00	9.1399e-02	{"n_iterations":5,"converged":true,"exploded":false}	NA	1735	9.8291e-01
DNAH8	1.4135e-02	8.3740e-03	1.6880e+00	9.1419e-02	{"n_iterations":4,"converged":true,"exploded":false}	NA	4268	9.8291e-01
PIK3C2A	-2.3942e-02	1.4190e-02	-1.6873e+00	9.1544e-02	{"n_iterations":4,"converged":true,"exploded":false}	NA	11775	9.8291e-01
PRKAG2	-9.8376e-03	5.8311e-03	-1.6871e+00	9.1584e-02	{"n_iterations":4,"converged":true,"exploded":false}	NA	12411	9.8291e-01
PTBP1	-1.6471e-02	9.7644e-03	-1.6868e+00	9.1642e-02	{"n_iterations":4,"converged":true,"exploded":false}	NA	12650	9.8291e-01
SELENOO	-1.3392e-02	7.9435e-03	-1.6860e+00	9.1800e-02	{"n_iterations":4,"converged":true,"exploded":false}	NA	14022	9.8291e-01
SLC15A5	1.4772e-02	8.7622e-03	1.6859e+00	9.1824e-02	{"n_iterations":4,"converged":true,"exploded":false}	NA	14400	9.8291e-01
IRGM	3.9700e-02	2.3550e-02	1.6858e+00	9.1836e-02	{"n_iterations":5,"converged":true,"exploded":false}	NA	7536	9.8291e-01
SYNPO2	-5.7700e-03	3.4229e-03	-1.6857e+00	9.1852e-02	{"n_iterations":4,"converged":true,"exploded":false}	NA	15596	9.8291e-01
CA14	-3.0150e-02	1.7887e-02	-1.6856e+00	9.1880e-02	{"n_iterations":4,"converged":true,"exploded":false}	NA	2006	9.8291e-01
PRLHR	-1.2253e-02	7.2727e-03	-1.6848e+00	9.2030e-02	{"n_iterations":4,"converged":true,"exploded":false}	NA	12439	9.8291e-01
NT5C1A	-8.3419e-03	4.9518e-03	-1.6846e+00	9.2061e-02	{"n_iterations":4,"converged":true,"exploded":false}	NA	10498	9.8291e-01
CIB1	4.4092e-03	2.6178e-03	1.6844e+00	9.2112e-02	{"n_iterations":4,"converged":true,"exploded":false}	NA	3020	9.8291e-01
TRMU	6.1892e-03	3.6758e-03	1.6838e+00	9.2229e-02	{"n_iterations":4,"converged":true,"exploded":false}	NA	16837	9.8291e-01
ARRDC2	2.2842e-02	1.3570e-02	1.6833e+00	9.2325e-02	{"n_iterations":4,"converged":true,"exploded":false}	NA	1068	9.8291e-01
UTP25	1.1356e-02	6.7482e-03	1.6828e+00	9.2405e-02	{"n_iterations":4,"converged":true,"exploded":false}	NA	17392	9.8291e-01
MEGF6	-1.0081e-02	5.9909e-03	-1.6828e+00	9.2418e-02	{"n_iterations":4,"converged":true,"exploded":false}	NA	9145	9.8291e-01
NEUROG2	-1.2798e-01	7.6107e-02	-1.6816e+00	9.2655e-02	{"n_iterations":5,"converged":true,"exploded":false}	NA	10129	9.8291e-01
CMSS1	1.7280e-02	1.0277e-02	1.6814e+00	9.2678e-02	{"n_iterations":5,"converged":true,"exploded":false}	NA	3199	9.8291e-01
ZNF182	-6.9155e-01	4.1134e-01	-1.6812e+00	9.2724e-02	{"n_iterations":5,"converged":true,"exploded":false}	NA	18064	9.8291e-01
ODR4	1.5919e-02	9.4703e-03	1.6809e+00	9.2782e-02	{"n_iterations":4,"converged":true,"exploded":false}	NA	10667	9.8291e-01
MID2	1.0028e-01	5.9664e-02	1.6808e+00	9.2797e-02	{"n_iterations":5,"converged":true,"exploded":false}	NA	9276	9.8291e-01
UBE2J1	1.7050e-02	1.0145e-02	1.6807e+00	9.2822e-02	{"n_iterations":5,"converged":true,"exploded":false}	NA	17141	9.8291e-01
TTLL6	-7.3734e-03	4.3872e-03	-1.6807e+00	9.2826e-02	{"n_iterations":4,"converged":true,"exploded":false}	NA	17004	9.8291e-01
GRM4	-1.2090e-02	7.1956e-03	-1.6802e+00	9.2912e-02	{"n_iterations":4,"converged":true,"exploded":false}	NA	6451	9.8291e-01
PRAMEF17	-6.0777e-03	3.6175e-03	-1.6801e+00	9.2937e-02	{"n_iterations":4,"converged":true,"exploded":false}	NA	12337	9.8291e-01
PLCL2	-2.3507e-01	1.3992e-01	-1.6800e+00	9.2961e-02	{"n_iterations":4,"converged":true,"exploded":false}	NA	11909	9.8291e-01
PARP3	5.1507e-02	3.0667e-02	1.6796e+00	9.3040e-02	{"n_iterations":5,"converged":true,"exploded":false}	NA	11303	9.8291e-01
INAVA	-4.9235e-03	2.9325e-03	-1.6789e+00	9.3166e-02	{"n_iterations":4,"converged":true,"exploded":false}	NA	7407	9.8291e-01
AXIN2	-2.7057e-02	1.6120e-02	-1.6785e+00	9.3248e-02	{"n_iterations":5,"converged":true,"exploded":false}	NA	1335	9.8291e-01
ZNF514	6.0071e-02	3.5792e-02	1.6783e+00	9.3281e-02	{"n_iterations":5,"converged":true,"exploded":false}	NA	18266	9.8291e-01
UFD1	1.6567e-02	9.8713e-03	1.6783e+00	9.3286e-02	{"n_iterations":4,"converged":true,"exploded":false}	NA	17214	9.8291e-01
TTC34	1.2857e-02	7.6614e-03	1.6782e+00	9.3309e-02	{"n_iterations":5,"converged":true,"exploded":false}	NA	16973	9.8291e-01
LYPD5	5.1107e-03	3.0454e-03	1.6782e+00	9.3312e-02	{"n_iterations":4,"converged":true,"exploded":false}	NA	8770	9.8291e-01
RHOBTB2	-1.9179e-02	1.1432e-02	-1.6777e+00	9.3412e-02	{"n_iterations":4,"converged":true,"exploded":false}	NA	13292	9.8291e-01
PCLO	-4.2925e-03	2.5594e-03	-1.6772e+00	9.3509e-02	{"n_iterations":4,"converged":true,"exploded":false}	NA	11435	9.8291e-01
EXT2	6.7124e-03	4.0030e-03	1.6768e+00	9.3576e-02	{"n_iterations":4,"converged":true,"exploded":false}	NA	5060	9.8291e-01
TOR1AIP2	-1.9896e-02	1.1867e-02	-1.6766e+00	9.3622e-02	{"n_iterations":4,"converged":true,"exploded":false}	NA	16605	9.8291e-01
CNOT6	-4.2673e-02	2.5453e-02	-1.6766e+00	9.3629e-02	{"n_iterations":5,"converged":true,"exploded":false}	NA	3244	9.8291e-01
TNFAIP8L3	5.3753e-02	3.2066e-02	1.6763e+00	9.3675e-02	{"n_iterations":5,"converged":true,"exploded":false}	NA	16505	9.8291e-01
RNF113A	-3.6463e-01	2.1752e-01	-1.6763e+00	9.3679e-02	{"n_iterations":5,"converged":true,"exploded":false}	NA	13400	9.8291e-01
PRDX1	-1.5097e-01	9.0062e-02	-1.6762e+00	9.3691e-02	{"n_iterations":6,"converged":true,"exploded":false}	NA	12373	9.8291e-01
SLC25A4	1.9325e-01	1.1530e-01	1.6761e+00	9.3725e-02	{"n_iterations":5,"converged":true,"exploded":false}	NA	14503	9.8291e-01
MVD	8.9538e-03	5.3452e-03	1.6751e+00	9.3909e-02	{"n_iterations":4,"converged":true,"exploded":false}	NA	9734	9.8291e-01
TMPRSS7	-1.1230e-02	6.7046e-03	-1.6749e+00	9.3950e-02	{"n_iterations":4,"converged":true,"exploded":false}	NA	16482	9.8291e-01
NDUFC2	8.6143e-02	5.1448e-02	1.6744e+00	9.4061e-02	{"n_iterations":4,"converged":true,"exploded":false}	NA	10052	9.8291e-01
ATXN7L3	-3.7261e-02	2.2255e-02	-1.6743e+00	9.4074e-02	{"n_iterations":5,"converged":true,"exploded":false}	NA	1314	9.8291e-01
C17orf67	6.6959e-03	4.0047e-03	1.6720e+00	9.4517e-02	{"n_iterations":4,"converged":true,"exploded":false}	NA	1782	9.8291e-01
OR2G2	1.5313e-02	9.1591e-03	1.6719e+00	9.4548e-02	{"n_iterations":4,"converged":true,"exploded":false}	NA	10829	9.8291e-01
TECRL	-2.0261e-02	1.2120e-02	-1.6717e+00	9.4587e-02	{"n_iterations":4,"converged":true,"exploded":false}	NA	15899	9.8291e-01
SLC25A29	1.3844e-02	8.2816e-03	1.6716e+00	9.4600e-02	{"n_iterations":4,"converged":true,"exploded":false}	NA	14491	9.8291e-01
SLC23A3	1.0891e-02	6.5158e-03	1.6714e+00	9.4636e-02	{"n_iterations":4,"converged":true,"exploded":false}	NA	14464	9.8291e-01
SBF1	1.5934e-02	9.5339e-03	1.6713e+00	9.4659e-02	{"n_iterations":4,"converged":true,"exploded":false}	NA	13854	9.8291e-01
ZNF749	-4.6046e-02	2.7554e-02	-1.6711e+00	9.4693e-02	{"n_iterations":4,"converged":true,"exploded":false}	NA	18447	9.8291e-01
SLC9B1	-3.6867e-03	2.2071e-03	-1.6704e+00	9.4841e-02	{"n_iterations":4,"converged":true,"exploded":false}	NA	14737	9.8291e-01
CDK15	9.5474e-03	5.7166e-03	1.6701e+00	9.4894e-02	{"n_iterations":4,"converged":true,"exploded":false}	NA	2649	9.8291e-01
ARAP2	9.4791e-03	5.6759e-03	1.6701e+00	9.4904e-02	{"n_iterations":4,"converged":true,"exploded":false}	NA	896	9.8291e-01
TRMT112	9.4724e-01	5.6782e-01	1.6682e+00	9.5274e-02	{"n_iterations":6,"converged":true,"exploded":false}	NA	16825	9.8291e-01
MMGT1	7.1785e-01	4.3032e-01	1.6682e+00	9.5279e-02	{"n_iterations":7,"converged":true,"exploded":false}	NA	9352	9.8291e-01
BMP2K	-1.2780e-02	7.6617e-03	-1.6681e+00	9.5300e-02	{"n_iterations":4,"converged":true,"exploded":false}	NA	1557	9.8291e-01
CSK	-1.1843e-01	7.1018e-02	-1.6676e+00	9.5390e-02	{"n_iterations":5,"converged":true,"exploded":false}	NA	3591	9.8291e-01
KRTAP4-9	3.3478e-03	2.0088e-03	1.6666e+00	9.5597e-02	{"n_iterations":4,"converged":true,"exploded":false}	NA	8216	9.8291e-01
MLYCD	2.3409e-03	1.4046e-03	1.6666e+00	9.5603e-02	{"n_iterations":4,"converged":true,"exploded":false}	NA	9343	9.8291e-01
OLR1	2.9646e-02	1.7796e-02	1.6659e+00	9.5730e-02	{"n_iterations":4,"converged":true,"exploded":false}	NA	10695	9.8291e-01
FAM205A	-2.5863e-03	1.5527e-03	-1.6656e+00	9.5784e-02	{"n_iterations":4,"converged":true,"exploded":false}	NA	5205	9.8291e-01
LRRC43	4.7804e-03	2.8706e-03	1.6653e+00	9.5856e-02	{"n_iterations":4,"converged":true,"exploded":false}	NA	8643	9.8291e-01
DUSP8	1.4976e-02	8.9956e-03	1.6648e+00	9.5945e-02	{"n_iterations":4,"converged":true,"exploded":false}	NA	4498	9.8291e-01
ALG3	-1.0902e-01	6.5486e-02	-1.6648e+00	9.5957e-02	{"n_iterations":5,"converged":true,"exploded":false}	NA	560	9.8291e-01
ZNF641	-4.5166e-03	2.7135e-03	-1.6645e+00	9.6020e-02	{"n_iterations":4,"converged":true,"exploded":false}	NA	18369	9.8291e-01
CCNT2	1.6223e-01	9.7472e-02	1.6643e+00	9.6043e-02	{"n_iterations":6,"converged":true,"exploded":false}	NA	2449	9.8291e-01
PLA2G2F	1.3255e-02	7.9659e-03	1.6640e+00	9.6111e-02	{"n_iterations":4,"converged":true,"exploded":false}	NA	11867	9.8291e-01
IDI2	-6.0948e-03	3.6651e-03	-1.6630e+00	9.6321e-02	{"n_iterations":4,"converged":true,"exploded":false}	NA	7171	9.8291e-01
E4F1	5.5466e-02	3.3355e-02	1.6629e+00	9.6330e-02	{"n_iterations":5,"converged":true,"exploded":false}	NA	4547	9.8291e-01
MLST8	2.1709e-02	1.3059e-02	1.6624e+00	9.6431e-02	{"n_iterations":4,"converged":true,"exploded":false}	NA	9339	9.8291e-01
ZMAT4	-2.0125e-02	1.2108e-02	-1.6621e+00	9.6492e-02	{"n_iterations":4,"converged":true,"exploded":false}	NA	18008	9.8291e-01
DENND2A	8.0957e-03	4.8719e-03	1.6617e+00	9.6569e-02	{"n_iterations":4,"converged":true,"exploded":false}	NA	4071	9.8291e-01
DNMT1	4.6651e-02	2.8080e-02	1.6614e+00	9.6636e-02	{"n_iterations":5,"converged":true,"exploded":false}	NA	4338	9.8291e-01
LPAR6	2.0807e-02	1.2524e-02	1.6614e+00	9.6643e-02	{"n_iterations":4,"converged":true,"exploded":false}	NA	8557	9.8291e-01
C11orf96	1.1241e-02	6.7716e-03	1.6601e+00	9.6903e-02	{"n_iterations":4,"converged":true,"exploded":false}	NA	1732	9.8291e-01
CHIA	3.6408e-03	2.1932e-03	1.6600e+00	9.6908e-02	{"n_iterations":4,"converged":true,"exploded":false}	NA	2934	9.8291e-01
C14orf132	1.9457e-02	1.1725e-02	1.6595e+00	9.7020e-02	{"n_iterations":5,"converged":true,"exploded":false}	NA	1750	9.8291e-01
XPR1	3.6685e-01	2.2108e-01	1.6593e+00	9.7049e-02	{"n_iterations":7,"converged":true,"exploded":false}	NA	17747	9.8291e-01
CD37	2.2400e-02	1.3503e-02	1.6589e+00	9.7137e-02	{"n_iterations":4,"converged":true,"exploded":false}	NA	2525	9.8291e-01
ACSF2	2.3264e-02	1.4026e-02	1.6586e+00	9.7195e-02	{"n_iterations":4,"converged":true,"exploded":false}	NA	185	9.8291e-01
SPG21	2.3349e-02	1.4078e-02	1.6585e+00	9.7217e-02	{"n_iterations":4,"converged":true,"exploded":false}	NA	15135	9.8291e-01
LAMA5	-3.7956e-03	2.2891e-03	-1.6581e+00	9.7290e-02	{"n_iterations":4,"converged":true,"exploded":false}	NA	8274	9.8291e-01
STX16-NPEPL1	-3.0005e-02	1.8100e-02	-1.6577e+00	9.7384e-02	{"n_iterations":5,"converged":true,"exploded":false}	NA	15464	9.8291e-01
NOD2	-1.1582e-02	6.9873e-03	-1.6575e+00	9.7410e-02	{"n_iterations":4,"converged":true,"exploded":false}	NA	10303	9.8291e-01
COX7A1	9.6645e-01	5.8307e-01	1.6575e+00	9.7413e-02	{"n_iterations":7,"converged":true,"exploded":false}	NA	3421	9.8291e-01
SHISAL2B	3.1364e-02	1.8922e-02	1.6575e+00	9.7421e-02	{"n_iterations":4,"converged":true,"exploded":false}	NA	14274	9.8291e-01
DOK6	2.2607e-02	1.3639e-02	1.6575e+00	9.7422e-02	{"n_iterations":4,"converged":true,"exploded":false}	NA	4366	9.8291e-01
KNG1	2.7586e-02	1.6655e-02	1.6564e+00	9.7650e-02	{"n_iterations":4,"converged":true,"exploded":false}	NA	8072	9.8291e-01
ACTR5	9.6705e-02	5.8394e-02	1.6561e+00	9.7706e-02	{"n_iterations":5,"converged":true,"exploded":false}	NA	227	9.8291e-01
PDZD8	3.9457e-02	2.3826e-02	1.6560e+00	9.7719e-02	{"n_iterations":4,"converged":true,"exploded":false}	NA	11557	9.8291e-01
SLC35E1	3.8380e-02	2.3182e-02	1.6556e+00	9.7811e-02	{"n_iterations":5,"converged":true,"exploded":false}	NA	14582	9.8291e-01
ATXN7	1.3349e-02	8.0651e-03	1.6552e+00	9.7893e-02	{"n_iterations":4,"converged":true,"exploded":false}	NA	1311	9.8291e-01
MLXIPL	1.8919e-02	1.1431e-02	1.6551e+00	9.7910e-02	{"n_iterations":4,"converged":true,"exploded":false}	NA	9342	9.8291e-01
DEF8	-1.1362e-02	6.8650e-03	-1.6550e+00	9.7922e-02	{"n_iterations":4,"converged":true,"exploded":false}	NA	4027	9.8291e-01
CLDN10	-2.7439e-02	1.6583e-02	-1.6547e+00	9.7991e-02	{"n_iterations":4,"converged":true,"exploded":false}	NA	3081	9.8291e-01
UBAP1L	-2.0267e-02	1.2249e-02	-1.6546e+00	9.8007e-02	{"n_iterations":5,"converged":true,"exploded":false}	NA	17118	9.8291e-01
ZNF276	-1.3103e-02	7.9197e-03	-1.6545e+00	9.8034e-02	{"n_iterations":4,"converged":true,"exploded":false}	NA	18121	9.8291e-01
TMEM47	-1.1434e-02	6.9124e-03	-1.6541e+00	9.8107e-02	{"n_iterations":4,"converged":true,"exploded":false}	NA	16411	9.8291e-01
NIP7	-2.3793e-02	1.4384e-02	-1.6541e+00	9.8112e-02	{"n_iterations":4,"converged":true,"exploded":false}	NA	10198	9.8291e-01
WWP1	-5.4092e-02	3.2721e-02	-1.6531e+00	9.8306e-02	{"n_iterations":4,"converged":true,"exploded":false}	NA	17709	9.8291e-01
CD276	8.9056e-03	5.3892e-03	1.6525e+00	9.8439e-02	{"n_iterations":4,"converged":true,"exploded":false}	NA	2509	9.8291e-01
TUT1	-6.0501e-02	3.6615e-02	-1.6524e+00	9.8461e-02	{"n_iterations":4,"converged":true,"exploded":false}	NA	17053	9.8291e-01
OR8K1	3.2960e-02	1.9955e-02	1.6517e+00	9.8597e-02	{"n_iterations":5,"converged":true,"exploded":false}	NA	11069	9.8291e-01
ABRA	3.4883e-02	2.1124e-02	1.6514e+00	9.8665e-02	{"n_iterations":5,"converged":true,"exploded":false}	NA	109	9.8291e-01
TSR1	1.8171e-02	1.1007e-02	1.6509e+00	9.8762e-02	{"n_iterations":4,"converged":true,"exploded":false}	NA	16935	9.8291e-01
ZNF225	-1.7591e-02	1.0659e-02	-1.6504e+00	9.8866e-02	{"n_iterations":4,"converged":true,"exploded":false}	NA	18090	9.8291e-01
BBS4	5.4513e-02	3.3051e-02	1.6494e+00	9.9070e-02	{"n_iterations":5,"converged":true,"exploded":false}	NA	1425	9.8291e-01
FCRLB	2.5804e-02	1.5645e-02	1.6494e+00	9.9075e-02	{"n_iterations":4,"converged":true,"exploded":false}	NA	5439	9.8291e-01
KDM5A	4.0206e-02	2.4384e-02	1.6489e+00	9.9173e-02	{"n_iterations":5,"converged":true,"exploded":false}	NA	7849	9.8291e-01
CCDC27	-3.0800e-02	1.8680e-02	-1.6488e+00	9.9182e-02	{"n_iterations":4,"converged":true,"exploded":false}	NA	2322	9.8291e-01
TMC4	1.5857e-02	9.6186e-03	1.6485e+00	9.9243e-02	{"n_iterations":4,"converged":true,"exploded":false}	NA	16202	9.8291e-01
FOCAD	-9.2759e-03	5.6269e-03	-1.6485e+00	9.9254e-02	{"n_iterations":4,"converged":true,"exploded":false}	NA	5619	9.8291e-01
NECAB3	-2.8747e-02	1.7445e-02	-1.6479e+00	9.9378e-02	{"n_iterations":4,"converged":true,"exploded":false}	NA	10069	9.8291e-01
BUD23	-9.7747e-03	5.9325e-03	-1.6477e+00	9.9424e-02	{"n_iterations":4,"converged":true,"exploded":false}	NA	1696	9.8291e-01
FHL5	-5.0997e-03	3.0952e-03	-1.6476e+00	9.9429e-02	{"n_iterations":4,"converged":true,"exploded":false}	NA	5524	9.8291e-01
RAB6A	5.0231e-02	3.0487e-02	1.6476e+00	9.9437e-02	{"n_iterations":5,"converged":true,"exploded":false}	NA	12885	9.8291e-01
CD177	-9.8127e-03	5.9568e-03	-1.6473e+00	9.9494e-02	{"n_iterations":4,"converged":true,"exploded":false}	NA	2488	9.8291e-01
ATP11C	1.1846e-01	7.1916e-02	1.6472e+00	9.9507e-02	{"n_iterations":4,"converged":true,"exploded":false}	NA	1214	9.8291e-01
PTGIR	2.9841e-02	1.8126e-02	1.6463e+00	9.9701e-02	{"n_iterations":5,"converged":true,"exploded":false}	NA	12680	9.8291e-01
B9D1	1.7392e-02	1.0564e-02	1.6463e+00	9.9706e-02	{"n_iterations":4,"converged":true,"exploded":false}	NA	1375	9.8291e-01
TBC1D25	8.9371e-02	5.4298e-02	1.6459e+00	9.9782e-02	{"n_iterations":5,"converged":true,"exploded":false}	NA	15767	9.8291e-01
IGSF9B	-4.2331e-03	2.5719e-03	-1.6459e+00	9.9785e-02	{"n_iterations":4,"converged":true,"exploded":false}	NA	7287	9.8291e-01
HECTD2	-2.8489e-02	1.7312e-02	-1.6456e+00	9.9837e-02	{"n_iterations":4,"converged":true,"exploded":false}	NA	6757	9.8291e-01
VAV1	1.1338e-01	6.8919e-02	1.6452e+00	9.9933e-02	{"n_iterations":6,"converged":true,"exploded":false}	NA	17422	9.8291e-01
ZNF397	-6.4095e-03	3.8961e-03	-1.6451e+00	9.9949e-02	{"n_iterations":4,"converged":true,"exploded":false}	NA	18191	9.8291e-01
ACTR8	-6.6190e-03	4.0242e-03	-1.6448e+00	1.0001e-01	{"n_iterations":4,"converged":true,"exploded":false}	NA	229	9.8291e-01
METTL18	6.5823e-02	4.0034e-02	1.6442e+00	1.0014e-01	{"n_iterations":6,"converged":true,"exploded":false}	NA	9183	9.8291e-01
SELP	6.3845e-02	3.8831e-02	1.6442e+00	1.0014e-01	{"n_iterations":5,"converged":true,"exploded":false}	NA	14029	9.8291e-01
KLHDC7A	1.0229e-02	6.2218e-03	1.6441e+00	1.0016e-01	{"n_iterations":4,"converged":true,"exploded":false}	NA	7990	9.8291e-01
ARL14EPL	2.7219e-02	1.6557e-02	1.6439e+00	1.0020e-01	{"n_iterations":5,"converged":true,"exploded":false}	NA	1004	9.8291e-01
MAPK11	6.1472e-03	3.7400e-03	1.6437e+00	1.0025e-01	{"n_iterations":4,"converged":true,"exploded":false}	NA	8945	9.8291e-01
S100A3	-3.8722e-02	2.3570e-02	-1.6429e+00	1.0041e-01	{"n_iterations":5,"converged":true,"exploded":false}	NA	13769	9.8291e-01
EIF4G2	-5.5479e-02	3.3771e-02	-1.6428e+00	1.0042e-01	{"n_iterations":5,"converged":true,"exploded":false}	NA	4725	9.8291e-01
ITM2C	5.3365e-02	3.2487e-02	1.6427e+00	1.0045e-01	{"n_iterations":4,"converged":true,"exploded":false}	NA	7610	9.8291e-01
C9orf57	4.7452e+01	2.8896e+01	1.6421e+00	1.0056e-01	{"n_iterations":15,"converged":true,"exploded":false}	NA	1996	9.8291e-01
HAS3	7.4623e-02	4.5455e-02	1.6417e+00	1.0065e-01	{"n_iterations":4,"converged":true,"exploded":false}	NA	6679	9.8291e-01
CRYGB	1.1692e-01	7.1223e-02	1.6417e+00	1.0066e-01	{"n_iterations":5,"converged":true,"exploded":false}	NA	3564	9.8291e-01
COL6A1	-2.0667e-02	1.2590e-02	-1.6415e+00	1.0069e-01	{"n_iterations":4,"converged":true,"exploded":false}	NA	3330	9.8291e-01
ACIN1	2.2232e-02	1.3550e-02	1.6407e+00	1.0085e-01	{"n_iterations":4,"converged":true,"exploded":false}	NA	149	9.8291e-01
KIF7	-1.6800e-02	1.0242e-02	-1.6403e+00	1.0094e-01	{"n_iterations":4,"converged":true,"exploded":false}	NA	7940	9.8291e-01
MSRB1	-3.1644e-02	1.9294e-02	-1.6401e+00	1.0098e-01	{"n_iterations":4,"converged":true,"exploded":false}	NA	9616	9.8291e-01
S100A8	2.2391e-01	1.3652e-01	1.6401e+00	1.0099e-01	{"n_iterations":5,"converged":true,"exploded":false}	NA	13776	9.8291e-01
PIK3R6	2.6005e-02	1.5858e-02	1.6399e+00	1.0103e-01	{"n_iterations":5,"converged":true,"exploded":false}	NA	11789	9.8291e-01
SNCAIP	-1.2457e-02	7.5969e-03	-1.6397e+00	1.0107e-01	{"n_iterations":4,"converged":true,"exploded":false}	NA	14900	9.8291e-01
LBX1	4.6526e+00	2.8380e+00	1.6394e+00	1.0113e-01	{"n_iterations":9,"converged":true,"exploded":false}	NA	8320	9.8291e-01
TMCC2	-2.7961e-02	1.7063e-02	-1.6387e+00	1.0127e-01	{"n_iterations":4,"converged":true,"exploded":false}	NA	16208	9.8291e-01
ZNF611	-2.6003e-02	1.5870e-02	-1.6386e+00	1.0131e-01	{"n_iterations":4,"converged":true,"exploded":false}	NA	18348	9.8291e-01
AZGP1	-3.2564e-02	1.9884e-02	-1.6377e+00	1.0148e-01	{"n_iterations":6,"converged":true,"exploded":false}	NA	1337	9.8291e-01
RGS4	-3.9114e-02	2.3887e-02	-1.6375e+00	1.0153e-01	{"n_iterations":5,"converged":true,"exploded":false}	NA	13262	9.8291e-01
UGGT1	-1.7164e-02	1.0483e-02	-1.6373e+00	1.0156e-01	{"n_iterations":4,"converged":true,"exploded":false}	NA	17221	9.8291e-01
TRIM37	-3.0294e-02	1.8512e-02	-1.6365e+00	1.0174e-01	{"n_iterations":5,"converged":true,"exploded":false}	NA	16757	9.8291e-01
RINT1	1.9173e-02	1.1719e-02	1.6361e+00	1.0181e-01	{"n_iterations":4,"converged":true,"exploded":false}	NA	13337	9.8291e-01
TH	1.6643e-02	1.0172e-02	1.6361e+00	1.0182e-01	{"n_iterations":4,"converged":true,"exploded":false}	NA	16032	9.8291e-01
SH3GL3	5.6846e-01	3.4776e-01	1.6347e+00	1.0212e-01	{"n_iterations":6,"converged":true,"exploded":false}	NA	14235	9.8291e-01
ZNF517	4.5344e-02	2.7741e-02	1.6346e+00	1.0214e-01	{"n_iterations":5,"converged":true,"exploded":false}	NA	18268	9.8291e-01
ZNF385A	-1.1489e-01	7.0296e-02	-1.6344e+00	1.0217e-01	{"n_iterations":4,"converged":true,"exploded":false}	NA	18183	9.8291e-01
YAE1	-1.9106e-02	1.1692e-02	-1.6341e+00	1.0223e-01	{"n_iterations":4,"converged":true,"exploded":false}	NA	17761	9.8291e-01
DIXDC1	-8.2246e-03	5.0336e-03	-1.6339e+00	1.0227e-01	{"n_iterations":4,"converged":true,"exploded":false}	NA	4189	9.8291e-01
IL36A	3.7780e-03	2.3125e-03	1.6337e+00	1.0232e-01	{"n_iterations":4,"converged":true,"exploded":false}	NA	7367	9.8291e-01
BACH1	-3.9999e-02	2.4487e-02	-1.6335e+00	1.0236e-01	{"n_iterations":4,"converged":true,"exploded":false}	NA	1383	9.8291e-01
DGKB	-5.4863e-03	3.3593e-03	-1.6332e+00	1.0244e-01	{"n_iterations":4,"converged":true,"exploded":false}	NA	4111	9.8291e-01
PPP1R35	-2.0445e-01	1.2521e-01	-1.6329e+00	1.0250e-01	{"n_iterations":4,"converged":true,"exploded":false}	NA	12269	9.8291e-01
GAB1	-1.3764e-02	8.4299e-03	-1.6328e+00	1.0251e-01	{"n_iterations":4,"converged":true,"exploded":false}	NA	5800	9.8291e-01
EEF1A1	-2.4156e-02	1.4797e-02	-1.6325e+00	1.0257e-01	{"n_iterations":4,"converged":true,"exploded":false}	NA	4603	9.8291e-01
OLFM1	-1.8978e-02	1.1627e-02	-1.6322e+00	1.0264e-01	{"n_iterations":4,"converged":true,"exploded":false}	NA	10684	9.8291e-01
ZNF256	-3.2159e-02	1.9706e-02	-1.6319e+00	1.0269e-01	{"n_iterations":4,"converged":true,"exploded":false}	NA	18109	9.8291e-01
MEI4	-2.2113e-03	1.3556e-03	-1.6312e+00	1.0285e-01	{"n_iterations":4,"converged":true,"exploded":false}	NA	9149	9.8291e-01
MISP	1.6101e-02	9.8715e-03	1.6310e+00	1.0288e-01	{"n_iterations":4,"converged":true,"exploded":false}	NA	9307	9.8291e-01
ATP2C1	-3.0210e-02	1.8524e-02	-1.6309e+00	1.0292e-01	{"n_iterations":5,"converged":true,"exploded":false}	NA	1237	9.8291e-01
PTPRC	1.8849e-02	1.1558e-02	1.6308e+00	1.0293e-01	{"n_iterations":5,"converged":true,"exploded":false}	NA	12723	9.8291e-01
NME9	6.7367e-02	4.1325e-02	1.6302e+00	1.0306e-01	{"n_iterations":5,"converged":true,"exploded":false}	NA	10279	9.8291e-01
MTO1	1.8572e-02	1.1394e-02	1.6300e+00	1.0310e-01	{"n_iterations":4,"converged":true,"exploded":false}	NA	9686	9.8291e-01
PTGIS	1.3794e-02	8.4635e-03	1.6299e+00	1.0313e-01	{"n_iterations":4,"converged":true,"exploded":false}	NA	12681	9.8291e-01
MAGEB10	8.2017e-01	5.0332e-01	1.6295e+00	1.0320e-01	{"n_iterations":4,"converged":true,"exploded":false}	NA	8837	9.8291e-01
TTC24	-1.2967e-02	7.9579e-03	-1.6294e+00	1.0322e-01	{"n_iterations":4,"converged":true,"exploded":false}	NA	16962	9.8291e-01
CARD9	3.9345e-02	2.4153e-02	1.6290e+00	1.0332e-01	{"n_iterations":6,"converged":true,"exploded":false}	NA	2155	9.8291e-01
PLA2G2A	-6.8744e-02	4.2202e-02	-1.6289e+00	1.0333e-01	{"n_iterations":5,"converged":true,"exploded":false}	NA	11863	9.8291e-01
APOBEC2	-1.7014e-02	1.0448e-02	-1.6284e+00	1.0344e-01	{"n_iterations":4,"converged":true,"exploded":false}	NA	844	9.8291e-01
CXCR5	8.2708e-03	5.0814e-03	1.6277e+00	1.0360e-01	{"n_iterations":4,"converged":true,"exploded":false}	NA	3749	9.8291e-01
SGO1	5.7582e-03	3.5386e-03	1.6272e+00	1.0368e-01	{"n_iterations":4,"converged":true,"exploded":false}	NA	14198	9.8291e-01
GRIN1	2.7954e-02	1.7179e-02	1.6272e+00	1.0370e-01	{"n_iterations":4,"converged":true,"exploded":false}	NA	6430	9.8291e-01
BCOR	-3.8413e-02	2.3615e-02	-1.6266e+00	1.0381e-01	{"n_iterations":5,"converged":true,"exploded":false}	NA	1474	9.8291e-01
DNAJC8	-7.9500e-03	4.8877e-03	-1.6265e+00	1.0384e-01	{"n_iterations":4,"converged":true,"exploded":false}	NA	4318	9.8291e-01
SRPK1	-2.3115e-02	1.4215e-02	-1.6261e+00	1.0393e-01	{"n_iterations":6,"converged":true,"exploded":false}	NA	15259	9.8291e-01
INKA1	2.0492e+00	1.2602e+00	1.6261e+00	1.0393e-01	{"n_iterations":6,"converged":true,"exploded":false}	NA	7422	9.8291e-01
OR4F21	-1.7154e-01	1.0552e-01	-1.6257e+00	1.0401e-01	{"n_iterations":5,"converged":true,"exploded":false}	NA	10894	9.8291e-01
NPR2	4.9793e-02	3.0629e-02	1.6257e+00	1.0402e-01	{"n_iterations":5,"converged":true,"exploded":false}	NA	10398	9.8291e-01
TMEM248	9.2947e-01	5.7180e-01	1.6255e+00	1.0405e-01	{"n_iterations":6,"converged":true,"exploded":false}	NA	16371	9.8291e-01
F13A1	1.2673e-02	7.7964e-03	1.6255e+00	1.0406e-01	{"n_iterations":4,"converged":true,"exploded":false}	NA	5076	9.8291e-01
CRAT	-1.2778e-02	7.8624e-03	-1.6252e+00	1.0412e-01	{"n_iterations":4,"converged":true,"exploded":false}	NA	3495	9.8291e-01
HEXIM1	5.4929e+00	3.3803e+00	1.6250e+00	1.0416e-01	{"n_iterations":4,"converged":true,"exploded":false}	NA	6796	9.8291e-01
OCIAD1	-3.0983e-02	1.9071e-02	-1.6246e+00	1.0424e-01	{"n_iterations":4,"converged":true,"exploded":false}	NA	10645	9.8291e-01
PLCD3	2.7801e-02	1.7118e-02	1.6241e+00	1.0436e-01	{"n_iterations":5,"converged":true,"exploded":false}	NA	11901	9.8291e-01
ST6GALNAC2	-1.9633e-02	1.2091e-02	-1.6238e+00	1.0441e-01	{"n_iterations":4,"converged":true,"exploded":false}	NA	15334	9.8291e-01
PDE6B	-3.3507e-02	2.0636e-02	-1.6237e+00	1.0443e-01	{"n_iterations":5,"converged":true,"exploded":false}	NA	11498	9.8291e-01
PRSS38	-3.8558e-02	2.3750e-02	-1.6235e+00	1.0448e-01	{"n_iterations":4,"converged":true,"exploded":false}	NA	12544	9.8291e-01
LRRC70	1.9372e-01	1.1933e-01	1.6233e+00	1.0452e-01	{"n_iterations":5,"converged":true,"exploded":false}	NA	8662	9.8291e-01
MEIOC	-1.0672e-02	6.5749e-03	-1.6232e+00	1.0455e-01	{"n_iterations":4,"converged":true,"exploded":false}	NA	9152	9.8291e-01
ANKRD11	2.8246e-02	1.7409e-02	1.6225e+00	1.0469e-01	{"n_iterations":5,"converged":true,"exploded":false}	NA	680	9.8291e-01
SLC34A3	5.5900e-03	3.4466e-03	1.6219e+00	1.0483e-01	{"n_iterations":4,"converged":true,"exploded":false}	NA	14568	9.8291e-01
HCCS	-1.8131e-01	1.1185e-01	-1.6211e+00	1.0500e-01	{"n_iterations":6,"converged":true,"exploded":false}	NA	6709	9.8291e-01
NRL	-4.9191e-02	3.0349e-02	-1.6208e+00	1.0506e-01	{"n_iterations":5,"converged":true,"exploded":false}	NA	10461	9.8291e-01
AKAP4	4.4133e-01	2.7232e-01	1.6206e+00	1.0510e-01	{"n_iterations":7,"converged":true,"exploded":false}	NA	495	9.8291e-01
NIPBL	-2.1505e-02	1.3271e-02	-1.6205e+00	1.0512e-01	{"n_iterations":4,"converged":true,"exploded":false}	NA	10205	9.8291e-01
SCNN1B	-1.5318e-02	9.4531e-03	-1.6205e+00	1.0513e-01	{"n_iterations":4,"converged":true,"exploded":false}	NA	13926	9.8291e-01
CSNK2B	-2.4915e-02	1.5376e-02	-1.6204e+00	1.0514e-01	{"n_iterations":4,"converged":true,"exploded":false}	NA	3609	9.8291e-01
KLHL14	-8.1876e-02	5.0533e-02	-1.6202e+00	1.0518e-01	{"n_iterations":6,"converged":true,"exploded":false}	NA	8000	9.8291e-01
ZNF502	-1.2241e-02	7.5560e-03	-1.6201e+00	1.0522e-01	{"n_iterations":4,"converged":true,"exploded":false}	NA	18256	9.8291e-01
ANOS1	-7.5450e-03	4.6577e-03	-1.6199e+00	1.0525e-01	{"n_iterations":4,"converged":true,"exploded":false}	NA	753	9.8291e-01
SPESP1	-1.5913e-02	9.8237e-03	-1.6199e+00	1.0526e-01	{"n_iterations":4,"converged":true,"exploded":false}	NA	15133	9.8291e-01
ARNTL2	1.3135e-02	8.1088e-03	1.6198e+00	1.0527e-01	{"n_iterations":5,"converged":true,"exploded":false}	NA	1052	9.8291e-01
THUMPD2	1.9305e-02	1.1918e-02	1.6198e+00	1.0528e-01	{"n_iterations":4,"converged":true,"exploded":false}	NA	16080	9.8291e-01
LRRC46	6.1706e-03	3.8096e-03	1.6197e+00	1.0529e-01	{"n_iterations":4,"converged":true,"exploded":false}	NA	8645	9.8291e-01
NAAA	4.5647e-03	2.8184e-03	1.6196e+00	1.0531e-01	{"n_iterations":4,"converged":true,"exploded":false}	NA	9875	9.8291e-01
UBE2V2	-1.9823e-02	1.2240e-02	-1.6194e+00	1.0535e-01	{"n_iterations":5,"converged":true,"exploded":false}	NA	17155	9.8291e-01
ANO2	-9.3872e-03	5.7972e-03	-1.6193e+00	1.0539e-01	{"n_iterations":4,"converged":true,"exploded":false}	NA	745	9.8291e-01
CXCL5	6.8286e+01	4.2172e+01	1.6192e+00	1.0540e-01	{"n_iterations":13,"converged":true,"exploded":false}	NA	3742	9.8291e-01
STARD7	-2.5734e-02	1.5894e-02	-1.6191e+00	1.0542e-01	{"n_iterations":4,"converged":true,"exploded":false}	NA	15369	9.8291e-01
SDC4	3.3268e-02	2.0556e-02	1.6184e+00	1.0557e-01	{"n_iterations":4,"converged":true,"exploded":false}	NA	13954	9.8291e-01
ADAMTS8	3.3540e-02	2.0728e-02	1.6181e+00	1.0564e-01	{"n_iterations":5,"converged":true,"exploded":false}	NA	286	9.8291e-01
RNF26	1.5324e-01	9.4710e-02	1.6180e+00	1.0566e-01	{"n_iterations":6,"converged":true,"exploded":false}	NA	13463	9.8291e-01
TNFRSF13B	1.5597e-02	9.6419e-03	1.6177e+00	1.0573e-01	{"n_iterations":5,"converged":true,"exploded":false}	NA	16513	9.8291e-01
ANXA2	-5.7322e-03	3.5438e-03	-1.6175e+00	1.0577e-01	{"n_iterations":4,"converged":true,"exploded":false}	NA	767	9.8291e-01
NNT	-1.5691e-02	9.7019e-03	-1.6173e+00	1.0582e-01	{"n_iterations":4,"converged":true,"exploded":false}	NA	10294	9.8291e-01
FAM47E	3.6010e-03	2.2268e-03	1.6171e+00	1.0585e-01	{"n_iterations":4,"converged":true,"exploded":false}	NA	5252	9.8291e-01
FAM124A	1.4473e-02	8.9533e-03	1.6165e+00	1.0599e-01	{"n_iterations":4,"converged":true,"exploded":false}	NA	5137	9.8291e-01
NKD1	2.1369e-02	1.3220e-02	1.6165e+00	1.0599e-01	{"n_iterations":4,"converged":true,"exploded":false}	NA	10220	9.8291e-01
MAD2L2	4.1990e-02	2.5986e-02	1.6159e+00	1.0612e-01	{"n_iterations":5,"converged":true,"exploded":false}	NA	8815	9.8291e-01
SESN3	-3.7316e-02	2.3098e-02	-1.6155e+00	1.0619e-01	{"n_iterations":5,"converged":true,"exploded":false}	NA	14131	9.8291e-01
HLTF	-1.7043e-02	1.0552e-02	-1.6151e+00	1.0629e-01	{"n_iterations":5,"converged":true,"exploded":false}	NA	6874	9.8291e-01
BTBD1	3.7979e-02	2.3517e-02	1.6149e+00	1.0632e-01	{"n_iterations":4,"converged":true,"exploded":false}	NA	1657	9.8291e-01
KRT8	-1.1165e-02	6.9138e-03	-1.6148e+00	1.0635e-01	{"n_iterations":4,"converged":true,"exploded":false}	NA	8144	9.8291e-01
GPS2	-4.0507e-02	2.5088e-02	-1.6146e+00	1.0640e-01	{"n_iterations":4,"converged":true,"exploded":false}	NA	6383	9.8291e-01
FEZ1	1.4318e-02	8.8680e-03	1.6145e+00	1.0641e-01	{"n_iterations":4,"converged":true,"exploded":false}	NA	5462	9.8291e-01
LARS1	3.7283e-03	2.3094e-03	1.6144e+00	1.0645e-01	{"n_iterations":4,"converged":true,"exploded":false}	NA	8306	9.8291e-01
MAIP1	-6.4672e-02	4.0061e-02	-1.6143e+00	1.0646e-01	{"n_iterations":4,"converged":true,"exploded":false}	NA	8861	9.8291e-01
GNA15	-5.1168e-03	3.1704e-03	-1.6140e+00	1.0654e-01	{"n_iterations":4,"converged":true,"exploded":false}	CNS	6163	9.8291e-01
SLC39A6	1.3045e-01	8.0841e-02	1.6137e+00	1.0659e-01	{"n_iterations":5,"converged":true,"exploded":false}	NA	14627	9.8291e-01
COMMD4	7.3801e-02	4.5736e-02	1.6136e+00	1.0661e-01	{"n_iterations":7,"converged":true,"exploded":false}	NA	3353	9.8291e-01
SLC12A1	-1.9959e-02	1.2370e-02	-1.6135e+00	1.0663e-01	{"n_iterations":4,"converged":true,"exploded":false}	NA	14380	9.8291e-01
BBOF1	6.1023e-03	3.7821e-03	1.6135e+00	1.0664e-01	{"n_iterations":4,"converged":true,"exploded":false}	NA	1419	9.8291e-01
DMAC1	7.4557e-03	4.6213e-03	1.6133e+00	1.0667e-01	{"n_iterations":4,"converged":true,"exploded":false}	NA	4223	9.8291e-01
GOLGA8K	-2.4744e-03	1.5340e-03	-1.6131e+00	1.0673e-01	{"n_iterations":4,"converged":true,"exploded":false}	NA	6228	9.8291e-01
NEMP1	2.6679e-02	1.6540e-02	1.6130e+00	1.0674e-01	{"n_iterations":5,"converged":true,"exploded":false}	NA	10106	9.8291e-01
POLRMT	1.2241e-02	7.5889e-03	1.6130e+00	1.0674e-01	{"n_iterations":4,"converged":true,"exploded":false}	NA	12129	9.8291e-01
ATP5PO	1.7321e-02	1.0738e-02	1.6129e+00	1.0676e-01	{"n_iterations":4,"converged":true,"exploded":false}	NA	1259	9.8291e-01
SLAMF9	-8.0982e-02	5.0218e-02	-1.6126e+00	1.0683e-01	{"n_iterations":5,"converged":true,"exploded":false}	NA	14369	9.8291e-01
NLRX1	5.2558e-02	3.2594e-02	1.6125e+00	1.0685e-01	{"n_iterations":6,"converged":true,"exploded":false}	NA	10266	9.8291e-01
OMD	-4.0997e-02	2.5432e-02	-1.6120e+00	1.0696e-01	{"n_iterations":5,"converged":true,"exploded":false}	NA	10697	9.8291e-01
ATIC	-2.0536e-02	1.2740e-02	-1.6119e+00	1.0698e-01	{"n_iterations":4,"converged":true,"exploded":false}	NA	1198	9.8291e-01
TSPAN12	2.1366e-01	1.3257e-01	1.6117e+00	1.0703e-01	{"n_iterations":7,"converged":true,"exploded":false}	NA	16904	9.8291e-01
SMPD2	1.0325e-01	6.4066e-02	1.6116e+00	1.0706e-01	{"n_iterations":6,"converged":true,"exploded":false}	NA	14866	9.8291e-01
CSPG4	-8.2982e-03	5.1494e-03	-1.6115e+00	1.0707e-01	{"n_iterations":4,"converged":true,"exploded":false}	NA	3611	9.8291e-01
NLE1	3.3152e-02	2.0575e-02	1.6113e+00	1.0711e-01	{"n_iterations":5,"converged":true,"exploded":false}	NA	10241	9.8291e-01
ZC3H15	8.5469e-02	5.3047e-02	1.6112e+00	1.0714e-01	{"n_iterations":5,"converged":true,"exploded":false}	NA	17879	9.8291e-01
CRAMP1	-1.9627e-02	1.2182e-02	-1.6112e+00	1.0714e-01	{"n_iterations":4,"converged":true,"exploded":false}	NA	3494	9.8291e-01
PRPS1L1	-4.0929e-02	2.5405e-02	-1.6110e+00	1.0717e-01	{"n_iterations":4,"converged":true,"exploded":false}	NA	12488	9.8291e-01
OR14C36	-4.5789e-03	2.8428e-03	-1.6107e+00	1.0725e-01	{"n_iterations":4,"converged":true,"exploded":false}	NA	10779	9.8291e-01
POC1B	2.0172e-02	1.2524e-02	1.6106e+00	1.0726e-01	{"n_iterations":4,"converged":true,"exploded":false}	NA	12059	9.8291e-01
GIMAP8	-3.1396e-02	1.9495e-02	-1.6104e+00	1.0730e-01	{"n_iterations":5,"converged":true,"exploded":false}	NA	6050	9.8291e-01
UCHL1	-6.0314e-03	3.7453e-03	-1.6104e+00	1.0731e-01	{"n_iterations":4,"converged":true,"exploded":false}	NA	17199	9.8291e-01
ZNF283	1.3435e-02	8.3439e-03	1.6102e+00	1.0736e-01	{"n_iterations":4,"converged":true,"exploded":false}	NA	18130	9.8291e-01
RASSF8	1.7839e-02	1.1084e-02	1.6094e+00	1.0754e-01	{"n_iterations":4,"converged":true,"exploded":false}	NA	13027	9.8291e-01
CHRDL1	3.9874e-02	2.4799e-02	1.6079e+00	1.0786e-01	{"n_iterations":4,"converged":true,"exploded":false}	NA	2967	9.8291e-01
SOX13	-2.1884e-02	1.3611e-02	-1.6078e+00	1.0789e-01	{"n_iterations":4,"converged":true,"exploded":false}	NA	15007	9.8291e-01
NKTR	2.4173e-02	1.5038e-02	1.6075e+00	1.0795e-01	{"n_iterations":5,"converged":true,"exploded":false}	NA	10227	9.8291e-01
VCL	-3.1152e-02	1.9380e-02	-1.6074e+00	1.0797e-01	{"n_iterations":4,"converged":true,"exploded":false}	NA	17430	9.8291e-01
PMP22	-1.3270e-02	8.2561e-03	-1.6073e+00	1.0798e-01	{"n_iterations":4,"converged":true,"exploded":false}	NA	12020	9.8291e-01
CCDC89	3.9928e-02	2.4846e-02	1.6070e+00	1.0805e-01	{"n_iterations":5,"converged":true,"exploded":false}	NA	2372	9.8291e-01
SUMF2	-1.0134e-02	6.3063e-03	-1.6070e+00	1.0806e-01	{"n_iterations":4,"converged":true,"exploded":false}	NA	15515	9.8291e-01
ACAT1	-1.1627e-02	7.2361e-03	-1.6068e+00	1.0810e-01	{"n_iterations":4,"converged":true,"exploded":false}	NA	133	9.8291e-01
NEUROD6	6.8105e-01	4.2388e-01	1.6067e+00	1.0812e-01	{"n_iterations":4,"converged":true,"exploded":false}	NA	10127	9.8291e-01
KCNH8	4.0535e-02	2.5232e-02	1.6065e+00	1.0816e-01	{"n_iterations":4,"converged":true,"exploded":false}	NA	7755	9.8291e-01
INHBC	1.5409e-02	9.5944e-03	1.6061e+00	1.0826e-01	{"n_iterations":4,"converged":true,"exploded":false}	NA	7419	9.8291e-01
TGFB1I1	-1.6682e-02	1.0388e-02	-1.6059e+00	1.0829e-01	{"n_iterations":4,"converged":true,"exploded":false}	NA	16010	9.8291e-01
SUPT4H1	-3.9460e-02	2.4574e-02	-1.6058e+00	1.0832e-01	{"n_iterations":4,"converged":true,"exploded":false}	NA	15527	9.8291e-01
ENTPD6	1.0306e-02	6.4191e-03	1.6056e+00	1.0836e-01	{"n_iterations":4,"converged":true,"exploded":false}	NA	4852	9.8291e-01
ITGB1BP1	7.6108e-02	4.7409e-02	1.6053e+00	1.0842e-01	{"n_iterations":5,"converged":true,"exploded":false}	NA	7588	9.8291e-01
CFLAR	7.6180e-03	4.7466e-03	1.6049e+00	1.0851e-01	{"n_iterations":4,"converged":true,"exploded":false}	NA	2883	9.8291e-01
FURIN	-6.3068e-02	3.9300e-02	-1.6048e+00	1.0854e-01	{"n_iterations":5,"converged":true,"exploded":false}	NA	5750	9.8291e-01
DIPK1B	-2.6538e-02	1.6538e-02	-1.6046e+00	1.0857e-01	{"n_iterations":4,"converged":true,"exploded":false}	NA	4175	9.8291e-01
GDF6	-1.0649e-01	6.6366e-02	-1.6046e+00	1.0858e-01	{"n_iterations":5,"converged":true,"exploded":false}	NA	5973	9.8291e-01
TUBB2A	2.8441e-01	1.7736e-01	1.6036e+00	1.0880e-01	{"n_iterations":5,"converged":true,"exploded":false}	NA	17028	9.8291e-01
SCFD1	1.4461e-03	9.0188e-04	1.6035e+00	1.0883e-01	{"n_iterations":4,"converged":true,"exploded":false}	NA	13887	9.8291e-01
APBB1	4.4380e-02	2.7678e-02	1.6034e+00	1.0884e-01	{"n_iterations":5,"converged":true,"exploded":false}	NA	816	9.8291e-01
KRT6C	6.6939e-03	4.1752e-03	1.6033e+00	1.0888e-01	{"n_iterations":4,"converged":true,"exploded":false}	NA	8133	9.8291e-01
ZBTB14	-5.6224e-01	3.5079e-01	-1.6028e+00	1.0898e-01	{"n_iterations":5,"converged":true,"exploded":false}	NA	17830	9.8291e-01
RAD9B	-3.0946e-02	1.9311e-02	-1.6025e+00	1.0905e-01	{"n_iterations":4,"converged":true,"exploded":false}	NA	12930	9.8291e-01
DNTTIP1	-2.6854e-02	1.6764e-02	-1.6019e+00	1.0918e-01	{"n_iterations":4,"converged":true,"exploded":false}	NA	4345	9.8291e-01
RIMBP3B	-8.3676e-03	5.2237e-03	-1.6019e+00	1.0919e-01	{"n_iterations":4,"converged":true,"exploded":false}	NA	13325	9.8291e-01
TAAR5	3.7857e-02	2.3634e-02	1.6018e+00	1.0920e-01	{"n_iterations":5,"converged":true,"exploded":false}	NA	15632	9.8291e-01
MAGEL2	-6.2144e-02	3.8810e-02	-1.6012e+00	1.0933e-01	{"n_iterations":5,"converged":true,"exploded":false}	NA	8854	9.8291e-01
NPDC1	-1.1519e-02	7.1939e-03	-1.6012e+00	1.0934e-01	{"n_iterations":4,"converged":true,"exploded":false}	NA	10365	9.8291e-01
CYBA	3.9264e-03	2.4530e-03	1.6006e+00	1.0946e-01	{"n_iterations":4,"converged":true,"exploded":false}	NA	3770	9.8291e-01
KRT28	-3.4194e-02	2.1365e-02	-1.6005e+00	1.0949e-01	{"n_iterations":4,"converged":true,"exploded":false}	NA	8116	9.8291e-01
HAND1	2.4464e-01	1.5290e-01	1.6000e+00	1.0959e-01	{"n_iterations":7,"converged":true,"exploded":false}	NA	6665	9.8291e-01
SCRN1	-2.3818e-02	1.4887e-02	-1.5999e+00	1.0962e-01	{"n_iterations":4,"converged":true,"exploded":false}	NA	13936	9.8291e-01
LSMEM2	1.9367e+00	1.2106e+00	1.5998e+00	1.0964e-01	{"n_iterations":8,"converged":true,"exploded":false}	NA	8711	9.8291e-01
SCN2B	2.5140e-02	1.5716e-02	1.5997e+00	1.0967e-01	{"n_iterations":4,"converged":true,"exploded":false}	NA	13915	9.8291e-01
AK5	-1.2351e-02	7.7236e-03	-1.5991e+00	1.0979e-01	{"n_iterations":4,"converged":true,"exploded":false}	NA	482	9.8291e-01
SDCCAG8	-1.4297e-02	8.9419e-03	-1.5989e+00	1.0985e-01	{"n_iterations":4,"converged":true,"exploded":false}	NA	13957	9.8291e-01
FAM32A	-1.1230e-01	7.0243e-02	-1.5988e+00	1.0987e-01	{"n_iterations":4,"converged":true,"exploded":false}	NA	5243	9.8291e-01
BRCA1	1.0749e-02	6.7281e-03	1.5976e+00	1.1014e-01	{"n_iterations":4,"converged":true,"exploded":false}	NA	1614	9.8291e-01
KCNJ8	-1.7145e-01	1.0734e-01	-1.5972e+00	1.1021e-01	{"n_iterations":5,"converged":true,"exploded":false}	NA	7773	9.8291e-01
CSNK1E	-4.6372e-02	2.9038e-02	-1.5969e+00	1.1028e-01	{"n_iterations":4,"converged":true,"exploded":false}	NA	3602	9.8291e-01
ZNF100	3.4328e-02	2.1499e-02	1.5968e+00	1.1032e-01	{"n_iterations":5,"converged":true,"exploded":false}	NA	18026	9.8291e-01
ZNF850	-9.3248e-02	5.8409e-02	-1.5965e+00	1.1039e-01	{"n_iterations":5,"converged":true,"exploded":false}	NA	18514	9.8291e-01
ABHD6	-1.5824e-01	9.9132e-02	-1.5963e+00	1.1043e-01	{"n_iterations":4,"converged":true,"exploded":false}	NA	95	9.8291e-01
PCDH12	-2.3605e-02	1.4789e-02	-1.5961e+00	1.1046e-01	{"n_iterations":4,"converged":true,"exploded":false}	NA	11360	9.8291e-01
UHMK1	2.9007e-02	1.8175e-02	1.5960e+00	1.1049e-01	{"n_iterations":5,"converged":true,"exploded":false}	NA	17246	9.8291e-01
IRF3	5.9170e-02	3.7084e-02	1.5956e+00	1.1058e-01	{"n_iterations":4,"converged":true,"exploded":false}	NA	7528	9.8291e-01
TIGD3	1.1073e+00	6.9409e-01	1.5953e+00	1.1065e-01	{"n_iterations":8,"converged":true,"exploded":false}	NA	16097	9.8291e-01
ARPP21	3.6400e-02	2.2827e-02	1.5946e+00	1.1080e-01	{"n_iterations":4,"converged":true,"exploded":false}	NA	1063	9.8291e-01
EDDM3A	1.6409e-02	1.0291e-02	1.5944e+00	1.1084e-01	{"n_iterations":4,"converged":true,"exploded":false}	NA	4588	9.8291e-01
SMIM23	-3.8537e-01	2.4198e-01	-1.5926e+00	1.1125e-01	{"n_iterations":5,"converged":true,"exploded":false}	NA	14844	9.8291e-01
FUT7	1.3267e-01	8.3309e-02	1.5925e+00	1.1128e-01	{"n_iterations":5,"converged":true,"exploded":false}	NA	5760	9.8291e-01
MAVS	-3.3768e-03	2.1208e-03	-1.5923e+00	1.1132e-01	{"n_iterations":4,"converged":true,"exploded":false}	NA	9012	9.8291e-01
SUPT7L	-4.2919e-02	2.6960e-02	-1.5920e+00	1.1139e-01	{"n_iterations":5,"converged":true,"exploded":false}	NA	15530	9.8291e-01
VWC2L	-8.3658e-02	5.2551e-02	-1.5919e+00	1.1140e-01	{"n_iterations":5,"converged":true,"exploded":false}	NA	17551	9.8291e-01
EIF2B5	1.4386e-02	9.0368e-03	1.5919e+00	1.1141e-01	{"n_iterations":4,"converged":true,"exploded":false}	NA	4694	9.8291e-01
FCN3	1.7088e+00	1.0734e+00	1.5919e+00	1.1141e-01	{"n_iterations":12,"converged":true,"exploded":false}	NA	5431	9.8291e-01
OSBPL2	4.7886e-03	3.0084e-03	1.5918e+00	1.1144e-01	{"n_iterations":4,"converged":true,"exploded":false}	NA	11103	9.8291e-01
SLFN14	-9.5388e-03	5.9931e-03	-1.5916e+00	1.1147e-01	{"n_iterations":4,"converged":true,"exploded":false}	NA	14759	9.8291e-01
FCSK	-1.7956e-02	1.1284e-02	-1.5913e+00	1.1154e-01	{"n_iterations":4,"converged":true,"exploded":false}	NA	5440	9.8291e-01
RXFP3	-2.5882e-01	1.6265e-01	-1.5912e+00	1.1156e-01	{"n_iterations":5,"converged":true,"exploded":false}	NA	13751	9.8291e-01
CBWD3	-4.0522e-03	2.5469e-03	-1.5910e+00	1.1160e-01	{"n_iterations":4,"converged":true,"exploded":false}	NA	2230	9.8291e-01
PEX11A	5.2733e-02	3.3145e-02	1.5910e+00	1.1162e-01	{"n_iterations":6,"converged":true,"exploded":false}	NA	11595	9.8291e-01
STX16	-1.6091e-02	1.0116e-02	-1.5906e+00	1.1169e-01	{"n_iterations":5,"converged":true,"exploded":false}	NA	15463	9.8291e-01
OR1A1	-2.7374e-03	1.7214e-03	-1.5902e+00	1.1178e-01	{"n_iterations":4,"converged":true,"exploded":false}	NA	10781	9.8291e-01
NOP10	3.3367e-02	2.0988e-02	1.5898e+00	1.1188e-01	{"n_iterations":5,"converged":true,"exploded":false}	NA	10322	9.8291e-01
THG1L	-5.3736e-03	3.3808e-03	-1.5894e+00	1.1196e-01	{"n_iterations":4,"converged":true,"exploded":false}	NA	16058	9.8291e-01
IL20RA	2.6845e-02	1.6890e-02	1.5893e+00	1.1198e-01	{"n_iterations":5,"converged":true,"exploded":false}	NA	7344	9.8291e-01
CLEC3B	-6.5391e-02	4.1163e-02	-1.5886e+00	1.1216e-01	{"n_iterations":4,"converged":true,"exploded":false}	NA	3123	9.8291e-01
GFM2	-7.0792e-03	4.4569e-03	-1.5884e+00	1.1220e-01	{"n_iterations":4,"converged":true,"exploded":false}	NA	6002	9.8291e-01
RRBP1	8.2998e-03	5.2255e-03	1.5883e+00	1.1222e-01	{"n_iterations":4,"converged":true,"exploded":false}	NA	13652	9.8291e-01
ADRB1	-9.4403e-02	5.9436e-02	-1.5883e+00	1.1222e-01	{"n_iterations":6,"converged":true,"exploded":false}	CNS	381	9.8291e-01
NPHP4	-3.7450e-03	2.3579e-03	-1.5883e+00	1.1222e-01	{"n_iterations":4,"converged":true,"exploded":false}	NA	10374	9.8291e-01
ZNF511-PRAP1	2.0402e-01	1.2845e-01	1.5883e+00	1.1222e-01	{"n_iterations":7,"converged":true,"exploded":false}	NA	18262	9.8291e-01
REV1	1.4733e-02	9.2764e-03	1.5882e+00	1.1224e-01	{"n_iterations":4,"converged":true,"exploded":false}	NA	13193	9.8291e-01
QRFPR	-6.6177e-03	4.1675e-03	-1.5879e+00	1.1230e-01	{"n_iterations":4,"converged":true,"exploded":false}	NA	12808	9.8291e-01
GRIA2	4.7647e-01	3.0014e-01	1.5875e+00	1.1240e-01	{"n_iterations":6,"converged":true,"exploded":false}	NA	6418	9.8291e-01
IRS1	2.0123e-02	1.2676e-02	1.5874e+00	1.1242e-01	{"n_iterations":5,"converged":true,"exploded":false}	NA	7538	9.8291e-01
CTSD	-6.8541e-03	4.3185e-03	-1.5872e+00	1.1248e-01	{"n_iterations":4,"converged":true,"exploded":false}	NA	3689	9.8291e-01
OR4D1	-7.6110e-03	4.7969e-03	-1.5867e+00	1.1259e-01	{"n_iterations":4,"converged":true,"exploded":false}	NA	10885	9.8291e-01
IL5RA	-1.3130e-02	8.2766e-03	-1.5864e+00	1.1266e-01	{"n_iterations":4,"converged":true,"exploded":false}	NA	7377	9.8291e-01
PNKP	3.0340e-02	1.9127e-02	1.5863e+00	1.1268e-01	{"n_iterations":5,"converged":true,"exploded":false}	NA	12029	9.8291e-01
MRPL39	-5.2745e-03	3.3255e-03	-1.5861e+00	1.1273e-01	{"n_iterations":4,"converged":true,"exploded":false}	NA	9522	9.8291e-01
ARMCX4	3.2883e-02	2.0735e-02	1.5859e+00	1.1277e-01	{"n_iterations":4,"converged":true,"exploded":false}	NA	1039	9.8291e-01
IFNA21	-1.1396e-01	7.1859e-02	-1.5859e+00	1.1277e-01	{"n_iterations":6,"converged":true,"exploded":false}	NA	7210	9.8291e-01
ATXN7L2	-2.4393e-02	1.5384e-02	-1.5856e+00	1.1282e-01	{"n_iterations":5,"converged":true,"exploded":false}	NA	1313	9.8291e-01
XRCC1	1.1871e-02	7.4865e-03	1.5856e+00	1.1283e-01	{"n_iterations":4,"converged":true,"exploded":false}	NA	17748	9.8291e-01
GFRAL	6.9838e-02	4.4056e-02	1.5852e+00	1.1292e-01	{"n_iterations":5,"converged":true,"exploded":false}	NA	6011	9.8291e-01
CSHL1	2.5757e-02	1.6249e-02	1.5851e+00	1.1294e-01	{"n_iterations":4,"converged":true,"exploded":false}	NA	3590	9.8291e-01
LRRC45	1.9129e-02	1.2070e-02	1.5848e+00	1.1302e-01	{"n_iterations":4,"converged":true,"exploded":false}	NA	8644	9.8291e-01
SYT7	3.8676e-02	2.4409e-02	1.5845e+00	1.1309e-01	{"n_iterations":5,"converged":true,"exploded":false}	NA	15619	9.8291e-01
NAALAD2	-5.9112e-03	3.7313e-03	-1.5842e+00	1.1314e-01	{"n_iterations":4,"converged":true,"exploded":false}	NA	9876	9.8291e-01
VSTM2L	-5.5899e-02	3.5288e-02	-1.5841e+00	1.1317e-01	{"n_iterations":4,"converged":true,"exploded":false}	NA	17531	9.8291e-01
SMLR1	3.1367e-03	1.9805e-03	1.5838e+00	1.1324e-01	{"n_iterations":4,"converged":true,"exploded":false}	NA	14857	9.8291e-01
UQCRHL	4.1202e-03	2.6019e-03	1.5835e+00	1.1330e-01	{"n_iterations":4,"converged":true,"exploded":false}	NA	17308	9.8291e-01
SH3TC2	-7.0172e-03	4.4331e-03	-1.5829e+00	1.1344e-01	{"n_iterations":4,"converged":true,"exploded":false}	NA	14245	9.8291e-01
C9	2.3125e-02	1.4614e-02	1.5824e+00	1.1357e-01	{"n_iterations":5,"converged":true,"exploded":false}	NA	1987	9.8291e-01
ZMYM4	1.3428e-01	8.4916e-02	1.5813e+00	1.1382e-01	{"n_iterations":6,"converged":true,"exploded":false}	NA	18016	9.8291e-01
TSPYL6	2.9248e-02	1.8496e-02	1.5813e+00	1.1382e-01	{"n_iterations":5,"converged":true,"exploded":false}	NA	16934	9.8291e-01
RAB3GAP2	6.2254e-03	3.9374e-03	1.5811e+00	1.1385e-01	{"n_iterations":4,"converged":true,"exploded":false}	NA	12867	9.8291e-01
P2RY4	1.1399e-02	7.2102e-03	1.5810e+00	1.1387e-01	{"n_iterations":6,"converged":true,"exploded":false}	NA	11184	9.8291e-01
KCNAB2	8.2098e-03	5.1936e-03	1.5808e+00	1.1393e-01	{"n_iterations":4,"converged":true,"exploded":false}	NA	7727	9.8291e-01
IQCM	2.9084e-02	1.8400e-02	1.5807e+00	1.1396e-01	{"n_iterations":6,"converged":true,"exploded":false}	NA	7506	9.8291e-01
HS1BP3	-1.9562e-03	1.2378e-03	-1.5803e+00	1.1403e-01	{"n_iterations":4,"converged":true,"exploded":false}	NA	7021	9.8291e-01
RAPGEF3	4.3518e-03	2.7547e-03	1.5798e+00	1.1416e-01	{"n_iterations":4,"converged":true,"exploded":false}	NA	12979	9.8291e-01
OR4D10	-1.5175e-02	9.6058e-03	-1.5797e+00	1.1417e-01	{"n_iterations":5,"converged":true,"exploded":false}	NA	10886	9.8291e-01
FOXE1	-5.2602e-02	3.3300e-02	-1.5796e+00	1.1419e-01	{"n_iterations":4,"converged":true,"exploded":false}	NA	5644	9.8291e-01
GMIP	3.1813e-02	2.0140e-02	1.5796e+00	1.1420e-01	{"n_iterations":5,"converged":true,"exploded":false}	NA	6150	9.8291e-01
FOXA1	5.4286e-02	3.4367e-02	1.5796e+00	1.1420e-01	{"n_iterations":4,"converged":true,"exploded":false}	NA	5628	9.8291e-01
TTC7B	5.0629e-03	3.2053e-03	1.5796e+00	1.1421e-01	{"n_iterations":4,"converged":true,"exploded":false}	NA	16984	9.8291e-01
SMIM15	2.0970e-02	1.3276e-02	1.5796e+00	1.1421e-01	{"n_iterations":4,"converged":true,"exploded":false}	NA	14836	9.8291e-01
OR56A4	2.3555e-02	1.4917e-02	1.5790e+00	1.1433e-01	{"n_iterations":5,"converged":true,"exploded":false}	NA	10963	9.8291e-01
PTPN1	-2.4519e-01	1.5528e-01	-1.5790e+00	1.1433e-01	{"n_iterations":5,"converged":true,"exploded":false}	NA	12704	9.8291e-01
VPS54	-3.2660e-02	2.0685e-02	-1.5789e+00	1.1436e-01	{"n_iterations":5,"converged":true,"exploded":false}	NA	17511	9.8291e-01
MTRNR2L7	-2.4230e-01	1.5349e-01	-1.5786e+00	1.1444e-01	{"n_iterations":4,"converged":true,"exploded":false}	NA	9698	9.8291e-01
HTR3D	-6.0251e-03	3.8172e-03	-1.5784e+00	1.1447e-01	{"n_iterations":4,"converged":true,"exploded":false}	NA	7115	9.8291e-01
SLC52A2	-3.1921e-02	2.0224e-02	-1.5784e+00	1.1448e-01	{"n_iterations":6,"converged":true,"exploded":false}	NA	14672	9.8291e-01
CASQ2	-5.8536e-02	3.7094e-02	-1.5780e+00	1.1456e-01	{"n_iterations":4,"converged":true,"exploded":false}	NA	2185	9.8291e-01
PMF1	8.7698e-03	5.5578e-03	1.5779e+00	1.1458e-01	{"n_iterations":4,"converged":true,"exploded":false}	NA	12013	9.8291e-01
RGSL1	-3.4306e-03	2.1743e-03	-1.5778e+00	1.1460e-01	{"n_iterations":4,"converged":true,"exploded":false}	NA	13270	9.8291e-01
AJUBA	2.1635e-02	1.3714e-02	1.5775e+00	1.1467e-01	{"n_iterations":4,"converged":true,"exploded":false}	NA	477	9.8291e-01
PDIA2	1.0880e-02	6.8971e-03	1.5775e+00	1.1468e-01	{"n_iterations":4,"converged":true,"exploded":false}	NA	11520	9.8291e-01
REXO4	-4.3987e-02	2.7890e-02	-1.5772e+00	1.1475e-01	{"n_iterations":6,"converged":true,"exploded":false}	NA	13198	9.8291e-01
C16orf89	-2.3364e-02	1.4814e-02	-1.5771e+00	1.1476e-01	{"n_iterations":4,"converged":true,"exploded":false}	NA	1769	9.8291e-01
TRAPPC3L	4.8482e-03	3.0756e-03	1.5763e+00	1.1495e-01	{"n_iterations":4,"converged":true,"exploded":false}	NA	16705	9.8291e-01
CHRNA2	-2.5834e-02	1.6391e-02	-1.5761e+00	1.1499e-01	{"n_iterations":4,"converged":true,"exploded":false}	NA	2977	9.8291e-01
STK36	-9.0082e-03	5.7157e-03	-1.5760e+00	1.1502e-01	{"n_iterations":4,"converged":true,"exploded":false}	NA	15416	9.8291e-01
CWC27	-7.6334e-03	4.8435e-03	-1.5760e+00	1.1502e-01	{"n_iterations":4,"converged":true,"exploded":false}	NA	3726	9.8291e-01
SCP2D1	5.5519e-02	3.5228e-02	1.5760e+00	1.1503e-01	{"n_iterations":6,"converged":true,"exploded":false}	NA	13933	9.8291e-01
WNT9A	-5.6329e-02	3.5746e-02	-1.5758e+00	1.1507e-01	{"n_iterations":5,"converged":true,"exploded":false}	NA	17692	9.8291e-01
DEFB127	2.0669e-03	1.3124e-03	1.5750e+00	1.1526e-01	{"n_iterations":4,"converged":true,"exploded":false}	NA	4052	9.8291e-01
GJB6	4.7191e-02	2.9964e-02	1.5749e+00	1.1528e-01	{"n_iterations":5,"converged":true,"exploded":false}	NA	6076	9.8291e-01
RAB3IL1	4.6819e-02	2.9730e-02	1.5748e+00	1.1530e-01	{"n_iterations":5,"converged":true,"exploded":false}	NA	12868	9.8291e-01
GSG1	1.3022e-02	8.2692e-03	1.5748e+00	1.1531e-01	{"n_iterations":5,"converged":true,"exploded":false}	NA	6475	9.8291e-01
RAB21	1.3225e-02	8.3988e-03	1.5746e+00	1.1534e-01	{"n_iterations":4,"converged":true,"exploded":false}	NA	12841	9.8291e-01
DUSP15	1.1770e-02	7.4762e-03	1.5744e+00	1.1539e-01	{"n_iterations":4,"converged":true,"exploded":false}	NA	4482	9.8291e-01
TFR2	2.3154e-02	1.4722e-02	1.5727e+00	1.1578e-01	{"n_iterations":5,"converged":true,"exploded":false}	NA	16004	9.8291e-01
COL5A1	3.4533e-03	2.1957e-03	1.5727e+00	1.1578e-01	{"n_iterations":4,"converged":true,"exploded":false}	NA	3327	9.8291e-01
UBLCP1	-5.3604e-02	3.4085e-02	-1.5727e+00	1.1579e-01	{"n_iterations":4,"converged":true,"exploded":false}	NA	17170	9.8291e-01
HMGXB4	3.6414e-02	2.3159e-02	1.5724e+00	1.1587e-01	{"n_iterations":4,"converged":true,"exploded":false}	NA	6900	9.8291e-01
H3C12	-3.3929e-02	2.1578e-02	-1.5724e+00	1.1587e-01	{"n_iterations":6,"converged":true,"exploded":false}	NA	6628	9.8291e-01
WDFY3	1.2554e-01	7.9848e-02	1.5723e+00	1.1588e-01	{"n_iterations":6,"converged":true,"exploded":false}	NA	17580	9.8291e-01
BCL3	-8.3969e-02	5.3406e-02	-1.5723e+00	1.1589e-01	{"n_iterations":5,"converged":true,"exploded":false}	NA	1462	9.8291e-01
GLUD1	9.5995e-03	6.1071e-03	1.5719e+00	1.1598e-01	{"n_iterations":4,"converged":true,"exploded":false}	NA	6134	9.8291e-01
KCTD11	-9.0186e-02	5.7385e-02	-1.5716e+00	1.1604e-01	{"n_iterations":5,"converged":true,"exploded":false}	NA	7815	9.8291e-01
CARD16	7.7071e-03	4.9040e-03	1.5716e+00	1.1605e-01	{"n_iterations":4,"converged":true,"exploded":false}	NA	2151	9.8291e-01
LCE1F	5.2328e-02	3.3297e-02	1.5715e+00	1.1606e-01	{"n_iterations":4,"converged":true,"exploded":false}	NA	8330	9.8291e-01
SULT2B1	-1.1745e-02	7.4744e-03	-1.5713e+00	1.1611e-01	{"n_iterations":4,"converged":true,"exploded":false}	NA	15511	9.8291e-01
TEAD3	-1.5118e-02	9.6227e-03	-1.5711e+00	1.1616e-01	{"n_iterations":4,"converged":true,"exploded":false}	NA	15893	9.8291e-01
MAGEA3	-5.9355e-02	3.7786e-02	-1.5708e+00	1.1622e-01	{"n_iterations":4,"converged":true,"exploded":false}	NA	8832	9.8291e-01
SCN3B	-2.9189e-02	1.8582e-02	-1.5708e+00	1.1623e-01	{"n_iterations":4,"converged":true,"exploded":false}	NA	13917	9.8291e-01
ZNF793	-1.3333e-02	8.4919e-03	-1.5701e+00	1.1639e-01	{"n_iterations":5,"converged":true,"exploded":false}	NA	18482	9.8291e-01
HSPA1L	-1.0845e-02	6.9074e-03	-1.5700e+00	1.1642e-01	{"n_iterations":4,"converged":true,"exploded":false}	NA	7075	9.8291e-01
NPM1	2.7304e-02	1.7398e-02	1.5694e+00	1.1655e-01	{"n_iterations":5,"converged":true,"exploded":false}	NA	10390	9.8291e-01
TMEM64	-4.3744e-02	2.7876e-02	-1.5692e+00	1.1659e-01	{"n_iterations":7,"converged":true,"exploded":false}	NA	16427	9.8291e-01
WDR61	3.3902e-02	2.1617e-02	1.5683e+00	1.1681e-01	{"n_iterations":4,"converged":true,"exploded":false}	NA	17620	9.8291e-01
HSFX4	-8.4595e+00	5.3952e+00	-1.5680e+00	1.1689e-01	{"n_iterations":5,"converged":true,"exploded":false}	NA	7064	9.8291e-01
OR2M5	-1.3006e-02	8.2974e-03	-1.5675e+00	1.1700e-01	{"n_iterations":4,"converged":true,"exploded":false}	NA	10845	9.8291e-01
HMGA2	-5.7639e-03	3.6783e-03	-1.5670e+00	1.1711e-01	{"n_iterations":4,"converged":true,"exploded":false}	NA	6885	9.8291e-01
SMDT1	4.5064e-02	2.8766e-02	1.5666e+00	1.1722e-01	{"n_iterations":4,"converged":true,"exploded":false}	NA	14823	9.8291e-01
FRY	-6.9634e-03	4.4470e-03	-1.5658e+00	1.1738e-01	{"n_iterations":4,"converged":true,"exploded":false}	NA	5716	9.8291e-01
ASAP1	-4.3714e-03	2.7918e-03	-1.5658e+00	1.1740e-01	{"n_iterations":4,"converged":true,"exploded":false}	NA	1094	9.8291e-01
ATP5ME	-1.2644e-02	8.0762e-03	-1.5656e+00	1.1744e-01	{"n_iterations":4,"converged":true,"exploded":false}	NA	1250	9.8291e-01
GAGE13	-4.6534e+00	2.9723e+00	-1.5656e+00	1.1745e-01	{"n_iterations":6,"converged":true,"exploded":false}	NA	5840	9.8291e-01
GNPTAB	8.2615e-03	5.2786e-03	1.5651e+00	1.1756e-01	{"n_iterations":4,"converged":true,"exploded":false}	NA	6201	9.8291e-01
LMO3	-1.6532e-02	1.0563e-02	-1.5651e+00	1.1756e-01	{"n_iterations":4,"converged":true,"exploded":false}	NA	8524	9.8291e-01
ZNF761	2.1265e-03	1.3588e-03	1.5650e+00	1.1758e-01	{"n_iterations":4,"converged":true,"exploded":false}	NA	18452	9.8291e-01
GNAI1	-1.0921e-02	6.9809e-03	-1.5644e+00	1.1773e-01	{"n_iterations":5,"converged":true,"exploded":false}	CNS	6164	9.8291e-01
RGMA	4.6791e-03	2.9923e-03	1.5637e+00	1.1789e-01	{"n_iterations":4,"converged":true,"exploded":false}	NA	13236	9.8291e-01
MCCC2	-1.1654e-02	7.4579e-03	-1.5627e+00	1.1813e-01	{"n_iterations":4,"converged":true,"exploded":false}	NA	9048	9.8291e-01
MAN2B1	3.4908e-02	2.2341e-02	1.5626e+00	1.1816e-01	{"n_iterations":5,"converged":true,"exploded":false}	NA	8884	9.8291e-01
COA7	-1.3870e-02	8.8796e-03	-1.5620e+00	1.1828e-01	{"n_iterations":4,"converged":true,"exploded":false}	NA	3282	9.8291e-01
KIAA1143	-1.5731e-02	1.0072e-02	-1.5618e+00	1.1834e-01	{"n_iterations":5,"converged":true,"exploded":false}	NA	7885	9.8291e-01
FGF12	-5.6944e-03	3.6462e-03	-1.5617e+00	1.1835e-01	{"n_iterations":4,"converged":true,"exploded":false}	NA	5481	9.8291e-01
RHBDD3	-1.3711e-02	8.7821e-03	-1.5613e+00	1.1846e-01	{"n_iterations":5,"converged":true,"exploded":false}	NA	13274	9.8291e-01
SIX5	-1.0137e-01	6.4932e-02	-1.5611e+00	1.1849e-01	{"n_iterations":4,"converged":true,"exploded":false}	NA	14346	9.8291e-01
H2AC17	-3.6202e-02	2.3191e-02	-1.5610e+00	1.1852e-01	{"n_iterations":5,"converged":true,"exploded":false}	NA	6588	9.8291e-01
STK25	1.1563e-02	7.4076e-03	1.5610e+00	1.1853e-01	{"n_iterations":4,"converged":true,"exploded":false}	NA	15407	9.8291e-01
FOXN1	1.0557e-01	6.7628e-02	1.5610e+00	1.1853e-01	{"n_iterations":5,"converged":true,"exploded":false}	NA	5663	9.8291e-01
S100A11	-9.3605e-02	5.9977e-02	-1.5607e+00	1.1860e-01	{"n_iterations":6,"converged":true,"exploded":false}	NA	13763	9.8291e-01
RFX2	-2.6186e-02	1.6779e-02	-1.5606e+00	1.1861e-01	{"n_iterations":5,"converged":true,"exploded":false}	NA	13222	9.8291e-01
FANCA	-3.7251e-03	2.3881e-03	-1.5599e+00	1.1879e-01	{"n_iterations":4,"converged":true,"exploded":false}	NA	5298	9.8291e-01
TCN2	1.8669e-02	1.1969e-02	1.5598e+00	1.1881e-01	{"n_iterations":4,"converged":true,"exploded":false}	NA	15862	9.8291e-01
OR6F1	-1.5975e-02	1.0242e-02	-1.5597e+00	1.1882e-01	{"n_iterations":4,"converged":true,"exploded":false}	NA	11027	9.8291e-01
AMD1	2.0513e-02	1.3164e-02	1.5583e+00	1.1917e-01	{"n_iterations":4,"converged":true,"exploded":false}	NA	602	9.8291e-01
PRSS57	2.9224e-02	1.8754e-02	1.5583e+00	1.1917e-01	{"n_iterations":5,"converged":true,"exploded":false}	NA	12553	9.8291e-01
IGFBP4	-3.1756e-02	2.0383e-02	-1.5580e+00	1.1923e-01	{"n_iterations":4,"converged":true,"exploded":false}	NA	7260	9.8291e-01
CDKL1	5.5377e-03	3.5546e-03	1.5579e+00	1.1926e-01	{"n_iterations":4,"converged":true,"exploded":false}	NA	2671	9.8291e-01
LRP10	1.3077e-01	8.3960e-02	1.5576e+00	1.1934e-01	{"n_iterations":7,"converged":true,"exploded":false}	NA	8594	9.8291e-01
SPEGNB	-2.2081e-02	1.4179e-02	-1.5573e+00	1.1939e-01	{"n_iterations":5,"converged":true,"exploded":false}	NA	15129	9.8291e-01
KIR3DL3	-4.9755e-03	3.1955e-03	-1.5570e+00	1.1946e-01	{"n_iterations":4,"converged":true,"exploded":false}	NA	7953	9.8291e-01
MFAP3L	-1.3483e-02	8.6600e-03	-1.5569e+00	1.1949e-01	{"n_iterations":4,"converged":true,"exploded":false}	NA	9210	9.8291e-01
EGFLAM	2.7911e-02	1.7930e-02	1.5567e+00	1.1955e-01	{"n_iterations":4,"converged":true,"exploded":false}	NA	4658	9.8291e-01
EXD2	-8.3964e-03	5.3950e-03	-1.5563e+00	1.1963e-01	{"n_iterations":4,"converged":true,"exploded":false}	NA	5031	9.8291e-01
PGBD2	3.3230e-01	2.1352e-01	1.5563e+00	1.1964e-01	{"n_iterations":5,"converged":true,"exploded":false}	NA	11640	9.8291e-01
BCAT1	-4.4438e-03	2.8556e-03	-1.5562e+00	1.1967e-01	{"n_iterations":4,"converged":true,"exploded":false}	NA	1440	9.8291e-01
CGREF1	-8.3890e-03	5.3931e-03	-1.5555e+00	1.1982e-01	{"n_iterations":4,"converged":true,"exploded":false}	NA	2896	9.8291e-01
ZNF804A	2.5694e-02	1.6519e-02	1.5554e+00	1.1985e-01	{"n_iterations":4,"converged":true,"exploded":false}	NA	18487	9.8291e-01
FILIP1	-2.1250e-02	1.3664e-02	-1.5552e+00	1.1991e-01	{"n_iterations":4,"converged":true,"exploded":false}	NA	5536	9.8291e-01
CNOT1	8.8526e-02	5.6925e-02	1.5551e+00	1.1991e-01	{"n_iterations":5,"converged":true,"exploded":false}	NA	3238	9.8291e-01
KLK8	-6.3684e-02	4.0967e-02	-1.5545e+00	1.2006e-01	{"n_iterations":5,"converged":true,"exploded":false}	NA	8045	9.8291e-01
SIGMAR1	-2.8057e-02	1.8051e-02	-1.5543e+00	1.2011e-01	{"n_iterations":4,"converged":true,"exploded":false}	NA	14313	9.8291e-01
ZRANB3	-1.1450e-02	7.3682e-03	-1.5539e+00	1.2020e-01	{"n_iterations":4,"converged":true,"exploded":false}	NA	18552	9.8291e-01
DPPA5	2.9008e+00	1.8670e+00	1.5538e+00	1.2024e-01	{"n_iterations":9,"converged":true,"exploded":false}	NA	4400	9.8291e-01
SDR16C5	3.3267e+00	2.1427e+00	1.5526e+00	1.2052e-01	{"n_iterations":9,"converged":true,"exploded":false}	NA	13972	9.8291e-01
SLC49A3	1.9238e-02	1.2393e-02	1.5524e+00	1.2057e-01	{"n_iterations":4,"converged":true,"exploded":false}	NA	14655	9.8291e-01
PLEKHM1	1.5550e-02	1.0018e-02	1.5521e+00	1.2063e-01	{"n_iterations":4,"converged":true,"exploded":false}	NA	11948	9.8291e-01
SOGA1	2.7888e-02	1.7971e-02	1.5518e+00	1.2070e-01	{"n_iterations":5,"converged":true,"exploded":false}	NA	14981	9.8291e-01
GDPD3	-4.2935e-02	2.7668e-02	-1.5518e+00	1.2071e-01	{"n_iterations":5,"converged":true,"exploded":false}	NA	5981	9.8291e-01
ZNF484	1.0840e-02	6.9867e-03	1.5515e+00	1.2077e-01	{"n_iterations":5,"converged":true,"exploded":false}	NA	18244	9.8291e-01
TPM4	-2.2627e-02	1.4585e-02	-1.5513e+00	1.2082e-01	{"n_iterations":5,"converged":true,"exploded":false}	NA	16645	9.8291e-01
LTA4H	1.5200e-02	9.7986e-03	1.5512e+00	1.2084e-01	{"n_iterations":4,"converged":true,"exploded":false}	NA	8717	9.8291e-01
DSP	1.5750e-02	1.0157e-02	1.5506e+00	1.2099e-01	{"n_iterations":4,"converged":true,"exploded":false}	NA	4447	9.8291e-01
CFAP126	3.0061e-01	1.9390e-01	1.5504e+00	1.2106e-01	{"n_iterations":5,"converged":true,"exploded":false}	NA	2829	9.8291e-01
JADE3	-7.8202e-02	5.0444e-02	-1.5503e+00	1.2107e-01	{"n_iterations":6,"converged":true,"exploded":false}	NA	7638	9.8291e-01
ITGB5	-2.5445e-02	1.6416e-02	-1.5500e+00	1.2114e-01	{"n_iterations":4,"converged":true,"exploded":false}	NA	7594	9.8291e-01
TBC1D24	-1.5211e-02	9.8150e-03	-1.5497e+00	1.2120e-01	{"n_iterations":4,"converged":true,"exploded":false}	NA	15766	9.8291e-01
PTPRM	3.0954e-02	1.9979e-02	1.5493e+00	1.2130e-01	{"n_iterations":4,"converged":true,"exploded":false}	NA	12732	9.8291e-01
TRIOBP	-7.8747e-03	5.0836e-03	-1.5490e+00	1.2137e-01	{"n_iterations":4,"converged":true,"exploded":false}	NA	16810	9.8291e-01
RFLNA	2.8592e-02	1.8458e-02	1.5490e+00	1.2138e-01	{"n_iterations":5,"converged":true,"exploded":false}	NA	13208	9.8291e-01
UGP2	-2.4896e-02	1.6075e-02	-1.5488e+00	1.2143e-01	{"n_iterations":4,"converged":true,"exploded":false}	NA	17223	9.8291e-01
GADD45GIP1	1.2709e+00	8.2064e-01	1.5486e+00	1.2147e-01	{"n_iterations":10,"converged":true,"exploded":false}	NA	5834	9.8291e-01
SLC25A47	-1.3062e-02	8.4358e-03	-1.5484e+00	1.2152e-01	{"n_iterations":4,"converged":true,"exploded":false}	NA	14511	9.8291e-01
MS4A14	-1.4707e-03	9.4993e-04	-1.5482e+00	1.2158e-01	{"n_iterations":4,"converged":true,"exploded":false}	NA	9581	9.8291e-01
PPP1CC	-6.4082e-02	4.1393e-02	-1.5481e+00	1.2159e-01	{"n_iterations":5,"converged":true,"exploded":false}	NA	12243	9.8291e-01
NBPF1	-6.0614e-03	3.9159e-03	-1.5479e+00	1.2165e-01	{"n_iterations":4,"converged":true,"exploded":false}	NA	9946	9.8291e-01
SHISA6	6.1301e-02	3.9608e-02	1.5477e+00	1.2169e-01	{"n_iterations":7,"converged":true,"exploded":false}	NA	14268	9.8291e-01
MT1E	-7.1220e-03	4.6016e-03	-1.5477e+00	1.2169e-01	{"n_iterations":4,"converged":true,"exploded":false}	NA	9628	9.8291e-01
IFT20	-2.0838e-02	1.3465e-02	-1.5476e+00	1.2171e-01	{"n_iterations":5,"converged":true,"exploded":false}	NA	7234	9.8291e-01
TSSK1B	4.3342e-02	2.8007e-02	1.5475e+00	1.2173e-01	{"n_iterations":5,"converged":true,"exploded":false}	NA	16939	9.8291e-01
SMG1	-4.6753e-03	3.0212e-03	-1.5475e+00	1.2174e-01	{"n_iterations":4,"converged":true,"exploded":false}	NA	14824	9.8291e-01
SERTAD4	2.2505e-02	1.4543e-02	1.5475e+00	1.2175e-01	{"n_iterations":5,"converged":true,"exploded":false}	NA	14127	9.8291e-01
MPP2	-1.1721e-02	7.5749e-03	-1.5473e+00	1.2179e-01	{"n_iterations":4,"converged":true,"exploded":false}	NA	9447	9.8291e-01
CNOT4	1.3245e-02	8.5632e-03	1.5468e+00	1.2192e-01	{"n_iterations":5,"converged":true,"exploded":false}	NA	3243	9.8291e-01
HCLS1	-5.4416e-03	3.5181e-03	-1.5467e+00	1.2193e-01	{"n_iterations":4,"converged":true,"exploded":false}	NA	6714	9.8291e-01
HS2ST1	-1.9286e-02	1.2471e-02	-1.5465e+00	1.2198e-01	{"n_iterations":4,"converged":true,"exploded":false}	NA	7022	9.8291e-01
GSDME	4.4226e-03	2.8610e-03	1.5458e+00	1.2215e-01	{"n_iterations":4,"converged":true,"exploded":false}	NA	6473	9.8291e-01
PHKG1	-2.9627e-02	1.9170e-02	-1.5455e+00	1.2223e-01	{"n_iterations":5,"converged":true,"exploded":false}	NA	11706	9.8291e-01
TSHB	-1.3217e-01	8.5552e-02	-1.5449e+00	1.2236e-01	{"n_iterations":5,"converged":true,"exploded":false}	NA	16888	9.8291e-01
TTF2	-8.0216e-03	5.1936e-03	-1.5445e+00	1.2246e-01	{"n_iterations":4,"converged":true,"exploded":false}	NA	16990	9.8291e-01
EMC7	2.2675e-02	1.4681e-02	1.5445e+00	1.2248e-01	{"n_iterations":6,"converged":true,"exploded":false}	NA	4792	9.8291e-01
WDR25	-2.1483e-02	1.3910e-02	-1.5444e+00	1.2249e-01	{"n_iterations":4,"converged":true,"exploded":false}	NA	17593	9.8291e-01
RRP12	-1.4108e-02	9.1350e-03	-1.5444e+00	1.2250e-01	{"n_iterations":4,"converged":true,"exploded":false}	NA	13660	9.8291e-01
RRP15	1.0845e-02	7.0240e-03	1.5440e+00	1.2259e-01	{"n_iterations":4,"converged":true,"exploded":false}	NA	13661	9.8291e-01
NUP37	-9.7038e-03	6.2869e-03	-1.5435e+00	1.2271e-01	{"n_iterations":4,"converged":true,"exploded":false}	NA	10583	9.8291e-01
FOXD4L1	5.0051e-03	3.2428e-03	1.5435e+00	1.2272e-01	{"n_iterations":4,"converged":true,"exploded":false}	NA	5639	9.8291e-01
SUPT20H	1.0793e-02	6.9929e-03	1.5434e+00	1.2273e-01	{"n_iterations":4,"converged":true,"exploded":false}	NA	15525	9.8291e-01
ZACN	4.3262e-03	2.8030e-03	1.5434e+00	1.2274e-01	{"n_iterations":4,"converged":true,"exploded":false}	NA	17810	9.8291e-01
TMEM190	3.2254e-01	2.0903e-01	1.5430e+00	1.2282e-01	{"n_iterations":7,"converged":true,"exploded":false}	NA	16318	9.8291e-01
EIF3D	8.7767e-02	5.6881e-02	1.5430e+00	1.2283e-01	{"n_iterations":4,"converged":true,"exploded":false}	NA	4702	9.8291e-01
TBK1	-1.4336e-02	9.2911e-03	-1.5430e+00	1.2283e-01	{"n_iterations":4,"converged":true,"exploded":false}	NA	15794	9.8291e-01
HBG1	-1.0351e-02	6.7098e-03	-1.5427e+00	1.2291e-01	{"n_iterations":4,"converged":true,"exploded":false}	NA	6699	9.8291e-01
ADCY10	-2.6570e-02	1.7227e-02	-1.5423e+00	1.2300e-01	{"n_iterations":4,"converged":true,"exploded":false}	NA	305	9.8291e-01
BID	2.5597e-03	1.6597e-03	1.5423e+00	1.2301e-01	{"n_iterations":4,"converged":true,"exploded":false}	NA	1523	9.8291e-01
SMARCD1	9.7503e-02	6.3225e-02	1.5422e+00	1.2304e-01	{"n_iterations":5,"converged":true,"exploded":false}	NA	14805	9.8291e-01
ZFYVE16	3.7028e-03	2.4018e-03	1.5417e+00	1.2315e-01	{"n_iterations":4,"converged":true,"exploded":false}	NA	17974	9.8291e-01
TNPO3	2.4530e-01	1.5915e-01	1.5413e+00	1.2325e-01	{"n_iterations":5,"converged":true,"exploded":false}	NA	16562	9.8291e-01
CCNA1	-2.3497e-02	1.5246e-02	-1.5412e+00	1.2327e-01	{"n_iterations":5,"converged":true,"exploded":false}	NA	2422	9.8291e-01
TNFSF14	-1.5673e-02	1.0170e-02	-1.5411e+00	1.2328e-01	{"n_iterations":4,"converged":true,"exploded":false}	NA	16532	9.8291e-01
MRPL57	-9.0967e-03	5.9038e-03	-1.5408e+00	1.2336e-01	{"n_iterations":4,"converged":true,"exploded":false}	NA	9540	9.8291e-01
PARP2	-6.7245e-03	4.3643e-03	-1.5408e+00	1.2336e-01	{"n_iterations":4,"converged":true,"exploded":false}	NA	11302	9.8291e-01
SBK1	-7.0746e-02	4.5918e-02	-1.5407e+00	1.2338e-01	{"n_iterations":7,"converged":true,"exploded":false}	NA	13856	9.8291e-01
MAP3K11	5.5984e-02	3.6339e-02	1.5406e+00	1.2341e-01	{"n_iterations":5,"converged":true,"exploded":false}	NA	8913	9.8291e-01
BCCIP	7.6507e-03	4.9672e-03	1.5403e+00	1.2350e-01	{"n_iterations":4,"converged":true,"exploded":false}	NA	1442	9.8291e-01
CCDC198	-1.8699e-03	1.2142e-03	-1.5401e+00	1.2353e-01	{"n_iterations":4,"converged":true,"exploded":false}	NA	2318	9.8291e-01
EEF2K	-1.1338e-02	7.3618e-03	-1.5401e+00	1.2354e-01	{"n_iterations":4,"converged":true,"exploded":false}	NA	4616	9.8291e-01
SPDL1	2.8294e-02	1.8375e-02	1.5398e+00	1.2361e-01	{"n_iterations":4,"converged":true,"exploded":false}	NA	15113	9.8291e-01
LMO2	1.8233e-02	1.1841e-02	1.5398e+00	1.2361e-01	{"n_iterations":4,"converged":true,"exploded":false}	NA	8523	9.8291e-01
CADM2	-1.4198e-02	9.2223e-03	-1.5395e+00	1.2368e-01	{"n_iterations":5,"converged":true,"exploded":false}	NA	2063	9.8291e-01
FAM174B	-1.8562e-02	1.2059e-02	-1.5393e+00	1.2374e-01	{"n_iterations":4,"converged":true,"exploded":false}	NA	5179	9.8291e-01
PDLIM5	6.9518e-03	4.5173e-03	1.5389e+00	1.2382e-01	{"n_iterations":4,"converged":true,"exploded":false}	NA	11535	9.8291e-01
RTF1	2.6708e-01	1.7355e-01	1.5389e+00	1.2383e-01	{"n_iterations":7,"converged":true,"exploded":false}	NA	13700	9.8291e-01
ATP10A	2.5532e-03	1.6595e-03	1.5385e+00	1.2392e-01	{"n_iterations":4,"converged":true,"exploded":false}	NA	1209	9.8291e-01
NHSL1	-1.5472e-02	1.0058e-02	-1.5384e+00	1.2396e-01	{"n_iterations":4,"converged":true,"exploded":false}	NA	10183	9.8291e-01
PCSK1	-3.2516e-02	2.1139e-02	-1.5382e+00	1.2401e-01	{"n_iterations":4,"converged":true,"exploded":false}	NA	11451	9.8291e-01
ARHGAP33	2.5521e-02	1.6598e-02	1.5376e+00	1.2415e-01	{"n_iterations":4,"converged":true,"exploded":false}	NA	943	9.8291e-01
OR5AK2	-5.6387e-02	3.6685e-02	-1.5371e+00	1.2428e-01	{"n_iterations":5,"converged":true,"exploded":false}	NA	10970	9.8291e-01
NBEAL1	1.4434e-02	9.3913e-03	1.5370e+00	1.2430e-01	{"n_iterations":4,"converged":true,"exploded":false}	NA	9942	9.8291e-01
SMG6	-9.3592e-03	6.0897e-03	-1.5369e+00	1.2432e-01	{"n_iterations":4,"converged":true,"exploded":false}	NA	14826	9.8291e-01
SLC38A7	1.1591e-02	7.5422e-03	1.5368e+00	1.2435e-01	{"n_iterations":4,"converged":true,"exploded":false}	NA	14614	9.8291e-01
CAPNS1	-2.4221e-02	1.5764e-02	-1.5365e+00	1.2443e-01	{"n_iterations":4,"converged":true,"exploded":false}	NA	2137	9.8291e-01
CCDC170	-8.7186e-03	5.6776e-03	-1.5356e+00	1.2463e-01	{"n_iterations":4,"converged":true,"exploded":false}	NA	2297	9.8291e-01
LYNX1-SLURP2	-3.7272e-02	2.4279e-02	-1.5351e+00	1.2476e-01	{"n_iterations":4,"converged":true,"exploded":false}	NA	8765	9.8291e-01
NT5C3A	2.4672e-02	1.6072e-02	1.5351e+00	1.2476e-01	{"n_iterations":5,"converged":true,"exploded":false}	NA	10502	9.8291e-01
OR4K2	-1.3149e-02	8.5676e-03	-1.5347e+00	1.2485e-01	{"n_iterations":4,"converged":true,"exploded":false}	NA	10903	9.8291e-01
SERP2	1.4118e-01	9.2003e-02	1.5345e+00	1.2491e-01	{"n_iterations":5,"converged":true,"exploded":false}	NA	14089	9.8291e-01
IFI27	1.5848e-02	1.0330e-02	1.5342e+00	1.2498e-01	{"n_iterations":4,"converged":true,"exploded":false}	NA	7185	9.8291e-01
OSER1	2.3189e-02	1.5117e-02	1.5339e+00	1.2505e-01	{"n_iterations":4,"converged":true,"exploded":false}	NA	11112	9.8291e-01
RORC	-1.9915e-02	1.2985e-02	-1.5337e+00	1.2511e-01	{"n_iterations":5,"converged":true,"exploded":false}	NA	13505	9.8291e-01
SPATA4	-1.4379e-02	9.3762e-03	-1.5335e+00	1.2515e-01	{"n_iterations":4,"converged":true,"exploded":false}	NA	15092	9.8291e-01
HSPB8	-4.1160e-02	2.6844e-02	-1.5333e+00	1.2520e-01	{"n_iterations":4,"converged":true,"exploded":false}	NA	7090	9.8291e-01
WASHC5	1.2862e-01	8.3889e-02	1.5332e+00	1.2523e-01	{"n_iterations":6,"converged":true,"exploded":false}	NA	17569	9.8291e-01
ANO9	1.5665e-02	1.0220e-02	1.5328e+00	1.2533e-01	{"n_iterations":4,"converged":true,"exploded":false}	NA	752	9.8291e-01
OR8I2	-4.8016e-03	3.1329e-03	-1.5327e+00	1.2536e-01	{"n_iterations":4,"converged":true,"exploded":false}	NA	11066	9.8291e-01
ZNF71	-2.0355e-01	1.3281e-01	-1.5326e+00	1.2537e-01	{"n_iterations":6,"converged":true,"exploded":false}	NA	18425	9.8291e-01
PFKFB4	2.5352e-02	1.6542e-02	1.5326e+00	1.2538e-01	{"n_iterations":4,"converged":true,"exploded":false}	NA	11621	9.8291e-01
TOGARAM1	4.0271e-02	2.6279e-02	1.5324e+00	1.2542e-01	{"n_iterations":5,"converged":true,"exploded":false}	NA	16576	9.8291e-01
TXNDC5	3.3063e-02	2.1578e-02	1.5323e+00	1.2546e-01	{"n_iterations":5,"converged":true,"exploded":false}	NA	17077	9.8291e-01
MFSD4B	-6.3906e-03	4.1711e-03	-1.5321e+00	1.2549e-01	{"n_iterations":4,"converged":true,"exploded":false}	NA	9231	9.8291e-01
ZFAND2A	3.2157e-02	2.0990e-02	1.5320e+00	1.2552e-01	{"n_iterations":5,"converged":true,"exploded":false}	NA	17933	9.8291e-01
NAA60	-1.9312e-02	1.2606e-02	-1.5319e+00	1.2554e-01	{"n_iterations":4,"converged":true,"exploded":false}	NA	9873	9.8291e-01
TLR2	9.3012e-03	6.0728e-03	1.5316e+00	1.2562e-01	{"n_iterations":4,"converged":true,"exploded":false}	NA	16165	9.8291e-01
SEMA6D	9.8141e-03	6.4079e-03	1.5316e+00	1.2563e-01	{"n_iterations":5,"converged":true,"exploded":false}	NA	14050	9.8291e-01
CDC5L	-4.4428e-02	2.9013e-02	-1.5313e+00	1.2570e-01	{"n_iterations":4,"converged":true,"exploded":false}	NA	2598	9.8291e-01
APLP1	-2.9111e-02	1.9012e-02	-1.5312e+00	1.2573e-01	{"n_iterations":4,"converged":true,"exploded":false}	NA	835	9.8291e-01
HCN3	-2.7594e-02	1.8022e-02	-1.5311e+00	1.2575e-01	{"n_iterations":5,"converged":true,"exploded":false}	NA	6717	9.8291e-01
OR4C13	2.5718e-02	1.6798e-02	1.5310e+00	1.2576e-01	{"n_iterations":4,"converged":true,"exploded":false}	NA	10879	9.8291e-01
ATP2A2	5.6427e-02	3.6870e-02	1.5304e+00	1.2591e-01	{"n_iterations":5,"converged":true,"exploded":false}	NA	1231	9.8291e-01
CHST12	-1.0544e-02	6.8925e-03	-1.5298e+00	1.2607e-01	{"n_iterations":4,"converged":true,"exploded":false}	NA	2994	9.8291e-01
KLK13	-1.2993e-02	8.4945e-03	-1.5295e+00	1.2613e-01	{"n_iterations":4,"converged":true,"exploded":false}	NA	8036	9.8291e-01
CHRM5	-3.2222e-02	2.1073e-02	-1.5290e+00	1.2626e-01	{"n_iterations":4,"converged":true,"exploded":false}	NA	2974	9.8291e-01
NUPR1	-1.0481e-02	6.8550e-03	-1.5290e+00	1.2628e-01	{"n_iterations":4,"converged":true,"exploded":false}	NA	10595	9.8291e-01
AHCYL2	-6.9840e-03	4.5711e-03	-1.5279e+00	1.2655e-01	{"n_iterations":4,"converged":true,"exploded":false}	NA	451	9.8291e-01
CATSPERD	-1.8478e-02	1.2095e-02	-1.5277e+00	1.2659e-01	{"n_iterations":4,"converged":true,"exploded":false}	NA	2199	9.8291e-01
TMEM208	-4.4411e-02	2.9073e-02	-1.5276e+00	1.2662e-01	{"n_iterations":5,"converged":true,"exploded":false}	NA	16334	9.8291e-01
CETN1	-7.3320e-03	4.8008e-03	-1.5273e+00	1.2670e-01	{"n_iterations":4,"converged":true,"exploded":false}	NA	2822	9.8291e-01
MATN2	9.2270e-03	6.0419e-03	1.5272e+00	1.2672e-01	{"n_iterations":4,"converged":true,"exploded":false}	NA	9007	9.8291e-01
RIMKLB	8.8606e-01	5.8043e-01	1.5266e+00	1.2687e-01	{"n_iterations":9,"converged":true,"exploded":false}	NA	13327	9.8291e-01
MYCT1	1.7881e-02	1.1714e-02	1.5264e+00	1.2691e-01	{"n_iterations":5,"converged":true,"exploded":false}	NA	9763	9.8291e-01
ZMYM6	1.4372e-02	9.4189e-03	1.5259e+00	1.2703e-01	{"n_iterations":5,"converged":true,"exploded":false}	NA	18018	9.8291e-01
CCL3L1	-3.6878e-03	2.4170e-03	-1.5258e+00	1.2707e-01	{"n_iterations":4,"converged":true,"exploded":false}	NA	2408	9.8291e-01
KCNK7	-1.5640e-01	1.0251e-01	-1.5257e+00	1.2709e-01	{"n_iterations":6,"converged":true,"exploded":false}	NA	7788	9.8291e-01
MRPL37	4.2349e-02	2.7760e-02	1.5256e+00	1.2712e-01	{"n_iterations":6,"converged":true,"exploded":false}	NA	9520	9.8291e-01
RHCE	1.2982e-02	8.5113e-03	1.5253e+00	1.2718e-01	{"n_iterations":4,"converged":true,"exploded":false}	NA	13281	9.8291e-01
IL22RA1	1.6999e-02	1.1146e-02	1.5252e+00	1.2722e-01	{"n_iterations":4,"converged":true,"exploded":false}	NA	7349	9.8291e-01
OR4A15	3.3498e+00	2.1965e+00	1.5250e+00	1.2725e-01	{"n_iterations":7,"converged":true,"exploded":false}	NA	10872	9.8291e-01
BPIFB6	-1.7198e-02	1.1279e-02	-1.5248e+00	1.2731e-01	{"n_iterations":5,"converged":true,"exploded":false}	NA	1606	9.8291e-01
CPS1	2.1470e-02	1.4082e-02	1.5246e+00	1.2736e-01	{"n_iterations":4,"converged":true,"exploded":false}	NA	3466	9.8291e-01
HERC5	2.3364e-02	1.5326e-02	1.5245e+00	1.2739e-01	{"n_iterations":4,"converged":true,"exploded":false}	NA	6781	9.8291e-01
SCGB3A1	7.4995e+00	4.9201e+00	1.5243e+00	1.2744e-01	{"n_iterations":5,"converged":true,"exploded":false}	NA	13899	9.8291e-01
SMR3B	6.3652e-03	4.1763e-03	1.5241e+00	1.2747e-01	{"n_iterations":4,"converged":true,"exploded":false}	NA	14872	9.8291e-01
SAMD3	-7.6570e-03	5.0240e-03	-1.5241e+00	1.2749e-01	{"n_iterations":4,"converged":true,"exploded":false}	NA	13812	9.8291e-01
PKD1L3	1.4842e-03	9.7391e-04	1.5240e+00	1.2752e-01	{"n_iterations":4,"converged":true,"exploded":false}	NA	11836	9.8291e-01
ZNF75A	2.0620e-02	1.3531e-02	1.5239e+00	1.2753e-01	{"n_iterations":4,"converged":true,"exploded":false}	NA	18449	9.8291e-01
IKZF2	-2.9972e-02	1.9672e-02	-1.5235e+00	1.2762e-01	{"n_iterations":4,"converged":true,"exploded":false}	NA	7296	9.8291e-01
CC2D2A	-7.4773e-03	4.9084e-03	-1.5234e+00	1.2767e-01	{"n_iterations":4,"converged":true,"exploded":false}	NA	2246	9.8291e-01
APCDD1	2.8312e-02	1.8588e-02	1.5231e+00	1.2773e-01	{"n_iterations":4,"converged":true,"exploded":false}	NA	822	9.8291e-01
STAT2	5.9211e-02	3.8879e-02	1.5230e+00	1.2777e-01	{"n_iterations":4,"converged":true,"exploded":false}	NA	15373	9.8291e-01
OR1L8	1.2773e-01	8.3898e-02	1.5224e+00	1.2791e-01	{"n_iterations":7,"converged":true,"exploded":false}	NA	10799	9.8291e-01
ALDH6A1	7.6360e-03	5.0167e-03	1.5221e+00	1.2798e-01	{"n_iterations":4,"converged":true,"exploded":false}	NA	544	9.8291e-01
CYP21A2	-1.4049e-02	9.2319e-03	-1.5218e+00	1.2807e-01	{"n_iterations":4,"converged":true,"exploded":false}	NA	3792	9.8291e-01
ABTB1	1.8917e-02	1.2434e-02	1.5214e+00	1.2815e-01	{"n_iterations":5,"converged":true,"exploded":false}	NA	114	9.8291e-01
DNAAF8	-5.6123e-03	3.6892e-03	-1.5213e+00	1.2818e-01	{"n_iterations":4,"converged":true,"exploded":false}	NA	4255	9.8291e-01
KBTBD12	3.6373e-02	2.3913e-02	1.5211e+00	1.2824e-01	{"n_iterations":5,"converged":true,"exploded":false}	NA	7709	9.8291e-01
PRRC1	2.4496e-03	1.6105e-03	1.5210e+00	1.2826e-01	{"n_iterations":4,"converged":true,"exploded":false}	NA	12518	9.8291e-01
MAN1A2	-5.7255e-02	3.7646e-02	-1.5209e+00	1.2829e-01	{"n_iterations":4,"converged":true,"exploded":false}	NA	8879	9.8291e-01
MRTFA	-5.6886e-02	3.7408e-02	-1.5207e+00	1.2833e-01	{"n_iterations":4,"converged":true,"exploded":false}	NA	9574	9.8291e-01
SLIT2	6.8322e-03	4.4942e-03	1.5202e+00	1.2845e-01	{"n_iterations":4,"converged":true,"exploded":false}	NA	14764	9.8291e-01
TAB1	-2.1923e-02	1.4424e-02	-1.5199e+00	1.2855e-01	{"n_iterations":4,"converged":true,"exploded":false}	NA	15636	9.8291e-01
CCL8	8.3224e-03	5.4762e-03	1.5197e+00	1.2858e-01	{"n_iterations":4,"converged":true,"exploded":false}	NA	2413	9.8291e-01
ATAD3B	4.8624e-03	3.1996e-03	1.5197e+00	1.2859e-01	{"n_iterations":4,"converged":true,"exploded":false}	NA	1163	9.8291e-01
SMIM14	-3.8300e-02	2.5213e-02	-1.5191e+00	1.2874e-01	{"n_iterations":4,"converged":true,"exploded":false}	NA	14835	9.8291e-01
NMNAT2	1.8922e-02	1.2456e-02	1.5191e+00	1.2874e-01	{"n_iterations":4,"converged":true,"exploded":false}	NA	10282	9.8291e-01
AK4	-1.8339e-02	1.2072e-02	-1.5191e+00	1.2875e-01	{"n_iterations":4,"converged":true,"exploded":false}	NA	481	9.8291e-01
KCNK4	1.1228e-01	7.3924e-02	1.5189e+00	1.2879e-01	{"n_iterations":6,"converged":true,"exploded":false}	NA	7785	9.8291e-01
MYC	1.7601e-02	1.1594e-02	1.5181e+00	1.2898e-01	{"n_iterations":5,"converged":true,"exploded":false}	NA	9757	9.8291e-01
EXT1	-4.0280e-02	2.6535e-02	-1.5180e+00	1.2902e-01	{"n_iterations":4,"converged":true,"exploded":false}	NA	5059	9.8291e-01
FAM149B1	-2.4753e-03	1.6307e-03	-1.5179e+00	1.2903e-01	{"n_iterations":4,"converged":true,"exploded":false}	NA	5153	9.8291e-01
JPH2	6.7373e-03	4.4399e-03	1.5174e+00	1.2916e-01	{"n_iterations":4,"converged":true,"exploded":false}	NA	7668	9.8291e-01
HNRNPUL2	-9.5535e-02	6.2969e-02	-1.5172e+00	1.2922e-01	{"n_iterations":5,"converged":true,"exploded":false}	NA	6936	9.8291e-01
IQCB1	-2.1797e-02	1.4368e-02	-1.5170e+00	1.2926e-01	{"n_iterations":4,"converged":true,"exploded":false}	NA	7492	9.8291e-01
RMI1	2.6154e+01	1.7241e+01	1.5170e+00	1.2926e-01	{"n_iterations":11,"converged":true,"exploded":false}	NA	13366	9.8291e-01
FRAS1	-2.8839e-03	1.9012e-03	-1.5169e+00	1.2930e-01	{"n_iterations":4,"converged":true,"exploded":false}	NA	5689	9.8291e-01
CFAP54	-4.3338e-03	2.8571e-03	-1.5168e+00	1.2930e-01	{"n_iterations":4,"converged":true,"exploded":false}	NA	2854	9.8291e-01
ANKMY1	-2.6710e-03	1.7609e-03	-1.5168e+00	1.2931e-01	{"n_iterations":4,"converged":true,"exploded":false}	NA	675	9.8291e-01
BUB1B	-3.9261e-03	2.5885e-03	-1.5168e+00	1.2932e-01	{"n_iterations":4,"converged":true,"exploded":false}	NA	1692	9.8291e-01
CCT8	-6.2197e-02	4.1012e-02	-1.5165e+00	1.2939e-01	{"n_iterations":4,"converged":true,"exploded":false}	NA	2475	9.8291e-01
ATP5MF	-1.6862e-02	1.1120e-02	-1.5164e+00	1.2941e-01	{"n_iterations":4,"converged":true,"exploded":false}	NA	1251	9.8291e-01
PIAS3	-2.7133e-02	1.7893e-02	-1.5164e+00	1.2942e-01	{"n_iterations":5,"converged":true,"exploded":false}	NA	11739	9.8291e-01
PRC1	-6.1431e-03	4.0515e-03	-1.5163e+00	1.2945e-01	{"n_iterations":4,"converged":true,"exploded":false}	NA	12354	9.8291e-01
ZNRF2	-6.7161e-02	4.4295e-02	-1.5162e+00	1.2946e-01	{"n_iterations":5,"converged":true,"exploded":false}	NA	18539	9.8291e-01
EMC1	3.0330e-03	2.0006e-03	1.5160e+00	1.2951e-01	{"n_iterations":4,"converged":true,"exploded":false}	NA	4786	9.8291e-01
ANKDD1A	-4.7434e-03	3.1294e-03	-1.5157e+00	1.2959e-01	{"n_iterations":4,"converged":true,"exploded":false}	NA	663	9.8291e-01
GRIA3	5.2478e-01	3.4625e-01	1.5156e+00	1.2962e-01	{"n_iterations":4,"converged":true,"exploded":false}	CNS	6419	9.8291e-01
RNMT	1.1068e-02	7.3027e-03	1.5156e+00	1.2963e-01	{"n_iterations":4,"converged":true,"exploded":false}	NA	13483	9.8291e-01
KANK1	2.9864e-03	1.9705e-03	1.5155e+00	1.2964e-01	{"n_iterations":4,"converged":true,"exploded":false}	NA	7682	9.8291e-01
UGT1A6	2.1961e-02	1.4491e-02	1.5155e+00	1.2965e-01	{"n_iterations":4,"converged":true,"exploded":false}	other	17229	9.8291e-01
ADAM17	1.5331e-02	1.0117e-02	1.5154e+00	1.2968e-01	{"n_iterations":5,"converged":true,"exploded":false}	NA	252	9.8291e-01
KLRF1	-1.8603e-02	1.2279e-02	-1.5150e+00	1.2977e-01	{"n_iterations":4,"converged":true,"exploded":false}	NA	8056	9.8291e-01
DNHD1	-3.4860e-03	2.3010e-03	-1.5150e+00	1.2977e-01	{"n_iterations":4,"converged":true,"exploded":false}	NA	4331	9.8291e-01
LHFPL6	-3.1098e-02	2.0528e-02	-1.5149e+00	1.2980e-01	{"n_iterations":4,"converged":true,"exploded":false}	NA	8434	9.8291e-01
VILL	-2.6564e-02	1.7535e-02	-1.5149e+00	1.2980e-01	{"n_iterations":5,"converged":true,"exploded":false}	NA	17457	9.8291e-01
TMEM150B	2.3947e-02	1.5813e-02	1.5144e+00	1.2993e-01	{"n_iterations":4,"converged":true,"exploded":false}	NA	16277	9.8291e-01
TMC1	9.9568e-03	6.5748e-03	1.5144e+00	1.2993e-01	{"n_iterations":4,"converged":true,"exploded":false}	NA	16199	9.8291e-01
RAP1GAP2	-1.0098e-02	6.6685e-03	-1.5143e+00	1.2994e-01	{"n_iterations":4,"converged":true,"exploded":false}	NA	12972	9.8291e-01
MMP1	-1.0790e-02	7.1272e-03	-1.5139e+00	1.3004e-01	{"n_iterations":4,"converged":true,"exploded":false}	NA	9353	9.8291e-01
ACSM2B	-1.0784e-02	7.1234e-03	-1.5138e+00	1.3006e-01	{"n_iterations":4,"converged":true,"exploded":false}	NA	194	9.8291e-01
FCRL5	4.0480e-03	2.6741e-03	1.5138e+00	1.3008e-01	{"n_iterations":4,"converged":true,"exploded":false}	NA	5436	9.8291e-01
NPB	-1.2546e-01	8.2881e-02	-1.5138e+00	1.3008e-01	{"n_iterations":4,"converged":true,"exploded":false}	NA	10359	9.8291e-01
ZNF626	-4.6859e-03	3.0955e-03	-1.5138e+00	1.3009e-01	{"n_iterations":4,"converged":true,"exploded":false}	NA	18362	9.8291e-01
STAT1	1.0998e-02	7.2659e-03	1.5137e+00	1.3011e-01	{"n_iterations":4,"converged":true,"exploded":false}	NA	15372	9.8291e-01
STK35	-1.0079e-01	6.6596e-02	-1.5135e+00	1.3016e-01	{"n_iterations":4,"converged":true,"exploded":false}	NA	15415	9.8291e-01
SERPINB3	-6.6976e-03	4.4253e-03	-1.5135e+00	1.3016e-01	{"n_iterations":4,"converged":true,"exploded":false}	NA	14106	9.8291e-01
RNASE8	4.7727e-03	3.1539e-03	1.5133e+00	1.3021e-01	{"n_iterations":4,"converged":true,"exploded":false}	NA	13381	9.8291e-01
CAPZB	3.5314e-03	2.3344e-03	1.5127e+00	1.3034e-01	{"n_iterations":4,"converged":true,"exploded":false}	NA	2147	9.8291e-01
NOS1	1.5112e-02	9.9900e-03	1.5127e+00	1.3034e-01	{"n_iterations":4,"converged":true,"exploded":false}	NA	10331	9.8291e-01
MAMSTR	4.6471e-03	3.0727e-03	1.5124e+00	1.3044e-01	{"n_iterations":4,"converged":true,"exploded":false}	NA	8877	9.8291e-01
ZNF718	2.0150e+00	1.3333e+00	1.5113e+00	1.3072e-01	{"n_iterations":5,"converged":true,"exploded":false}	NA	18432	9.8291e-01
SEMA4D	5.9201e-03	3.9179e-03	1.5110e+00	1.3078e-01	{"n_iterations":4,"converged":true,"exploded":false}	NA	14042	9.8291e-01
GCM1	2.8143e-02	1.8625e-02	1.5110e+00	1.3079e-01	{"n_iterations":4,"converged":true,"exploded":false}	NA	5948	9.8291e-01
MED4	7.3151e-02	4.8419e-02	1.5108e+00	1.3084e-01	{"n_iterations":5,"converged":true,"exploded":false}	NA	9132	9.8291e-01
ZNF674	-5.2823e-03	3.4965e-03	-1.5107e+00	1.3086e-01	{"n_iterations":5,"converged":true,"exploded":false}	NA	18390	9.8291e-01
RNF180	7.8295e-03	5.1832e-03	1.5106e+00	1.3090e-01	{"n_iterations":4,"converged":true,"exploded":false}	NA	13436	9.8291e-01
PPIP5K2	-1.6058e-02	1.0631e-02	-1.5105e+00	1.3091e-01	{"n_iterations":4,"converged":true,"exploded":false}	NA	12225	9.8291e-01
TNNC2	1.0531e-01	6.9729e-02	1.5103e+00	1.3098e-01	{"n_iterations":4,"converged":true,"exploded":false}	NA	16550	9.8291e-01
RELL2	1.8849e-02	1.2482e-02	1.5101e+00	1.3101e-01	{"n_iterations":4,"converged":true,"exploded":false}	NA	13168	9.8291e-01
PRRG2	1.5363e-02	1.0176e-02	1.5097e+00	1.3112e-01	{"n_iterations":4,"converged":true,"exploded":false}	NA	12523	9.8291e-01
RMDN3	-2.3627e-02	1.5652e-02	-1.5095e+00	1.3117e-01	{"n_iterations":5,"converged":true,"exploded":false}	NA	13365	9.8291e-01
COX6A1	5.7257e-01	3.7945e-01	1.5090e+00	1.3131e-01	{"n_iterations":8,"converged":true,"exploded":false}	NA	3416	9.8291e-01
MIER2	6.6518e-03	4.4086e-03	1.5088e+00	1.3135e-01	{"n_iterations":4,"converged":true,"exploded":false}	NA	9283	9.8291e-01
PRXL2B	9.8222e-03	6.5099e-03	1.5088e+00	1.3135e-01	{"n_iterations":4,"converged":true,"exploded":false}	NA	12563	9.8291e-01
PAK6	-3.3983e-03	2.2526e-03	-1.5086e+00	1.3139e-01	{"n_iterations":4,"converged":true,"exploded":false}	NA	11247	9.8291e-01
AGER	-4.9345e-03	3.2717e-03	-1.5083e+00	1.3149e-01	{"n_iterations":4,"converged":true,"exploded":false}	NA	419	9.8291e-01
WDR75	3.8978e-02	2.5845e-02	1.5082e+00	1.3151e-01	{"n_iterations":5,"converged":true,"exploded":false}	NA	17628	9.8291e-01
ATP1B2	-4.5740e-02	3.0330e-02	-1.5081e+00	1.3154e-01	{"n_iterations":6,"converged":true,"exploded":false}	NA	1226	9.8291e-01
CILP	-2.2686e-02	1.5046e-02	-1.5078e+00	1.3160e-01	{"n_iterations":4,"converged":true,"exploded":false}	NA	3032	9.8291e-01
UACA	-1.1649e-02	7.7263e-03	-1.5077e+00	1.3162e-01	{"n_iterations":4,"converged":true,"exploded":false}	NA	17103	9.8291e-01
PCYOX1	-2.3830e-02	1.5806e-02	-1.5076e+00	1.3166e-01	{"n_iterations":4,"converged":true,"exploded":false}	NA	11460	9.8291e-01
EBPL	-1.6404e-02	1.0882e-02	-1.5074e+00	1.3170e-01	{"n_iterations":4,"converged":true,"exploded":false}	NA	4562	9.8291e-01
CLPTM1L	7.9277e-03	5.2597e-03	1.5073e+00	1.3174e-01	{"n_iterations":4,"converged":true,"exploded":false}	NA	3168	9.8291e-01
XPO4	-2.1707e-02	1.4404e-02	-1.5070e+00	1.3180e-01	{"n_iterations":4,"converged":true,"exploded":false}	NA	17742	9.8291e-01
FBXO42	4.7778e-01	3.1704e-01	1.5070e+00	1.3181e-01	{"n_iterations":8,"converged":true,"exploded":false}	NA	5390	9.8291e-01
TSACC	-9.7233e-03	6.4522e-03	-1.5070e+00	1.3182e-01	{"n_iterations":4,"converged":true,"exploded":false}	NA	16871	9.8291e-01
TBL1X	1.4437e-01	9.5806e-02	1.5069e+00	1.3183e-01	{"n_iterations":6,"converged":true,"exploded":false}	NA	15796	9.8291e-01
CAPRIN1	7.3206e-02	4.8581e-02	1.5069e+00	1.3184e-01	{"n_iterations":4,"converged":true,"exploded":false}	NA	2139	9.8291e-01
HRG	-5.3799e-03	3.5709e-03	-1.5066e+00	1.3191e-01	{"n_iterations":4,"converged":true,"exploded":false}	NA	7013	9.8291e-01
UBE2QL1	1.7550e-02	1.1649e-02	1.5065e+00	1.3194e-01	{"n_iterations":4,"converged":true,"exploded":false}	NA	17149	9.8291e-01
CHP1	-3.4759e-02	2.3075e-02	-1.5063e+00	1.3198e-01	{"n_iterations":4,"converged":true,"exploded":false}	NA	2960	9.8291e-01
ATXN7L1	1.0381e-01	6.8925e-02	1.5061e+00	1.3203e-01	{"n_iterations":6,"converged":true,"exploded":false}	NA	1312	9.8291e-01
CAPN15	-1.9379e-02	1.2869e-02	-1.5058e+00	1.3211e-01	{"n_iterations":4,"converged":true,"exploded":false}	NA	2129	9.8291e-01
NDUFS4	-8.3884e-03	5.5708e-03	-1.5058e+00	1.3213e-01	{"n_iterations":4,"converged":true,"exploded":false}	NA	10057	9.8291e-01
FAM78B	-7.6284e-02	5.0666e-02	-1.5056e+00	1.3216e-01	{"n_iterations":5,"converged":true,"exploded":false}	NA	5272	9.8291e-01
TESK2	-2.9458e-02	1.9566e-02	-1.5056e+00	1.3217e-01	{"n_iterations":4,"converged":true,"exploded":false}	NA	15939	9.8291e-01
DNAH5	5.6844e-03	3.7760e-03	1.5054e+00	1.3222e-01	{"n_iterations":4,"converged":true,"exploded":false}	NA	4265	9.8291e-01
ACVR1B	-9.9459e-02	6.6073e-02	-1.5053e+00	1.3225e-01	{"n_iterations":4,"converged":true,"exploded":false}	NA	234	9.8291e-01
PRRT2	-1.0153e-02	6.7446e-03	-1.5053e+00	1.3225e-01	{"n_iterations":4,"converged":true,"exploded":false}	NA	12527	9.8291e-01
SRMS	1.2172e-02	8.0873e-03	1.5051e+00	1.3231e-01	{"n_iterations":4,"converged":true,"exploded":false}	NA	15252	9.8291e-01
KRTAP10-12	1.7954e-02	1.1931e-02	1.5048e+00	1.3239e-01	{"n_iterations":4,"converged":true,"exploded":false}	NA	8160	9.8291e-01
PLA2G1B	-1.0641e+00	7.0753e-01	-1.5040e+00	1.3259e-01	{"n_iterations":6,"converged":true,"exploded":false}	NA	11862	9.8291e-01
PHAF1	-1.8327e-02	1.2191e-02	-1.5034e+00	1.3275e-01	{"n_iterations":4,"converged":true,"exploded":false}	NA	11671	9.8291e-01
PRKAG1	2.4723e-02	1.6446e-02	1.5033e+00	1.3276e-01	{"n_iterations":4,"converged":true,"exploded":false}	NA	12410	9.8291e-01
DRAM2	4.3423e-02	2.8885e-02	1.5033e+00	1.3277e-01	{"n_iterations":5,"converged":true,"exploded":false}	NA	4417	9.8291e-01
SLC25A17	2.8363e-02	1.8873e-02	1.5028e+00	1.3288e-01	{"n_iterations":4,"converged":true,"exploded":false}	NA	14478	9.8291e-01
GPT2	-4.0120e-02	2.6699e-02	-1.5027e+00	1.3292e-01	{"n_iterations":4,"converged":true,"exploded":false}	NA	6388	9.8291e-01
NKAPD1	-1.4124e-02	9.3992e-03	-1.5026e+00	1.3293e-01	{"n_iterations":4,"converged":true,"exploded":false}	NA	10218	9.8291e-01
CD68	-5.7270e-02	3.8119e-02	-1.5024e+00	1.3299e-01	{"n_iterations":4,"converged":true,"exploded":false}	NA	2546	9.8291e-01
FCGR2B	-4.5918e-02	3.0564e-02	-1.5024e+00	1.3301e-01	{"n_iterations":4,"converged":true,"exploded":false}	NA	5420	9.8291e-01
FNBP4	-2.8979e-02	1.9293e-02	-1.5021e+00	1.3307e-01	{"n_iterations":4,"converged":true,"exploded":false}	NA	5604	9.8291e-01
HLA-G	1.0329e-02	6.8766e-03	1.5021e+00	1.3308e-01	{"n_iterations":4,"converged":true,"exploded":false}	NA	6871	9.8291e-01
ROBO1	-3.0704e-02	2.0447e-02	-1.5016e+00	1.3319e-01	{"n_iterations":4,"converged":true,"exploded":false}	NA	13489	9.8291e-01
POTEE	-4.9525e-03	3.2986e-03	-1.5014e+00	1.3325e-01	{"n_iterations":4,"converged":true,"exploded":false}	NA	12158	9.8291e-01
AGBL2	-8.2564e-03	5.4995e-03	-1.5013e+00	1.3328e-01	{"n_iterations":4,"converged":true,"exploded":false}	NA	415	9.8291e-01
FRMD7	7.3498e-02	4.8957e-02	1.5013e+00	1.3328e-01	{"n_iterations":6,"converged":true,"exploded":false}	NA	5706	9.8291e-01
EME1	2.2538e-02	1.5017e-02	1.5009e+00	1.3339e-01	{"n_iterations":5,"converged":true,"exploded":false}	NA	4797	9.8291e-01
SYVN1	-4.5876e-02	3.0566e-02	-1.5009e+00	1.3339e-01	{"n_iterations":4,"converged":true,"exploded":false}	NA	15627	9.8291e-01
ABCC10	1.2928e-02	8.6142e-03	1.5008e+00	1.3342e-01	{"n_iterations":5,"converged":true,"exploded":false}	NA	52	9.8291e-01
CSF1R	-1.8114e-02	1.2071e-02	-1.5007e+00	1.3344e-01	{"n_iterations":4,"converged":true,"exploded":false}	NA	3581	9.8291e-01
IL17A	-5.7316e-02	3.8194e-02	-1.5007e+00	1.3345e-01	{"n_iterations":5,"converged":true,"exploded":false}	NA	7315	9.8291e-01
CLEC5A	-3.6293e-02	2.4186e-02	-1.5006e+00	1.3346e-01	{"n_iterations":5,"converged":true,"exploded":false}	NA	3131	9.8291e-01
DCDC1	-6.8710e-03	4.5794e-03	-1.5004e+00	1.3351e-01	{"n_iterations":4,"converged":true,"exploded":false}	NA	3926	9.8291e-01
GLDC	-1.3885e-02	9.2544e-03	-1.5004e+00	1.3352e-01	{"n_iterations":4,"converged":true,"exploded":false}	NA	6096	9.8291e-01
DDOST	-3.5300e-02	2.3528e-02	-1.5003e+00	1.3353e-01	{"n_iterations":5,"converged":true,"exploded":false}	NA	3978	9.8291e-01
NDUFS6	-3.5050e-02	2.3363e-02	-1.5002e+00	1.3355e-01	{"n_iterations":4,"converged":true,"exploded":false}	NA	10059	9.8291e-01
PLCXD2	3.3389e-02	2.2259e-02	1.5000e+00	1.3361e-01	{"n_iterations":5,"converged":true,"exploded":false}	NA	11910	9.8291e-01
PSMB10	-2.8522e-01	1.9023e-01	-1.4994e+00	1.3378e-01	{"n_iterations":4,"converged":true,"exploded":false}	NA	12598	9.8291e-01
LRRN2	1.7183e-02	1.1466e-02	1.4987e+00	1.3396e-01	{"n_iterations":4,"converged":true,"exploded":false}	NA	8684	9.8291e-01
AURKB	1.7622e+00	1.1759e+00	1.4986e+00	1.3398e-01	{"n_iterations":10,"converged":true,"exploded":false}	NA	1320	9.8291e-01
CD3G	-6.1582e-03	4.1098e-03	-1.4984e+00	1.3403e-01	{"n_iterations":4,"converged":true,"exploded":false}	NA	2529	9.8291e-01
DKK1	4.0007e-02	2.6700e-02	1.4984e+00	1.3403e-01	{"n_iterations":6,"converged":true,"exploded":false}	NA	4191	9.8291e-01
MMP16	-2.9144e-02	1.9452e-02	-1.4982e+00	1.3408e-01	{"n_iterations":5,"converged":true,"exploded":false}	NA	9360	9.8291e-01
MDH2	-1.2800e-02	8.5447e-03	-1.4981e+00	1.3412e-01	{"n_iterations":4,"converged":true,"exploded":false}	NA	9092	9.8291e-01
GNS	-6.2583e-02	4.1786e-02	-1.4977e+00	1.3421e-01	{"n_iterations":4,"converged":true,"exploded":false}	NA	6206	9.8291e-01
MAX	2.0793e-02	1.3884e-02	1.4977e+00	1.3422e-01	{"n_iterations":4,"converged":true,"exploded":false}	NA	9013	9.8291e-01
KCTD18	-3.6397e-02	2.4303e-02	-1.4976e+00	1.3423e-01	{"n_iterations":5,"converged":true,"exploded":false}	NA	7822	9.8291e-01
PTPRU	-2.9780e-02	1.9887e-02	-1.4974e+00	1.3429e-01	{"n_iterations":4,"converged":true,"exploded":false}	NA	12740	9.8291e-01
TMEM145	1.1883e-01	7.9365e-02	1.4973e+00	1.3431e-01	{"n_iterations":6,"converged":true,"exploded":false}	NA	16271	9.8291e-01
USH1C	-1.4463e-02	9.6628e-03	-1.4968e+00	1.3445e-01	{"n_iterations":4,"converged":true,"exploded":false}	NA	17325	9.8291e-01
MEX3D	-9.2369e-02	6.1714e-02	-1.4967e+00	1.3446e-01	{"n_iterations":4,"converged":true,"exploded":false}	NA	9206	9.8291e-01
HNRNPH1	-4.3253e-02	2.8901e-02	-1.4966e+00	1.3451e-01	{"n_iterations":4,"converged":true,"exploded":false}	NA	6926	9.8291e-01
C11orf68	-2.9069e-02	1.9425e-02	-1.4965e+00	1.3453e-01	{"n_iterations":6,"converged":true,"exploded":false}	NA	1725	9.8291e-01
PRAMEF10	-3.9610e-03	2.6469e-03	-1.4965e+00	1.3453e-01	{"n_iterations":4,"converged":true,"exploded":false}	NA	12332	9.8291e-01
RABGGTA	-4.9581e-02	3.3145e-02	-1.4959e+00	1.3468e-01	{"n_iterations":4,"converged":true,"exploded":false}	NA	12899	9.8291e-01
ZFP69B	5.6359e-02	3.7680e-02	1.4957e+00	1.3472e-01	{"n_iterations":6,"converged":true,"exploded":false}	NA	17960	9.8291e-01
APC	1.4038e-02	9.3865e-03	1.4956e+00	1.3477e-01	{"n_iterations":4,"converged":true,"exploded":false}	NA	820	9.8291e-01
TWSG1	2.0629e-01	1.3801e-01	1.4947e+00	1.3499e-01	{"n_iterations":7,"converged":true,"exploded":false}	NA	17064	9.8291e-01
TBXT	-1.2699e-02	8.4983e-03	-1.4943e+00	1.3511e-01	{"n_iterations":4,"converged":true,"exploded":false}	NA	15821	9.8291e-01
LGALS9B	3.9748e-03	2.6602e-03	1.4942e+00	1.3512e-01	{"n_iterations":4,"converged":true,"exploded":false}	NA	8415	9.8291e-01
OR8U1	1.2664e-02	8.4755e-03	1.4942e+00	1.3513e-01	{"n_iterations":4,"converged":true,"exploded":false}	NA	11073	9.8291e-01
PDIA4	9.2480e-02	6.1897e-02	1.4941e+00	1.3515e-01	{"n_iterations":6,"converged":true,"exploded":false}	NA	11522	9.8291e-01
FKBP8	-1.5626e-01	1.0459e-01	-1.4940e+00	1.3518e-01	{"n_iterations":5,"converged":true,"exploded":false}	NA	5556	9.8291e-01
FHL2	-6.4791e-03	4.3370e-03	-1.4939e+00	1.3520e-01	{"n_iterations":4,"converged":true,"exploded":false}	NA	5522	9.8291e-01
DNAJC30	-3.8691e-02	2.5903e-02	-1.4937e+00	1.3525e-01	{"n_iterations":4,"converged":true,"exploded":false}	NA	4311	9.8291e-01
VCX	2.4285e-03	1.6259e-03	1.4936e+00	1.3528e-01	{"n_iterations":4,"converged":true,"exploded":false}	NA	17434	9.8291e-01
LRRC23	-1.1411e-02	7.6407e-03	-1.4934e+00	1.3534e-01	{"n_iterations":4,"converged":true,"exploded":false}	NA	8619	9.8291e-01
FLNB	4.5703e-03	3.0610e-03	1.4931e+00	1.3541e-01	{"n_iterations":4,"converged":true,"exploded":false}	NA	5569	9.8291e-01
RAB3GAP1	1.7515e-02	1.1731e-02	1.4930e+00	1.3544e-01	{"n_iterations":4,"converged":true,"exploded":false}	NA	12866	9.8291e-01
SHBG	6.4874e-02	4.3454e-02	1.4929e+00	1.3546e-01	{"n_iterations":6,"converged":true,"exploded":false}	NA	14252	9.8291e-01
STS	-3.4190e-03	2.2906e-03	-1.4926e+00	1.3553e-01	{"n_iterations":4,"converged":true,"exploded":false}	NA	15455	9.8291e-01
STMND1	2.4327e-02	1.6300e-02	1.4924e+00	1.3558e-01	{"n_iterations":4,"converged":true,"exploded":false}	NA	15427	9.8291e-01
RABGEF1	-8.0591e-02	5.4000e-02	-1.4924e+00	1.3559e-01	{"n_iterations":5,"converged":true,"exploded":false}	NA	12898	9.8291e-01
FAM170B	3.8695e-02	2.5936e-02	1.4919e+00	1.3571e-01	{"n_iterations":4,"converged":true,"exploded":false}	NA	5173	9.8291e-01
SLC25A23	-1.5338e-02	1.0281e-02	-1.4919e+00	1.3573e-01	{"n_iterations":4,"converged":true,"exploded":false}	NA	14485	9.8291e-01
CIT	-7.6866e-03	5.1523e-03	-1.4919e+00	1.3574e-01	{"n_iterations":4,"converged":true,"exploded":false}	NA	3043	9.8291e-01
RERGL	3.9590e-02	2.6541e-02	1.4916e+00	1.3579e-01	{"n_iterations":5,"converged":true,"exploded":false}	NA	13182	9.8291e-01
BPIFB4	-7.1463e-03	4.7912e-03	-1.4916e+00	1.3581e-01	{"n_iterations":4,"converged":true,"exploded":false}	NA	1605	9.8291e-01
SDHD	-2.3236e-02	1.5578e-02	-1.4915e+00	1.3582e-01	{"n_iterations":4,"converged":true,"exploded":false}	NA	13969	9.8291e-01
CALML6	-2.7072e-02	1.8150e-02	-1.4915e+00	1.3582e-01	{"n_iterations":6,"converged":true,"exploded":false}	NA	2089	9.8291e-01
GAS2L1	1.7353e-01	1.1638e-01	1.4910e+00	1.3597e-01	{"n_iterations":6,"converged":true,"exploded":false}	NA	5897	9.8291e-01
NEGR1	1.0781e-02	7.2310e-03	1.4909e+00	1.3598e-01	{"n_iterations":4,"converged":true,"exploded":false}	NA	10084	9.8291e-01
HS3ST6	-2.6314e-02	1.7652e-02	-1.4907e+00	1.3603e-01	{"n_iterations":4,"converged":true,"exploded":false}	NA	7029	9.8291e-01
TREML2	5.1839e-03	3.4775e-03	1.4907e+00	1.3604e-01	{"n_iterations":4,"converged":true,"exploded":false}	NA	16720	9.8291e-01
LGI2	-1.6932e-02	1.1361e-02	-1.4904e+00	1.3612e-01	{"n_iterations":4,"converged":true,"exploded":false}	NA	8419	9.8291e-01
AIFM3	2.3333e-02	1.5656e-02	1.4904e+00	1.3612e-01	{"n_iterations":5,"converged":true,"exploded":false}	NA	467	9.8291e-01
EXOSC7	-1.1422e-02	7.6644e-03	-1.4903e+00	1.3614e-01	{"n_iterations":4,"converged":true,"exploded":false}	NA	5055	9.8291e-01
RALGPS1	3.5477e-02	2.3807e-02	1.4902e+00	1.3617e-01	{"n_iterations":5,"converged":true,"exploded":false}	NA	12950	9.8291e-01
SMIM12	6.2567e-03	4.1988e-03	1.4901e+00	1.3619e-01	{"n_iterations":4,"converged":true,"exploded":false}	NA	14833	9.8291e-01
MALL	1.6368e-01	1.0987e-01	1.4898e+00	1.3627e-01	{"n_iterations":6,"converged":true,"exploded":false}	NA	8867	9.8291e-01
RIOK1	-2.0132e-02	1.3514e-02	-1.4897e+00	1.3632e-01	{"n_iterations":4,"converged":true,"exploded":false}	NA	13338	9.8291e-01
PIGL	1.0330e-02	6.9346e-03	1.4896e+00	1.3632e-01	{"n_iterations":4,"converged":true,"exploded":false}	NA	11757	9.8291e-01
RPEL1	2.0221e-02	1.3581e-02	1.4890e+00	1.3649e-01	{"n_iterations":5,"converged":true,"exploded":false}	NA	13521	9.8291e-01
PROM2	-1.8014e-02	1.2101e-02	-1.4886e+00	1.3659e-01	{"n_iterations":5,"converged":true,"exploded":false}	NA	12462	9.8291e-01
FAXDC2	1.6953e-02	1.1389e-02	1.4885e+00	1.3661e-01	{"n_iterations":4,"converged":true,"exploded":false}	NA	5333	9.8291e-01
CRYBB1	-1.8058e-01	1.2131e-01	-1.4885e+00	1.3662e-01	{"n_iterations":5,"converged":true,"exploded":false}	NA	3557	9.8291e-01
TEX35	-6.8121e-03	4.5784e-03	-1.4879e+00	1.3679e-01	{"n_iterations":4,"converged":true,"exploded":false}	NA	15964	9.8291e-01
RADIL	-8.8525e-03	5.9510e-03	-1.4875e+00	1.3687e-01	{"n_iterations":4,"converged":true,"exploded":false}	NA	12931	9.8291e-01
HTR1A	-9.2964e-02	6.2500e-02	-1.4874e+00	1.3690e-01	{"n_iterations":4,"converged":true,"exploded":false}	CNS	7104	9.8291e-01
NKAIN2	-6.7245e-01	4.5213e-01	-1.4873e+00	1.3694e-01	{"n_iterations":6,"converged":true,"exploded":false}	NA	10214	9.8291e-01
DEFB104A	-9.7184e-03	6.5344e-03	-1.4873e+00	1.3694e-01	{"n_iterations":4,"converged":true,"exploded":false}	NA	4033	9.8291e-01
PAM16	1.5796e-02	1.0622e-02	1.4872e+00	1.3697e-01	{"n_iterations":4,"converged":true,"exploded":false}	NA	11258	9.8291e-01
EP400	1.2144e-02	8.1670e-03	1.4870e+00	1.3702e-01	{"n_iterations":4,"converged":true,"exploded":false}	NA	4862	9.8291e-01
IFNA10	6.9670e-03	4.6858e-03	1.4868e+00	1.3706e-01	{"n_iterations":4,"converged":true,"exploded":false}	NA	7205	9.8291e-01
UBTD2	2.9380e-02	1.9769e-02	1.4862e+00	1.3722e-01	{"n_iterations":4,"converged":true,"exploded":false}	NA	17187	9.8291e-01
NBPF15	-3.0177e-02	2.0306e-02	-1.4861e+00	1.3724e-01	{"n_iterations":5,"converged":true,"exploded":false}	NA	9950	9.8291e-01
CLEC1B	-3.5353e-03	2.3789e-03	-1.4861e+00	1.3726e-01	{"n_iterations":4,"converged":true,"exploded":false}	NA	3117	9.8291e-01
LRP4	-5.4582e-03	3.6744e-03	-1.4855e+00	1.3742e-01	{"n_iterations":4,"converged":true,"exploded":false}	NA	8601	9.8291e-01
ZNF205	-4.7016e-02	3.1661e-02	-1.4850e+00	1.3754e-01	{"n_iterations":5,"converged":true,"exploded":false}	NA	18075	9.8291e-01
KCNT2	-1.2630e-02	8.5064e-03	-1.4847e+00	1.3762e-01	{"n_iterations":4,"converged":true,"exploded":false}	NA	7808	9.8291e-01
VIT	1.8736e-02	1.2620e-02	1.4846e+00	1.3765e-01	{"n_iterations":5,"converged":true,"exploded":false}	NA	17464	9.8291e-01
FHDC1	7.0261e-03	4.7330e-03	1.4845e+00	1.3768e-01	{"n_iterations":4,"converged":true,"exploded":false}	NA	5515	9.8291e-01
TBCE	3.5170e-03	2.3693e-03	1.4844e+00	1.3771e-01	{"n_iterations":4,"converged":true,"exploded":false}	NA	15790	9.8291e-01
TPD52L2	-2.2317e-02	1.5037e-02	-1.4841e+00	1.3778e-01	{"n_iterations":4,"converged":true,"exploded":false}	NA	16634	9.8291e-01
CCDC152	-1.2490e-02	8.4172e-03	-1.4838e+00	1.3785e-01	{"n_iterations":5,"converged":true,"exploded":false}	NA	2284	9.8291e-01
VRK2	-9.5559e-03	6.4400e-03	-1.4838e+00	1.3785e-01	{"n_iterations":4,"converged":true,"exploded":false}	NA	17516	9.8291e-01
EGR4	-6.3254e-02	4.2632e-02	-1.4837e+00	1.3789e-01	{"n_iterations":4,"converged":true,"exploded":false}	NA	4666	9.8291e-01
CASP1	8.8253e-03	5.9490e-03	1.4835e+00	1.3795e-01	{"n_iterations":4,"converged":true,"exploded":false}	NA	2172	9.8291e-01
CRACDL	3.7776e-01	2.5467e-01	1.4834e+00	1.3798e-01	{"n_iterations":8,"converged":true,"exploded":false}	NA	3490	9.8291e-01
RAB40AL	8.8130e-02	5.9423e-02	1.4831e+00	1.3805e-01	{"n_iterations":6,"converged":true,"exploded":false}	NA	12871	9.8291e-01
PODXL	-8.3891e-03	5.6571e-03	-1.4829e+00	1.3809e-01	{"n_iterations":4,"converged":true,"exploded":false}	NA	12064	9.8291e-01
LRRC17	-9.7936e-03	6.6043e-03	-1.4829e+00	1.3810e-01	{"n_iterations":4,"converged":true,"exploded":false}	NA	8614	9.8291e-01
KRBOX1	-1.5178e-02	1.0236e-02	-1.4828e+00	1.3813e-01	{"n_iterations":5,"converged":true,"exploded":false}	NA	8090	9.8291e-01
ANKHD1-EIF4EBP3	3.7228e-02	2.5108e-02	1.4827e+00	1.3814e-01	{"n_iterations":4,"converged":true,"exploded":false}	NA	670	9.8291e-01
DNAJC17	1.9541e-02	1.3180e-02	1.4827e+00	1.3816e-01	{"n_iterations":4,"converged":true,"exploded":false}	NA	4299	9.8291e-01
GKN1	-1.0230e-01	6.8999e-02	-1.4826e+00	1.3819e-01	{"n_iterations":5,"converged":true,"exploded":false}	NA	6088	9.8291e-01
MTFMT	-2.0257e-02	1.3664e-02	-1.4825e+00	1.3820e-01	{"n_iterations":4,"converged":true,"exploded":false}	NA	9655	9.8291e-01
MMAA	-6.8660e-03	4.6315e-03	-1.4825e+00	1.3822e-01	{"n_iterations":4,"converged":true,"exploded":false}	NA	9344	9.8291e-01
C1RL	2.5324e-02	1.7086e-02	1.4822e+00	1.3829e-01	{"n_iterations":6,"converged":true,"exploded":false}	NA	1832	9.8291e-01
EIF3A	-4.5503e-02	3.0700e-02	-1.4822e+00	1.3829e-01	{"n_iterations":5,"converged":true,"exploded":false}	NA	4699	9.8291e-01
CPD	5.8942e-02	3.9772e-02	1.4820e+00	1.3834e-01	{"n_iterations":6,"converged":true,"exploded":false}	NA	3437	9.8291e-01
MMP19	-3.0917e-02	2.0862e-02	-1.4820e+00	1.3835e-01	{"n_iterations":5,"converged":true,"exploded":false}	NA	9362	9.8291e-01
FNBP1	-4.9588e-02	3.3465e-02	-1.4818e+00	1.3840e-01	{"n_iterations":4,"converged":true,"exploded":false}	NA	5602	9.8291e-01
TST	5.1958e-02	3.5065e-02	1.4818e+00	1.3840e-01	{"n_iterations":4,"converged":true,"exploded":false}	NA	16944	9.8291e-01
CIAO2A	-1.7754e-02	1.1986e-02	-1.4812e+00	1.3854e-01	{"n_iterations":4,"converged":true,"exploded":false}	NA	3015	9.8291e-01
PDXDC1	4.2812e-03	2.8903e-03	1.4812e+00	1.3855e-01	{"n_iterations":4,"converged":true,"exploded":false}	NA	11548	9.8291e-01
CHD8	5.1996e-02	3.5115e-02	1.4807e+00	1.3868e-01	{"n_iterations":5,"converged":true,"exploded":false}	NA	2923	9.8291e-01
KRT9	6.1819e-03	4.1751e-03	1.4807e+00	1.3870e-01	{"n_iterations":4,"converged":true,"exploded":false}	NA	8152	9.8291e-01
H1-10	-2.4211e-01	1.6357e-01	-1.4802e+00	1.3883e-01	{"n_iterations":4,"converged":true,"exploded":false}	NA	6574	9.8291e-01
FBXL22	4.9656e-03	3.3572e-03	1.4791e+00	1.3912e-01	{"n_iterations":4,"converged":true,"exploded":false}	NA	5359	9.8291e-01
IFT122	7.8337e-03	5.2967e-03	1.4790e+00	1.3914e-01	{"n_iterations":4,"converged":true,"exploded":false}	NA	7231	9.8291e-01
SCAF1	-2.3406e-02	1.5830e-02	-1.4785e+00	1.3926e-01	{"n_iterations":4,"converged":true,"exploded":false}	NA	13864	9.8291e-01
SULT1C4	-1.2781e-02	8.6450e-03	-1.4784e+00	1.3929e-01	{"n_iterations":4,"converged":true,"exploded":false}	NA	15508	9.8291e-01
CTAGE6	-8.2247e-02	5.5639e-02	-1.4782e+00	1.3935e-01	{"n_iterations":5,"converged":true,"exploded":false}	NA	3649	9.8291e-01
MLIP	7.4592e-03	5.0461e-03	1.4782e+00	1.3935e-01	{"n_iterations":4,"converged":true,"exploded":false}	NA	9329	9.8291e-01
ITPKA	-1.5770e-01	1.0670e-01	-1.4780e+00	1.3941e-01	{"n_iterations":7,"converged":true,"exploded":false}	NA	7613	9.8291e-01
DDX1	2.5570e-02	1.7301e-02	1.4779e+00	1.3942e-01	{"n_iterations":4,"converged":true,"exploded":false}	NA	3984	9.8291e-01
ZBTB20	4.9595e-02	3.3562e-02	1.4777e+00	1.3949e-01	{"n_iterations":5,"converged":true,"exploded":false}	NA	17835	9.8291e-01
C5orf15	1.6057e-01	1.0870e-01	1.4772e+00	1.3963e-01	{"n_iterations":7,"converged":true,"exploded":false}	NA	1941	9.8291e-01
CD300LF	8.9912e-02	6.0876e-02	1.4770e+00	1.3968e-01	{"n_iterations":6,"converged":true,"exploded":false}	NA	2518	9.8291e-01
SLC5A3	2.8675e-02	1.9417e-02	1.4768e+00	1.3973e-01	{"n_iterations":5,"converged":true,"exploded":false}	NA	14679	9.8291e-01
PPP1R1A	7.5297e-03	5.1000e-03	1.4764e+00	1.3983e-01	{"n_iterations":4,"converged":true,"exploded":false}	NA	12261	9.8291e-01
BACH2	2.3552e-02	1.5961e-02	1.4756e+00	1.4005e-01	{"n_iterations":4,"converged":true,"exploded":false}	NA	1384	9.8291e-01
TCF4	-1.3003e-02	8.8148e-03	-1.4751e+00	1.4018e-01	{"n_iterations":4,"converged":true,"exploded":false}	NA	15849	9.8291e-01
RBBP6	-3.0927e-02	2.0968e-02	-1.4750e+00	1.4021e-01	{"n_iterations":4,"converged":true,"exploded":false}	NA	13039	9.8291e-01
HSPD1	-1.7866e-02	1.2115e-02	-1.4747e+00	1.4029e-01	{"n_iterations":4,"converged":true,"exploded":false}	NA	7094	9.8291e-01
ELOVL4	-1.5424e-01	1.0459e-01	-1.4746e+00	1.4031e-01	{"n_iterations":4,"converged":true,"exploded":false}	NA	4774	9.8291e-01
NSMCE1	6.7265e-03	4.5660e-03	1.4732e+00	1.4071e-01	{"n_iterations":4,"converged":true,"exploded":false}	NA	10485	9.8291e-01
HAS1	6.3567e-02	4.3160e-02	1.4728e+00	1.4080e-01	{"n_iterations":6,"converged":true,"exploded":false}	NA	6677	9.8291e-01
CAMK2G	2.1018e-02	1.4271e-02	1.4727e+00	1.4082e-01	{"n_iterations":4,"converged":true,"exploded":false}	NA	2101	9.8291e-01
SMG8	-2.8433e-01	1.9308e-01	-1.4726e+00	1.4086e-01	{"n_iterations":5,"converged":true,"exploded":false}	NA	14828	9.8291e-01
CNKSR3	4.1160e-03	2.7952e-03	1.4725e+00	1.4088e-01	{"n_iterations":4,"converged":true,"exploded":false}	NA	3229	9.8291e-01
CCDC96	8.9486e-02	6.0773e-02	1.4725e+00	1.4089e-01	{"n_iterations":5,"converged":true,"exploded":false}	NA	2379	9.8291e-01
PDS5B	-2.7274e-02	1.8523e-02	-1.4724e+00	1.4091e-01	{"n_iterations":4,"converged":true,"exploded":false}	NA	11544	9.8291e-01
PABPC3	-4.8390e-02	3.2865e-02	-1.4724e+00	1.4091e-01	{"n_iterations":6,"converged":true,"exploded":false}	NA	11204	9.8291e-01
CA4	-7.5001e-02	5.0948e-02	-1.4721e+00	1.4099e-01	{"n_iterations":5,"converged":true,"exploded":false}	NA	2009	9.8291e-01
GYPB	5.0064e-02	3.4012e-02	1.4719e+00	1.4104e-01	{"n_iterations":6,"converged":true,"exploded":false}	NA	6561	9.8291e-01
LRCOL1	-1.4458e-01	9.8228e-02	-1.4719e+00	1.4105e-01	{"n_iterations":4,"converged":true,"exploded":false}	NA	8577	9.8291e-01
UBE2H	-8.9952e-02	6.1124e-02	-1.4716e+00	1.4112e-01	{"n_iterations":5,"converged":true,"exploded":false}	NA	17139	9.8291e-01
ZNF354B	1.6766e-02	1.1394e-02	1.4715e+00	1.4114e-01	{"n_iterations":4,"converged":true,"exploded":false}	NA	18172	9.8291e-01
DCSTAMP	-3.9701e-03	2.6980e-03	-1.4715e+00	1.4116e-01	{"n_iterations":4,"converged":true,"exploded":false}	NA	3946	9.8291e-01
TP53BP2	-8.1108e-03	5.5121e-03	-1.4714e+00	1.4117e-01	{"n_iterations":4,"converged":true,"exploded":false}	NA	16617	9.8291e-01
ETFDH	-6.5923e-03	4.4806e-03	-1.4713e+00	1.4121e-01	{"n_iterations":4,"converged":true,"exploded":false}	NA	5000	9.8291e-01
TRIM41	-1.1002e-02	7.4808e-03	-1.4707e+00	1.4137e-01	{"n_iterations":4,"converged":true,"exploded":false}	NA	16763	9.8291e-01
MAP1LC3A	2.2433e-01	1.5255e-01	1.4706e+00	1.4141e-01	{"n_iterations":6,"converged":true,"exploded":false}	NA	8898	9.8291e-01
NAA16	5.6243e-02	3.8247e-02	1.4705e+00	1.4142e-01	{"n_iterations":6,"converged":true,"exploded":false}	NA	9865	9.8291e-01
DNAJC27	1.0181e-01	6.9237e-02	1.4705e+00	1.4143e-01	{"n_iterations":7,"converged":true,"exploded":false}	NA	4308	9.8291e-01
XPO7	3.7298e-01	2.5367e-01	1.4703e+00	1.4147e-01	{"n_iterations":9,"converged":true,"exploded":false}	NA	17745	9.8291e-01
ZNF3	3.3815e-02	2.3001e-02	1.4701e+00	1.4152e-01	{"n_iterations":4,"converged":true,"exploded":false}	NA	18138	9.8291e-01
LARP4B	1.0998e-02	7.4825e-03	1.4698e+00	1.4162e-01	{"n_iterations":4,"converged":true,"exploded":false}	NA	8303	9.8291e-01
IPPK	7.4139e-03	5.0453e-03	1.4695e+00	1.4170e-01	{"n_iterations":4,"converged":true,"exploded":false}	NA	7489	9.8291e-01
CARMIL1	1.1493e-01	7.8226e-02	1.4692e+00	1.4178e-01	{"n_iterations":7,"converged":true,"exploded":false}	NA	2159	9.8291e-01
KIF21B	4.1335e-02	2.8138e-02	1.4690e+00	1.4183e-01	{"n_iterations":5,"converged":true,"exploded":false}	NA	7920	9.8291e-01
ITGB2	-1.2757e-02	8.6888e-03	-1.4682e+00	1.4204e-01	{"n_iterations":4,"converged":true,"exploded":false}	NA	7590	9.8291e-01
MRAP	-8.2501e-02	5.6203e-02	-1.4679e+00	1.4213e-01	{"n_iterations":5,"converged":true,"exploded":false}	NA	9463	9.8291e-01
AIFM2	8.3121e-03	5.6628e-03	1.4678e+00	1.4215e-01	{"n_iterations":4,"converged":true,"exploded":false}	NA	466	9.8291e-01
MUC12	6.0313e-04	4.1095e-04	1.4676e+00	1.4220e-01	{"n_iterations":4,"converged":true,"exploded":false}	NA	9710	9.8291e-01
INHBE	5.0584e-02	3.4470e-02	1.4675e+00	1.4224e-01	{"n_iterations":5,"converged":true,"exploded":false}	NA	7420	9.8291e-01
GFER	1.5777e-02	1.0752e-02	1.4673e+00	1.4231e-01	{"n_iterations":4,"converged":true,"exploded":false}	NA	5998	9.8291e-01
PDGFRA	-5.5095e-03	3.7556e-03	-1.4670e+00	1.4238e-01	{"n_iterations":4,"converged":true,"exploded":false}	NA	11513	9.8291e-01
CGN	1.1285e-02	7.6937e-03	1.4668e+00	1.4242e-01	{"n_iterations":4,"converged":true,"exploded":false}	NA	2894	9.8291e-01
SPTLC3	1.0817e-02	7.3758e-03	1.4665e+00	1.4250e-01	{"n_iterations":4,"converged":true,"exploded":false}	NA	15220	9.8291e-01
GTF2A1	-3.2807e-02	2.2375e-02	-1.4662e+00	1.4259e-01	{"n_iterations":4,"converged":true,"exploded":false}	NA	6505	9.8291e-01
EVX2	-4.4230e-02	3.0178e-02	-1.4657e+00	1.4274e-01	{"n_iterations":5,"converged":true,"exploded":false}	NA	5028	9.8291e-01
MDH1B	-2.9010e-02	1.9795e-02	-1.4655e+00	1.4278e-01	{"n_iterations":4,"converged":true,"exploded":false}	NA	9091	9.8291e-01
FGF1	3.2520e-02	2.2192e-02	1.4654e+00	1.4281e-01	{"n_iterations":4,"converged":true,"exploded":false}	NA	5478	9.8291e-01
PRAMEF11	-4.7856e-02	3.2659e-02	-1.4653e+00	1.4284e-01	{"n_iterations":6,"converged":true,"exploded":false}	NA	12333	9.8291e-01
ANGPTL8	4.6652e-03	3.1839e-03	1.4653e+00	1.4285e-01	{"n_iterations":4,"converged":true,"exploded":false}	NA	657	9.8291e-01
ZC3H12C	-1.7332e-02	1.1831e-02	-1.4650e+00	1.4292e-01	{"n_iterations":4,"converged":true,"exploded":false}	NA	17875	9.8291e-01
HMGCL	-2.8723e-02	1.9614e-02	-1.4644e+00	1.4309e-01	{"n_iterations":4,"converged":true,"exploded":false}	NA	6890	9.8291e-01
PXDC1	-3.9775e-02	2.7164e-02	-1.4643e+00	1.4312e-01	{"n_iterations":4,"converged":true,"exploded":false}	NA	12774	9.8291e-01
PRDM10	-5.5133e-02	3.7664e-02	-1.4638e+00	1.4324e-01	{"n_iterations":5,"converged":true,"exploded":false}	NA	12359	9.8291e-01
TBC1D32	1.1689e-02	7.9859e-03	1.4637e+00	1.4326e-01	{"n_iterations":4,"converged":true,"exploded":false}	NA	15773	9.8291e-01
ACSM5	5.0721e-03	3.4657e-03	1.4635e+00	1.4333e-01	{"n_iterations":4,"converged":true,"exploded":false}	NA	197	9.8291e-01
MAGEA12	-9.4915e-02	6.4862e-02	-1.4633e+00	1.4337e-01	{"n_iterations":5,"converged":true,"exploded":false}	NA	8831	9.8291e-01
PCDH11X	-1.6166e-02	1.1053e-02	-1.4626e+00	1.4357e-01	{"n_iterations":4,"converged":true,"exploded":false}	NA	11358	9.8291e-01
TMEM150A	1.6806e-01	1.1490e-01	1.4626e+00	1.4357e-01	{"n_iterations":4,"converged":true,"exploded":false}	NA	16276	9.8291e-01
MAGEF1	-1.2566e-02	8.5936e-03	-1.4622e+00	1.4368e-01	{"n_iterations":4,"converged":true,"exploded":false}	NA	8852	9.8291e-01
MBOAT2	-1.7467e-02	1.1945e-02	-1.4622e+00	1.4369e-01	{"n_iterations":4,"converged":true,"exploded":false}	NA	9032	9.8291e-01
LTB4R2	-7.8078e-02	5.3411e-02	-1.4619e+00	1.4378e-01	{"n_iterations":5,"converged":true,"exploded":false}	NA	8720	9.8291e-01
ADD3	-2.4991e-02	1.7097e-02	-1.4617e+00	1.4381e-01	{"n_iterations":4,"converged":true,"exploded":false}	NA	318	9.8291e-01
RNF25	-3.5441e-02	2.4248e-02	-1.4616e+00	1.4386e-01	{"n_iterations":4,"converged":true,"exploded":false}	NA	13462	9.8291e-01
CYB5R2	4.2312e-03	2.8951e-03	1.4615e+00	1.4387e-01	{"n_iterations":4,"converged":true,"exploded":false}	NA	3766	9.8291e-01
CDC27	2.9119e-01	1.9926e-01	1.4614e+00	1.4392e-01	{"n_iterations":7,"converged":true,"exploded":false}	NA	2581	9.8291e-01
REEP1	-1.1881e-02	8.1303e-03	-1.4613e+00	1.4394e-01	{"n_iterations":4,"converged":true,"exploded":false}	NA	13152	9.8291e-01
HS3ST1	2.7951e-02	1.9128e-02	1.4612e+00	1.4396e-01	{"n_iterations":4,"converged":true,"exploded":false}	NA	7023	9.8291e-01
NPNT	4.5671e-03	3.1261e-03	1.4610e+00	1.4403e-01	{"n_iterations":4,"converged":true,"exploded":false}	NA	10393	9.8291e-01
RABGGTB	-6.0431e-02	4.1366e-02	-1.4609e+00	1.4405e-01	{"n_iterations":4,"converged":true,"exploded":false}	NA	12900	9.8291e-01
KISS1	1.3398e-02	9.1714e-03	1.4609e+00	1.4405e-01	{"n_iterations":4,"converged":true,"exploded":false}	NA	7957	9.8291e-01
SPATA46	5.7807e-03	3.9575e-03	1.4607e+00	1.4409e-01	{"n_iterations":4,"converged":true,"exploded":false}	NA	15094	9.8291e-01
UBE2D3	-5.5531e-02	3.8017e-02	-1.4607e+00	1.4410e-01	{"n_iterations":5,"converged":true,"exploded":false}	NA	17130	9.8291e-01
NFKB2	6.6856e-02	4.5774e-02	1.4606e+00	1.4413e-01	{"n_iterations":5,"converged":true,"exploded":false}	NA	10153	9.8291e-01
PCF11	-6.8705e-02	4.7043e-02	-1.4605e+00	1.4416e-01	{"n_iterations":4,"converged":true,"exploded":false}	NA	11424	9.8291e-01
CTPS1	-9.6461e-03	6.6052e-03	-1.4604e+00	1.4418e-01	{"n_iterations":4,"converged":true,"exploded":false}	NA	3679	9.8291e-01
POLR3G	-3.3712e-02	2.3087e-02	-1.4602e+00	1.4423e-01	{"n_iterations":4,"converged":true,"exploded":false}	NA	12125	9.8291e-01
PABPC4L	1.4176e-02	9.7082e-03	1.4602e+00	1.4423e-01	{"n_iterations":4,"converged":true,"exploded":false}	NA	11206	9.8291e-01
PDK4	3.6576e-02	2.5049e-02	1.4602e+00	1.4425e-01	{"n_iterations":5,"converged":true,"exploded":false}	NA	11530	9.8291e-01
CAMSAP3	-3.3188e-02	2.2730e-02	-1.4601e+00	1.4425e-01	{"n_iterations":5,"converged":true,"exploded":false}	NA	2113	9.8291e-01
NINL	1.6511e-02	1.1310e-02	1.4599e+00	1.4432e-01	{"n_iterations":4,"converged":true,"exploded":false}	NA	10197	9.8291e-01
PRB2	-3.5401e-02	2.4253e-02	-1.4597e+00	1.4437e-01	{"n_iterations":5,"converged":true,"exploded":false}	NA	12351	9.8291e-01
SYCP2	1.6552e-02	1.1341e-02	1.4596e+00	1.4441e-01	{"n_iterations":4,"converged":true,"exploded":false}	NA	15566	9.8291e-01
KRTAP4-7	2.4984e-02	1.7120e-02	1.4593e+00	1.4448e-01	{"n_iterations":4,"converged":true,"exploded":false}	NA	8214	9.8291e-01
LYSMD1	2.9491e+00	2.0210e+00	1.4593e+00	1.4450e-01	{"n_iterations":11,"converged":true,"exploded":false}	NA	8782	9.8291e-01
SEMA6C	2.9799e-02	2.0422e-02	1.4592e+00	1.4451e-01	{"n_iterations":5,"converged":true,"exploded":false}	NA	14049	9.8291e-01
PHLPP1	-2.3493e-02	1.6102e-02	-1.4591e+00	1.4455e-01	{"n_iterations":4,"converged":true,"exploded":false}	NA	11714	9.8291e-01
FLRT3	-6.5623e-02	4.4985e-02	-1.4588e+00	1.4463e-01	{"n_iterations":4,"converged":true,"exploded":false}	NA	5575	9.8291e-01
CYTIP	1.5066e-02	1.0331e-02	1.4582e+00	1.4477e-01	{"n_iterations":4,"converged":true,"exploded":false}	NA	3851	9.8291e-01
TIAM1	-1.9738e-02	1.3538e-02	-1.4580e+00	1.4483e-01	{"n_iterations":4,"converged":true,"exploded":false}	NA	16086	9.8291e-01
CYP3A4	5.1440e-02	3.5286e-02	1.4578e+00	1.4489e-01	{"n_iterations":5,"converged":true,"exploded":false}	CYP	3817	9.8291e-01
GJA9	-3.4437e-02	2.3627e-02	-1.4575e+00	1.4497e-01	{"n_iterations":4,"converged":true,"exploded":false}	NA	6071	9.8291e-01
UNC5A	6.2163e-02	4.2654e-02	1.4574e+00	1.4501e-01	{"n_iterations":5,"converged":true,"exploded":false}	NA	17271	9.8291e-01
ADRB2	-2.3009e-02	1.5790e-02	-1.4572e+00	1.4506e-01	{"n_iterations":4,"converged":true,"exploded":false}	NA	382	9.8291e-01
IRF2BP2	5.6811e-01	3.8995e-01	1.4569e+00	1.4515e-01	{"n_iterations":8,"converged":true,"exploded":false}	NA	7526	9.8291e-01
TXNL1	-1.3358e-02	9.1709e-03	-1.4565e+00	1.4525e-01	{"n_iterations":4,"converged":true,"exploded":false}	NA	17081	9.8291e-01
FXN	-1.6315e-03	1.1202e-03	-1.4564e+00	1.4527e-01	{"n_iterations":4,"converged":true,"exploded":false}	NA	5764	9.8291e-01
KRTAP26-1	-1.4435e-02	9.9119e-03	-1.4563e+00	1.4531e-01	{"n_iterations":4,"converged":true,"exploded":false}	NA	8200	9.8291e-01
DYRK4	-1.1538e-02	7.9239e-03	-1.4561e+00	1.4536e-01	{"n_iterations":4,"converged":true,"exploded":false}	NA	4532	9.8291e-01
RNASE12	-1.7554e-02	1.2055e-02	-1.4561e+00	1.4536e-01	{"n_iterations":4,"converged":true,"exploded":false}	NA	13374	9.8291e-01
LCN6	1.6470e-02	1.1311e-02	1.4561e+00	1.4537e-01	{"n_iterations":4,"converged":true,"exploded":false}	NA	8349	9.8291e-01
HPR	3.9120e-02	2.6870e-02	1.4559e+00	1.4543e-01	{"n_iterations":4,"converged":true,"exploded":false}	NA	6999	9.8291e-01
INPP1	-3.5375e-02	2.4302e-02	-1.4556e+00	1.4549e-01	{"n_iterations":4,"converged":true,"exploded":false}	NA	7432	9.8291e-01
UGT2B4	2.1560e-02	1.4812e-02	1.4555e+00	1.4552e-01	{"n_iterations":4,"converged":true,"exploded":false}	CNS	17241	9.8291e-01
PROSER1	-2.6631e-02	1.8302e-02	-1.4551e+00	1.4565e-01	{"n_iterations":4,"converged":true,"exploded":false}	NA	12466	9.8291e-01
CFDP1	1.7163e-01	1.1801e-01	1.4545e+00	1.4582e-01	{"n_iterations":5,"converged":true,"exploded":false}	NA	2873	9.8291e-01
ATP6V1G2	2.3764e-02	1.6339e-02	1.4545e+00	1.4582e-01	{"n_iterations":4,"converged":true,"exploded":false}	NA	1281	9.8291e-01
ZNF146	-7.5945e-02	5.2227e-02	-1.4541e+00	1.4591e-01	{"n_iterations":7,"converged":true,"exploded":false}	NA	18048	9.8291e-01
SNX5	-1.1552e-02	7.9448e-03	-1.4540e+00	1.4593e-01	{"n_iterations":4,"converged":true,"exploded":false}	NA	14963	9.8291e-01
CEP83	5.7675e-03	3.9670e-03	1.4539e+00	1.4598e-01	{"n_iterations":4,"converged":true,"exploded":false}	NA	2799	9.8291e-01
RCOR3	-1.9395e-02	1.3341e-02	-1.4539e+00	1.4599e-01	{"n_iterations":5,"converged":true,"exploded":false}	NA	13131	9.8291e-01
ESYT3	-6.3867e-03	4.3934e-03	-1.4537e+00	1.4603e-01	{"n_iterations":4,"converged":true,"exploded":false}	NA	4994	9.8291e-01
MTX1	-4.2641e-02	2.9334e-02	-1.4537e+00	1.4604e-01	{"n_iterations":4,"converged":true,"exploded":false}	NA	9706	9.8291e-01
SLC17A5	-1.3638e-02	9.3822e-03	-1.4536e+00	1.4605e-01	{"n_iterations":5,"converged":true,"exploded":false}	NA	14419	9.8291e-01
HBZ	-5.9710e-02	4.1088e-02	-1.4532e+00	1.4616e-01	{"n_iterations":5,"converged":true,"exploded":false}	NA	6705	9.8291e-01
CR1L	5.1126e-03	3.5184e-03	1.4531e+00	1.4619e-01	{"n_iterations":4,"converged":true,"exploded":false}	NA	3485	9.8291e-01
TDRD5	-1.2773e-02	8.7907e-03	-1.4530e+00	1.4623e-01	{"n_iterations":4,"converged":true,"exploded":false}	NA	15885	9.8291e-01
ZNF433	-4.4557e-02	3.0667e-02	-1.4529e+00	1.4625e-01	{"n_iterations":5,"converged":true,"exploded":false}	NA	18214	9.8291e-01
ANKRD62	-3.7107e-03	2.5552e-03	-1.4522e+00	1.4644e-01	{"n_iterations":4,"converged":true,"exploded":false}	NA	729	9.8291e-01
GUCY1B1	-9.6630e-02	6.6541e-02	-1.4522e+00	1.4645e-01	{"n_iterations":5,"converged":true,"exploded":false}	NA	6548	9.8291e-01
SCAF4	1.8447e-01	1.2703e-01	1.4522e+00	1.4645e-01	{"n_iterations":6,"converged":true,"exploded":false}	NA	13866	9.8291e-01
SLC16A7	3.0089e-02	2.0721e-02	1.4521e+00	1.4647e-01	{"n_iterations":5,"converged":true,"exploded":false}	NA	14412	9.8291e-01
N4BP1	9.2012e-02	6.3377e-02	1.4518e+00	1.4655e-01	{"n_iterations":6,"converged":true,"exploded":false}	NA	9856	9.8291e-01
H4C9	-1.2369e+00	8.5203e-01	-1.4517e+00	1.4659e-01	{"n_iterations":10,"converged":true,"exploded":false}	NA	6647	9.8291e-01
AURKC	-5.6951e-03	3.9247e-03	-1.4511e+00	1.4676e-01	{"n_iterations":4,"converged":true,"exploded":false}	NA	1321	9.8291e-01
TRIM58	-7.8608e-03	5.4173e-03	-1.4511e+00	1.4676e-01	{"n_iterations":4,"converged":true,"exploded":false}	NA	16783	9.8291e-01
CRNN	-4.1380e-02	2.8525e-02	-1.4507e+00	1.4688e-01	{"n_iterations":4,"converged":true,"exploded":false}	NA	3538	9.8291e-01
STK40	1.6403e-02	1.1308e-02	1.4506e+00	1.4689e-01	{"n_iterations":4,"converged":true,"exploded":false}	NA	15421	9.8291e-01
DUSP6	1.2639e-02	8.7130e-03	1.4506e+00	1.4690e-01	{"n_iterations":4,"converged":true,"exploded":false}	NA	4496	9.8291e-01
HOXA13	-2.4613e-02	1.6968e-02	-1.4505e+00	1.4691e-01	{"n_iterations":5,"converged":true,"exploded":false}	NA	6953	9.8291e-01
PLAGL2	6.6931e-02	4.6149e-02	1.4503e+00	1.4697e-01	{"n_iterations":5,"converged":true,"exploded":false}	NA	11889	9.8291e-01
SIVA1	3.8288e-03	2.6412e-03	1.4497e+00	1.4715e-01	{"n_iterations":4,"converged":true,"exploded":false}	NA	14341	9.8291e-01
IFNA8	4.6304e-02	3.1954e-02	1.4491e+00	1.4732e-01	{"n_iterations":5,"converged":true,"exploded":false}	NA	7215	9.8291e-01
PROS1	1.3081e-01	9.0288e-02	1.4488e+00	1.4738e-01	{"n_iterations":7,"converged":true,"exploded":false}	NA	12465	9.8291e-01
ZNF875	1.9545e-02	1.3494e-02	1.4485e+00	1.4749e-01	{"n_iterations":4,"converged":true,"exploded":false}	NA	18520	9.8291e-01
PIGW	3.0993e-02	2.1398e-02	1.4484e+00	1.4750e-01	{"n_iterations":5,"converged":true,"exploded":false}	NA	11768	9.8291e-01
PPT1	3.0662e-02	2.1170e-02	1.4484e+00	1.4752e-01	{"n_iterations":5,"converged":true,"exploded":false}	NA	12317	9.8291e-01
NAV1	1.3637e-02	9.4178e-03	1.4480e+00	1.4761e-01	{"n_iterations":4,"converged":true,"exploded":false}	NA	9935	9.8291e-01
DLG1	-4.2178e-03	2.9129e-03	-1.4480e+00	1.4763e-01	{"n_iterations":4,"converged":true,"exploded":false}	NA	4201	9.8291e-01
KRTAP5-11	-3.6248e-02	2.5035e-02	-1.4479e+00	1.4765e-01	{"n_iterations":4,"converged":true,"exploded":false}	NA	8219	9.8291e-01
SERPINI1	5.1166e-02	3.5338e-02	1.4479e+00	1.4765e-01	{"n_iterations":5,"converged":true,"exploded":false}	NA	14122	9.8291e-01
PROKR1	-2.8344e-02	1.9585e-02	-1.4472e+00	1.4783e-01	{"n_iterations":4,"converged":true,"exploded":false}	NA	12459	9.8291e-01
ZNF114	-3.1661e-02	2.1880e-02	-1.4470e+00	1.4790e-01	{"n_iterations":6,"converged":true,"exploded":false}	NA	18031	9.8291e-01
ARMC10	-1.3213e-02	9.1325e-03	-1.4469e+00	1.4794e-01	{"n_iterations":4,"converged":true,"exploded":false}	NA	1027	9.8291e-01
PKHD1	-7.8677e-03	5.4383e-03	-1.4467e+00	1.4797e-01	{"n_iterations":4,"converged":true,"exploded":false}	NA	11842	9.8291e-01
LRRC37A2	9.5810e-03	6.6227e-03	1.4467e+00	1.4798e-01	{"n_iterations":4,"converged":true,"exploded":false}	NA	8632	9.8291e-01
BNIPL	6.9539e-03	4.8068e-03	1.4467e+00	1.4799e-01	{"n_iterations":4,"converged":true,"exploded":false}	NA	1579	9.8291e-01
ERLEC1	-9.0540e-03	6.2599e-03	-1.4464e+00	1.4807e-01	{"n_iterations":4,"converged":true,"exploded":false}	NA	4955	9.8291e-01
SULT1E1	-2.2866e-02	1.5811e-02	-1.4462e+00	1.4812e-01	{"n_iterations":4,"converged":true,"exploded":false}	NA	15509	9.8291e-01
KMO	-2.7842e-02	1.9259e-02	-1.4456e+00	1.4828e-01	{"n_iterations":4,"converged":true,"exploded":false}	NA	8061	9.8291e-01
HOXD9	-1.7407e-02	1.2042e-02	-1.4456e+00	1.4830e-01	{"n_iterations":4,"converged":true,"exploded":false}	NA	6987	9.8291e-01
NANOS3	-2.1258e-01	1.4709e-01	-1.4452e+00	1.4840e-01	{"n_iterations":4,"converged":true,"exploded":false}	NA	9908	9.8291e-01
MTA2	2.8977e-01	2.0054e-01	1.4449e+00	1.4848e-01	{"n_iterations":6,"converged":true,"exploded":false}	NA	9638	9.8291e-01
MSH3	3.1977e-02	2.2137e-02	1.4445e+00	1.4861e-01	{"n_iterations":5,"converged":true,"exploded":false}	NA	9599	9.8291e-01
RAP1A	4.4578e-02	3.0864e-02	1.4444e+00	1.4864e-01	{"n_iterations":4,"converged":true,"exploded":false}	NA	12969	9.8291e-01
PYHIN1	2.9145e-02	2.0179e-02	1.4443e+00	1.4865e-01	{"n_iterations":5,"converged":true,"exploded":false}	NA	12794	9.8291e-01
DPH6	8.4012e-03	5.8172e-03	1.4442e+00	1.4869e-01	{"n_iterations":4,"converged":true,"exploded":false}	NA	4385	9.8291e-01
MARCHF8	-2.6183e-03	1.8132e-03	-1.4440e+00	1.4875e-01	{"n_iterations":4,"converged":true,"exploded":false}	NA	8978	9.8291e-01
MIEN1	-4.8945e-02	3.3897e-02	-1.4439e+00	1.4876e-01	{"n_iterations":5,"converged":true,"exploded":false}	NA	9281	9.8291e-01
LY6G5C	-5.8350e-02	4.0434e-02	-1.4431e+00	1.4900e-01	{"n_iterations":5,"converged":true,"exploded":false}	NA	8746	9.8291e-01
PRSS58	3.3203e-02	2.3009e-02	1.4430e+00	1.4901e-01	{"n_iterations":4,"converged":true,"exploded":false}	NA	12554	9.8291e-01
AREG	-1.5825e-01	1.0968e-01	-1.4428e+00	1.4907e-01	{"n_iterations":4,"converged":true,"exploded":false}	NA	900	9.8291e-01
PCK2	1.8409e-02	1.2760e-02	1.4427e+00	1.4912e-01	{"n_iterations":5,"converged":true,"exploded":false}	NA	11433	9.8291e-01
BAZ2B	4.4432e-03	3.0799e-03	1.4426e+00	1.4913e-01	{"n_iterations":4,"converged":true,"exploded":false}	NA	1416	9.8291e-01
PGLS	-1.1655e-02	8.0807e-03	-1.4424e+00	1.4920e-01	{"n_iterations":4,"converged":true,"exploded":false}	NA	11650	9.8291e-01
IFI27L2	2.3824e-02	1.6518e-02	1.4423e+00	1.4921e-01	{"n_iterations":5,"converged":true,"exploded":false}	NA	7187	9.8291e-01
ADCY7	2.3283e-02	1.6145e-02	1.4422e+00	1.4926e-01	{"n_iterations":5,"converged":true,"exploded":false}	NA	311	9.8291e-01
CCDC91	-1.1710e-02	8.1233e-03	-1.4416e+00	1.4942e-01	{"n_iterations":4,"converged":true,"exploded":false}	NA	2375	9.8291e-01
MCM3AP	9.9474e-03	6.9009e-03	1.4415e+00	1.4945e-01	{"n_iterations":4,"converged":true,"exploded":false}	NA	9063	9.8291e-01
PLA2G12A	-7.5896e-03	5.2657e-03	-1.4413e+00	1.4949e-01	{"n_iterations":4,"converged":true,"exploded":false}	NA	11860	9.8291e-01
OXCT2	-3.2111e-02	2.2281e-02	-1.4412e+00	1.4953e-01	{"n_iterations":4,"converged":true,"exploded":false}	NA	11160	9.8291e-01
SEC13	5.7088e-02	3.9619e-02	1.4409e+00	1.4960e-01	{"n_iterations":5,"converged":true,"exploded":false}	NA	13981	9.8291e-01
BORCS8-MEF2B	-3.8715e-02	2.6868e-02	-1.4409e+00	1.4960e-01	{"n_iterations":5,"converged":true,"exploded":false}	NA	1595	9.8291e-01
FKBP6	7.1056e-02	4.9321e-02	1.4407e+00	1.4968e-01	{"n_iterations":7,"converged":true,"exploded":false}	NA	5554	9.8291e-01
CDK17	1.8770e-01	1.3029e-01	1.4406e+00	1.4969e-01	{"n_iterations":5,"converged":true,"exploded":false}	NA	2651	9.8291e-01
RTP4	3.0523e-02	2.1191e-02	1.4404e+00	1.4975e-01	{"n_iterations":4,"converged":true,"exploded":false}	NA	13723	9.8291e-01
SLAIN2	2.1123e-02	1.4665e-02	1.4404e+00	1.4976e-01	{"n_iterations":4,"converged":true,"exploded":false}	NA	14364	9.8291e-01
ICAM3	-4.9766e-03	3.4559e-03	-1.4400e+00	1.4985e-01	{"n_iterations":4,"converged":true,"exploded":false}	NA	7152	9.8291e-01
GCA	-1.1171e-02	7.7614e-03	-1.4393e+00	1.5006e-01	{"n_iterations":4,"converged":true,"exploded":false}	NA	5934	9.8291e-01
CLPP	-1.8555e-02	1.2892e-02	-1.4393e+00	1.5008e-01	{"n_iterations":4,"converged":true,"exploded":false}	NA	3163	9.8291e-01
CCDC18	8.2923e-03	5.7623e-03	1.4391e+00	1.5013e-01	{"n_iterations":4,"converged":true,"exploded":false}	NA	2305	9.8291e-01
PDC	-3.3116e-02	2.3013e-02	-1.4390e+00	1.5015e-01	{"n_iterations":4,"converged":true,"exploded":false}	NA	11466	9.8291e-01
CFAP298-TCP10L	6.2470e-03	4.3413e-03	1.4390e+00	1.5015e-01	{"n_iterations":4,"converged":true,"exploded":false}	NA	2841	9.8291e-01
RELCH	3.6322e-02	2.5244e-02	1.4389e+00	1.5019e-01	{"n_iterations":5,"converged":true,"exploded":false}	NA	13166	9.8291e-01
KRTAP11-1	-5.8137e-03	4.0414e-03	-1.4385e+00	1.5028e-01	{"n_iterations":4,"converged":true,"exploded":false}	NA	8169	9.8291e-01
CXorf65	-7.3219e-01	5.0906e-01	-1.4383e+00	1.5034e-01	{"n_iterations":7,"converged":true,"exploded":false}	NA	3755	9.8291e-01
SMN1	-1.2807e+00	8.9043e-01	-1.4383e+00	1.5036e-01	{"n_iterations":6,"converged":true,"exploded":false}	NA	14858	9.8291e-01
MRPL46	4.2464e-02	2.9531e-02	1.4380e+00	1.5044e-01	{"n_iterations":5,"converged":true,"exploded":false}	NA	9530	9.8291e-01
COLGALT1	-1.4286e-02	9.9357e-03	-1.4378e+00	1.5048e-01	{"n_iterations":4,"converged":true,"exploded":false}	NA	3345	9.8291e-01
LCN2	-3.9696e-02	2.7613e-02	-1.4376e+00	1.5055e-01	{"n_iterations":4,"converged":true,"exploded":false}	NA	8348	9.8291e-01
PFDN1	3.4313e-01	2.3871e-01	1.4374e+00	1.5060e-01	{"n_iterations":6,"converged":true,"exploded":false}	NA	11613	9.8291e-01
TCEA2	-3.1405e-02	2.1850e-02	-1.4373e+00	1.5063e-01	{"n_iterations":4,"converged":true,"exploded":false}	NA	15828	9.8291e-01
DAOA	1.1592e-02	8.0662e-03	1.4372e+00	1.5067e-01	{"n_iterations":4,"converged":true,"exploded":false}	NA	3873	9.8291e-01
OR2T34	-4.5412e-03	3.1610e-03	-1.4367e+00	1.5082e-01	{"n_iterations":4,"converged":true,"exploded":false}	NA	10857	9.8291e-01
STEAP2	3.3335e-03	2.3211e-03	1.4362e+00	1.5095e-01	{"n_iterations":4,"converged":true,"exploded":false}	NA	15387	9.8291e-01
SLC22A17	-1.0792e-01	7.5142e-02	-1.4362e+00	1.5095e-01	{"n_iterations":4,"converged":true,"exploded":false}	NA	14447	9.8291e-01
TUBB6	4.5176e-02	3.1468e-02	1.4356e+00	1.5112e-01	{"n_iterations":5,"converged":true,"exploded":false}	NA	17033	9.8291e-01
OR2H1	-1.5505e-02	1.0802e-02	-1.4353e+00	1.5119e-01	{"n_iterations":4,"converged":true,"exploded":false}	NA	10832	9.8291e-01
VNN1	1.0626e-02	7.4046e-03	1.4350e+00	1.5128e-01	{"n_iterations":4,"converged":true,"exploded":false}	NA	17475	9.8291e-01
ENGASE	-2.3356e-03	1.6281e-03	-1.4346e+00	1.5141e-01	{"n_iterations":4,"converged":true,"exploded":false}	NA	4826	9.8291e-01
TPM2	1.0657e-02	7.4294e-03	1.4344e+00	1.5146e-01	{"n_iterations":4,"converged":true,"exploded":false}	NA	16643	9.8291e-01
DEPTOR	1.2808e-02	8.9355e-03	1.4334e+00	1.5174e-01	{"n_iterations":4,"converged":true,"exploded":false}	NA	4090	9.8291e-01
PSMA3	-5.8788e-02	4.1016e-02	-1.4333e+00	1.5177e-01	{"n_iterations":5,"converged":true,"exploded":false}	NA	12591	9.8291e-01
ZFR	-3.3550e-02	2.3408e-02	-1.4333e+00	1.5178e-01	{"n_iterations":4,"converged":true,"exploded":false}	NA	17969	9.8291e-01
EIF3B	1.8746e-02	1.3084e-02	1.4328e+00	1.5191e-01	{"n_iterations":4,"converged":true,"exploded":false}	NA	4700	9.8291e-01
CIITA	-3.7517e-03	2.6184e-03	-1.4328e+00	1.5191e-01	{"n_iterations":4,"converged":true,"exploded":false}	NA	3030	9.8291e-01
ITFG2	-7.3854e-02	5.1548e-02	-1.4327e+00	1.5193e-01	{"n_iterations":5,"converged":true,"exploded":false}	NA	7568	9.8291e-01
HNRNPC	1.8633e-02	1.3006e-02	1.4327e+00	1.5195e-01	{"n_iterations":4,"converged":true,"exploded":false}	NA	6920	9.8291e-01
CSPP1	-6.3027e-03	4.4000e-03	-1.4324e+00	1.5202e-01	{"n_iterations":4,"converged":true,"exploded":false}	NA	3613	9.8291e-01
TMEM52	5.3338e-02	3.7237e-02	1.4324e+00	1.5203e-01	{"n_iterations":5,"converged":true,"exploded":false}	NA	16415	9.8291e-01
OR2F2	-1.1043e-02	7.7102e-03	-1.4322e+00	1.5209e-01	{"n_iterations":4,"converged":true,"exploded":false}	NA	10828	9.8291e-01
MAF	2.2489e-02	1.5708e-02	1.4317e+00	1.5222e-01	{"n_iterations":4,"converged":true,"exploded":false}	NA	8820	9.8291e-01
DNM1L	-6.3549e-03	4.4387e-03	-1.4317e+00	1.5224e-01	{"n_iterations":4,"converged":true,"exploded":false}	NA	4334	9.8291e-01
ZNRF4	3.8143e-03	2.6644e-03	1.4316e+00	1.5226e-01	{"n_iterations":4,"converged":true,"exploded":false}	NA	18541	9.8291e-01
MCRIP2	4.2976e-02	3.0026e-02	1.4313e+00	1.5234e-01	{"n_iterations":5,"converged":true,"exploded":false}	NA	9077	9.8291e-01
MCOLN2	-2.8076e-02	1.9617e-02	-1.4312e+00	1.5239e-01	{"n_iterations":4,"converged":true,"exploded":false}	NA	9073	9.8291e-01
TAS2R16	2.6181e-01	1.8295e-01	1.4311e+00	1.5240e-01	{"n_iterations":6,"converged":true,"exploded":false}	NA	15718	9.8291e-01
DEPP1	8.1538e-02	5.6979e-02	1.4310e+00	1.5242e-01	{"n_iterations":6,"converged":true,"exploded":false}	NA	4089	9.8291e-01
OR6Y1	-1.0295e-02	7.1954e-03	-1.4307e+00	1.5251e-01	{"n_iterations":4,"converged":true,"exploded":false}	NA	11040	9.8291e-01
USP30	2.6409e-02	1.8463e-02	1.4304e+00	1.5261e-01	{"n_iterations":4,"converged":true,"exploded":false}	NA	17352	9.8291e-01
NUMBL	8.0331e-03	5.6166e-03	1.4303e+00	1.5264e-01	{"n_iterations":4,"converged":true,"exploded":false}	NA	10571	9.8291e-01
SH3PXD2B	6.2218e-03	4.3502e-03	1.4302e+00	1.5265e-01	{"n_iterations":4,"converged":true,"exploded":false}	NA	14240	9.8291e-01
TULP1	-3.6923e-02	2.5819e-02	-1.4301e+00	1.5270e-01	{"n_iterations":4,"converged":true,"exploded":false}	NA	17046	9.8291e-01
IQCF1	4.3241e-02	3.0243e-02	1.4298e+00	1.5278e-01	{"n_iterations":5,"converged":true,"exploded":false}	NA	7496	9.8291e-01
CYP4F2	7.9461e-03	5.5580e-03	1.4297e+00	1.5281e-01	{"n_iterations":4,"converged":true,"exploded":false}	NA	3828	9.8291e-01
KCNA4	4.1732e+02	2.9192e+02	1.4296e+00	1.5284e-01	{"n_iterations":5,"converged":true,"exploded":false}	NA	7722	9.8291e-01
SP140L	-4.5805e-03	3.2043e-03	-1.4295e+00	1.5286e-01	{"n_iterations":4,"converged":true,"exploded":false}	NA	15026	9.8291e-01
ACAP3	-1.8493e-02	1.2937e-02	-1.4295e+00	1.5287e-01	{"n_iterations":4,"converged":true,"exploded":false}	NA	132	9.8291e-01
LGR6	-2.1025e-02	1.4709e-02	-1.4294e+00	1.5289e-01	{"n_iterations":4,"converged":true,"exploded":false}	NA	8425	9.8291e-01
CDS1	-4.8968e-02	3.4259e-02	-1.4293e+00	1.5290e-01	{"n_iterations":4,"converged":true,"exploded":false}	NA	2697	9.8291e-01
ZYX	-2.3463e-02	1.6415e-02	-1.4293e+00	1.5291e-01	{"n_iterations":4,"converged":true,"exploded":false}	NA	18592	9.8291e-01
PINK1	-1.3425e-02	9.3940e-03	-1.4291e+00	1.5298e-01	{"n_iterations":4,"converged":true,"exploded":false}	NA	11799	9.8291e-01
CTNND2	8.5993e-02	6.0226e-02	1.4278e+00	1.5334e-01	{"n_iterations":6,"converged":true,"exploded":false}	NA	3677	9.8291e-01
GDNF	-2.2581e-02	1.5816e-02	-1.4278e+00	1.5336e-01	{"n_iterations":4,"converged":true,"exploded":false}	NA	5978	9.8291e-01
LYG2	8.0144e+00	5.6133e+00	1.4277e+00	1.5336e-01	{"n_iterations":12,"converged":true,"exploded":false}	NA	8761	9.8291e-01
MYD88	-5.8193e-02	4.0759e-02	-1.4277e+00	1.5336e-01	{"n_iterations":5,"converged":true,"exploded":false}	NA	9764	9.8291e-01
HS6ST1	4.2424e-03	2.9715e-03	1.4277e+00	1.5338e-01	{"n_iterations":4,"converged":true,"exploded":false}	NA	7030	9.8291e-01
PFKL	-6.5949e-03	4.6207e-03	-1.4273e+00	1.5350e-01	{"n_iterations":4,"converged":true,"exploded":false}	NA	11622	9.8291e-01
PCDHA7	-1.7609e-02	1.2341e-02	-1.4269e+00	1.5362e-01	{"n_iterations":4,"converged":true,"exploded":false}	NA	11379	9.8291e-01
SLCO1A2	-6.5109e-03	4.5637e-03	-1.4267e+00	1.5367e-01	{"n_iterations":4,"converged":true,"exploded":false}	NA	14741	9.8291e-01
KNOP1	4.0866e-03	2.8647e-03	1.4266e+00	1.5371e-01	{"n_iterations":4,"converged":true,"exploded":false}	NA	8074	9.8291e-01
HK2	-2.8004e-02	1.9638e-02	-1.4260e+00	1.5386e-01	{"n_iterations":4,"converged":true,"exploded":false}	NA	6850	9.8291e-01
LAMA3	-7.8780e-03	5.5250e-03	-1.4259e+00	1.5390e-01	{"n_iterations":4,"converged":true,"exploded":false}	NA	8272	9.8291e-01
TEX19	1.8570e-02	1.3024e-02	1.4259e+00	1.5391e-01	{"n_iterations":4,"converged":true,"exploded":false}	NA	15954	9.8291e-01
ARL11	1.2711e-02	8.9174e-03	1.4254e+00	1.5403e-01	{"n_iterations":4,"converged":true,"exploded":false}	NA	999	9.8291e-01
FDX2	2.2433e-02	1.5739e-02	1.4254e+00	1.5406e-01	{"n_iterations":4,"converged":true,"exploded":false}	NA	5444	9.8291e-01
C1GALT1	-4.2357e-02	2.9718e-02	-1.4253e+00	1.5406e-01	{"n_iterations":6,"converged":true,"exploded":false}	NA	1808	9.8291e-01
ZNF415	-7.0765e-03	4.9651e-03	-1.4252e+00	1.5409e-01	{"n_iterations":4,"converged":true,"exploded":false}	NA	18199	9.8291e-01
POGZ	-2.7411e-02	1.9235e-02	-1.4251e+00	1.5414e-01	{"n_iterations":5,"converged":true,"exploded":false}	NA	12073	9.8291e-01
MZF1	-1.2498e-02	8.7717e-03	-1.4248e+00	1.5420e-01	{"n_iterations":4,"converged":true,"exploded":false}	NA	9852	9.8291e-01
RGP1	4.6269e-02	3.2474e-02	1.4248e+00	1.5421e-01	{"n_iterations":5,"converged":true,"exploded":false}	NA	13239	9.8291e-01
GDF11	-2.2475e-02	1.5775e-02	-1.4247e+00	1.5423e-01	{"n_iterations":5,"converged":true,"exploded":false}	NA	5968	9.8291e-01
ZNF747	1.2331e-01	8.6557e-02	1.4247e+00	1.5426e-01	{"n_iterations":7,"converged":true,"exploded":false}	NA	18446	9.8291e-01
TENT5A	-2.7907e-02	1.9590e-02	-1.4246e+00	1.5427e-01	{"n_iterations":4,"converged":true,"exploded":false}	NA	15923	9.8291e-01
RPL12	1.9424e-02	1.3636e-02	1.4245e+00	1.5430e-01	{"n_iterations":4,"converged":true,"exploded":false}	NA	13534	9.8291e-01
LCN9	-6.4479e-03	4.5264e-03	-1.4245e+00	1.5430e-01	{"n_iterations":4,"converged":true,"exploded":false}	NA	8351	9.8291e-01
ZNF624	-3.3836e-02	2.3753e-02	-1.4245e+00	1.5430e-01	{"n_iterations":5,"converged":true,"exploded":false}	NA	18359	9.8291e-01
BIRC5	1.0763e-02	7.5565e-03	1.4243e+00	1.5436e-01	{"n_iterations":4,"converged":true,"exploded":false}	NA	1530	9.8291e-01
FAM186B	3.0663e-02	2.1533e-02	1.4240e+00	1.5444e-01	{"n_iterations":6,"converged":true,"exploded":false}	NA	5193	9.8291e-01
SSR4	-1.2620e-01	8.8631e-02	-1.4238e+00	1.5449e-01	{"n_iterations":7,"converged":true,"exploded":false}	NA	15305	9.8291e-01
IL21	-1.5262e-02	1.0720e-02	-1.4238e+00	1.5452e-01	{"n_iterations":4,"converged":true,"exploded":false}	NA	7346	9.8291e-01
SMIM3	2.7777e-02	1.9513e-02	1.4235e+00	1.5458e-01	{"n_iterations":5,"converged":true,"exploded":false}	NA	14848	9.8291e-01
SLC38A10	-1.3533e-02	9.5081e-03	-1.4233e+00	1.5466e-01	{"n_iterations":4,"converged":true,"exploded":false}	NA	14607	9.8291e-01
ROR2	1.7965e-02	1.2623e-02	1.4232e+00	1.5467e-01	{"n_iterations":4,"converged":true,"exploded":false}	NA	13502	9.8291e-01
STARD5	-1.1352e-02	7.9769e-03	-1.4231e+00	1.5470e-01	{"n_iterations":4,"converged":true,"exploded":false}	NA	15367	9.8291e-01
APOA2	-4.7314e-03	3.3256e-03	-1.4227e+00	1.5482e-01	{"n_iterations":4,"converged":true,"exploded":false}	NA	839	9.8291e-01
RNASEK	1.3970e-02	9.8204e-03	1.4225e+00	1.5487e-01	{"n_iterations":4,"converged":true,"exploded":false}	NA	13387	9.8291e-01
SNED1	8.0621e-03	5.6675e-03	1.4225e+00	1.5488e-01	{"n_iterations":4,"converged":true,"exploded":false}	NA	14904	9.8291e-01
TRPC5	-5.1085e-02	3.5912e-02	-1.4225e+00	1.5488e-01	{"n_iterations":5,"converged":true,"exploded":false}	NA	16848	9.8291e-01
CELSR3	-2.0793e-02	1.4618e-02	-1.4225e+00	1.5489e-01	{"n_iterations":4,"converged":true,"exploded":false}	NA	2740	9.8291e-01
BCAN	3.9162e-02	2.7537e-02	1.4222e+00	1.5498e-01	{"n_iterations":4,"converged":true,"exploded":false}	NA	1431	9.8291e-01
FAM184A	-2.1068e-02	1.4817e-02	-1.4218e+00	1.5507e-01	{"n_iterations":4,"converged":true,"exploded":false}	NA	5189	9.8291e-01
SPATA31D4	1.5971e+00	1.1235e+00	1.4216e+00	1.5514e-01	{"n_iterations":5,"converged":true,"exploded":false}	NA	15088	9.8291e-01
TMEM18	-8.6444e-03	6.0809e-03	-1.4216e+00	1.5515e-01	{"n_iterations":4,"converged":true,"exploded":false}	NA	16306	9.8291e-01
LHFPL3	-3.8220e-02	2.6886e-02	-1.4216e+00	1.5515e-01	{"n_iterations":5,"converged":true,"exploded":false}	NA	8431	9.8291e-01
KDM4D	-6.8390e-01	4.8110e-01	-1.4215e+00	1.5516e-01	{"n_iterations":5,"converged":true,"exploded":false}	NA	7847	9.8291e-01
ARL1	1.3474e-02	9.4804e-03	1.4212e+00	1.5526e-01	{"n_iterations":4,"converged":true,"exploded":false}	NA	997	9.8291e-01
SMYD5	-1.4699e-02	1.0343e-02	-1.4211e+00	1.5528e-01	{"n_iterations":4,"converged":true,"exploded":false}	NA	14885	9.8291e-01
CCDC181	2.6139e-02	1.8395e-02	1.4210e+00	1.5531e-01	{"n_iterations":4,"converged":true,"exploded":false}	NA	2307	9.8291e-01
SRRM5	3.3962e-02	2.3900e-02	1.4210e+00	1.5532e-01	{"n_iterations":5,"converged":true,"exploded":false}	NA	15272	9.8291e-01
FRAT2	-1.1566e-02	8.1410e-03	-1.4207e+00	1.5540e-01	{"n_iterations":4,"converged":true,"exploded":false}	NA	5691	9.8291e-01
C11orf87	-4.0334e-02	2.8405e-02	-1.4200e+00	1.5561e-01	{"n_iterations":5,"converged":true,"exploded":false}	NA	1729	9.8291e-01
RNASE9	1.1191e-02	7.8831e-03	1.4196e+00	1.5573e-01	{"n_iterations":4,"converged":true,"exploded":false}	NA	13382	9.8291e-01
MRPL21	-2.1285e-02	1.4995e-02	-1.4195e+00	1.5575e-01	{"n_iterations":5,"converged":true,"exploded":false}	NA	9507	9.8291e-01
SPATS2	-1.3923e-02	9.8112e-03	-1.4191e+00	1.5587e-01	{"n_iterations":4,"converged":true,"exploded":false}	NA	15105	9.8291e-01
IRX3	1.6007e-02	1.1282e-02	1.4188e+00	1.5594e-01	{"n_iterations":4,"converged":true,"exploded":false}	NA	7543	9.8291e-01
EHD2	-3.3615e-02	2.3692e-02	-1.4188e+00	1.5595e-01	{"n_iterations":4,"converged":true,"exploded":false}	NA	4670	9.8291e-01
B3GNT2	4.3380e-01	3.0579e-01	1.4186e+00	1.5600e-01	{"n_iterations":6,"converged":true,"exploded":false}	NA	1354	9.8291e-01
TNXB	-3.2790e-03	2.3115e-03	-1.4185e+00	1.5603e-01	{"n_iterations":4,"converged":true,"exploded":false}	NA	16572	9.8291e-01
BBOX1	4.9781e-03	3.5095e-03	1.4185e+00	1.5606e-01	{"n_iterations":4,"converged":true,"exploded":false}	NA	1420	9.8291e-01
SRL	1.3671e-02	9.6381e-03	1.4184e+00	1.5606e-01	{"n_iterations":4,"converged":true,"exploded":false}	NA	15250	9.8291e-01
THSD7A	-7.8578e-03	5.5402e-03	-1.4183e+00	1.5610e-01	{"n_iterations":4,"converged":true,"exploded":false}	NA	16075	9.8291e-01
UCMA	9.4459e-02	6.6614e-02	1.4180e+00	1.5619e-01	{"n_iterations":4,"converged":true,"exploded":false}	NA	17205	9.8291e-01
NNMT	7.7476e-01	5.4640e-01	1.4179e+00	1.5621e-01	{"n_iterations":6,"converged":true,"exploded":false}	NA	10293	9.8291e-01
EPOR	-3.7802e-02	2.6660e-02	-1.4179e+00	1.5622e-01	{"n_iterations":5,"converged":true,"exploded":false}	NA	4902	9.8291e-01
VGF	-1.1865e-01	8.3688e-02	-1.4178e+00	1.5625e-01	{"n_iterations":5,"converged":true,"exploded":false}	NA	17450	9.8291e-01
EIF3C	1.5418e-01	1.0877e-01	1.4175e+00	1.5634e-01	{"n_iterations":7,"converged":true,"exploded":false}	NA	4701	9.8291e-01
CLEC17A	3.7669e-03	2.6586e-03	1.4169e+00	1.5651e-01	{"n_iterations":4,"converged":true,"exploded":false}	NA	3111	9.8291e-01
RIN2	-1.3575e-02	9.5849e-03	-1.4163e+00	1.5670e-01	{"n_iterations":4,"converged":true,"exploded":false}	NA	13333	9.8291e-01
OR1J4	-6.2185e-02	4.3914e-02	-1.4160e+00	1.5676e-01	{"n_iterations":4,"converged":true,"exploded":false}	NA	10793	9.8291e-01
WDR5B	2.3019e-02	1.6259e-02	1.4158e+00	1.5685e-01	{"n_iterations":4,"converged":true,"exploded":false}	NA	17618	9.8291e-01
IFNA13	-8.2798e-03	5.8489e-03	-1.4156e+00	1.5689e-01	{"n_iterations":4,"converged":true,"exploded":false}	NA	7206	9.8291e-01
OR8H2	1.0180e-02	7.1933e-03	1.4151e+00	1.5703e-01	{"n_iterations":4,"converged":true,"exploded":false}	NA	11064	9.8291e-01
SH2B1	8.5743e-03	6.0594e-03	1.4150e+00	1.5705e-01	{"n_iterations":4,"converged":true,"exploded":false}	NA	14209	9.8291e-01
STX2	1.3524e-02	9.5648e-03	1.4139e+00	1.5738e-01	{"n_iterations":4,"converged":true,"exploded":false}	NA	15469	9.8291e-01
RMND5B	-2.0327e-02	1.4377e-02	-1.4139e+00	1.5739e-01	{"n_iterations":5,"converged":true,"exploded":false}	NA	13370	9.8291e-01
OR2L3	-3.1116e-03	2.2008e-03	-1.4138e+00	1.5741e-01	{"n_iterations":4,"converged":true,"exploded":false}	NA	10839	9.8291e-01
OR2F1	6.2423e-03	4.4155e-03	1.4137e+00	1.5744e-01	{"n_iterations":4,"converged":true,"exploded":false}	NA	10827	9.8291e-01
ZNF2	-1.2418e-01	8.7850e-02	-1.4136e+00	1.5749e-01	{"n_iterations":5,"converged":true,"exploded":false}	NA	18071	9.8291e-01
ENAM	3.8264e-02	2.7073e-02	1.4134e+00	1.5755e-01	{"n_iterations":4,"converged":true,"exploded":false}	NA	4819	9.8291e-01
PIF1	8.1467e-03	5.7666e-03	1.4127e+00	1.5773e-01	{"n_iterations":4,"converged":true,"exploded":false}	NA	11748	9.8291e-01
SQOR	-1.4297e-02	1.0121e-02	-1.4126e+00	1.5776e-01	{"n_iterations":4,"converged":true,"exploded":false}	NA	15227	9.8291e-01
DPY19L4	2.1996e-02	1.5571e-02	1.4126e+00	1.5777e-01	{"n_iterations":4,"converged":true,"exploded":false}	NA	4406	9.8291e-01
SNU13	2.6750e-02	1.8938e-02	1.4125e+00	1.5780e-01	{"n_iterations":4,"converged":true,"exploded":false}	NA	14935	9.8291e-01
IPO5	-1.8798e-02	1.3309e-02	-1.4124e+00	1.5783e-01	{"n_iterations":4,"converged":true,"exploded":false}	NA	7484	9.8291e-01
OR52B6	-1.1508e-01	8.1484e-02	-1.4123e+00	1.5786e-01	{"n_iterations":7,"converged":true,"exploded":false}	NA	10942	9.8291e-01
MYH15	-3.5535e-03	2.5162e-03	-1.4123e+00	1.5787e-01	{"n_iterations":4,"converged":true,"exploded":false}	NA	9776	9.8291e-01
PCNX4	-3.3451e-03	2.3690e-03	-1.4120e+00	1.5794e-01	{"n_iterations":4,"converged":true,"exploded":false}	NA	11445	9.8291e-01
ZNF836	3.6470e-02	2.5831e-02	1.4119e+00	1.5798e-01	{"n_iterations":5,"converged":true,"exploded":false}	NA	18504	9.8291e-01
EGR1	-1.0230e-01	7.2457e-02	-1.4118e+00	1.5800e-01	{"n_iterations":6,"converged":true,"exploded":false}	NA	4663	9.8291e-01
P2RX5	1.2088e-02	8.5622e-03	1.4118e+00	1.5802e-01	{"n_iterations":4,"converged":true,"exploded":false}	NA	11173	9.8291e-01
RPL17	-7.8825e-03	5.5855e-03	-1.4112e+00	1.5818e-01	{"n_iterations":4,"converged":true,"exploded":false}	NA	13539	9.8291e-01
SCGB1C1	-1.3982e-01	9.9074e-02	-1.4112e+00	1.5818e-01	{"n_iterations":6,"converged":true,"exploded":false}	NA	13893	9.8291e-01
GATA2	-2.5713e-02	1.8225e-02	-1.4109e+00	1.5828e-01	{"n_iterations":4,"converged":true,"exploded":false}	NA	5907	9.8291e-01
BTNL9	-8.7829e-03	6.2264e-03	-1.4106e+00	1.5837e-01	{"n_iterations":4,"converged":true,"exploded":false}	NA	1689	9.8291e-01
ZNF99	2.5477e-03	1.8064e-03	1.4103e+00	1.5844e-01	{"n_iterations":4,"converged":true,"exploded":false}	NA	18531	9.8291e-01
ACTR3C	-3.7695e-03	2.6731e-03	-1.4102e+00	1.5849e-01	{"n_iterations":4,"converged":true,"exploded":false}	NA	226	9.8291e-01
HOXC8	1.5476e+01	1.0976e+01	1.4100e+00	1.5853e-01	{"n_iterations":6,"converged":true,"exploded":false}	NA	6977	9.8291e-01
TINAG	1.1722e-02	8.3149e-03	1.4098e+00	1.5860e-01	{"n_iterations":4,"converged":true,"exploded":false}	NA	16125	9.8291e-01
ATG4B	1.0522e-02	7.4662e-03	1.4093e+00	1.5875e-01	{"n_iterations":4,"converged":true,"exploded":false}	NA	1191	9.8291e-01
HLA-DOA	-9.2910e-03	6.5928e-03	-1.4093e+00	1.5876e-01	{"n_iterations":4,"converged":true,"exploded":false}	NA	6858	9.8291e-01
TEDC1	1.4722e-02	1.0451e-02	1.4087e+00	1.5894e-01	{"n_iterations":4,"converged":true,"exploded":false}	NA	15902	9.8291e-01
RIMS2	-1.4757e-02	1.0478e-02	-1.4084e+00	1.5902e-01	{"n_iterations":4,"converged":true,"exploded":false}	NA	13329	9.8291e-01
INPP5F	4.3801e-02	3.1108e-02	1.4081e+00	1.5912e-01	{"n_iterations":4,"converged":true,"exploded":false}	NA	7439	9.8291e-01
MRPS34	2.2755e-02	1.6161e-02	1.4081e+00	1.5912e-01	{"n_iterations":4,"converged":true,"exploded":false}	NA	9565	9.8291e-01
STUM	-3.7230e-02	2.6446e-02	-1.4078e+00	1.5919e-01	{"n_iterations":4,"converged":true,"exploded":false}	NA	15459	9.8291e-01
TIMD4	-2.9758e-02	2.1138e-02	-1.4078e+00	1.5919e-01	{"n_iterations":5,"converged":true,"exploded":false}	NA	16103	9.8291e-01
CRNKL1	-8.7232e-03	6.1978e-03	-1.4075e+00	1.5929e-01	{"n_iterations":5,"converged":true,"exploded":false}	NA	3537	9.8291e-01
ALDH2	1.2490e-01	8.8744e-02	1.4074e+00	1.5930e-01	{"n_iterations":6,"converged":true,"exploded":false}	NA	537	9.8291e-01
ZP4	-1.4777e-02	1.0500e-02	-1.4074e+00	1.5932e-01	{"n_iterations":4,"converged":true,"exploded":false}	NA	18545	9.8291e-01
DENND2D	-5.5853e-03	3.9691e-03	-1.4072e+00	1.5937e-01	{"n_iterations":4,"converged":true,"exploded":false}	NA	4074	9.8291e-01
LPAR3	8.4135e-01	5.9792e-01	1.4071e+00	1.5939e-01	{"n_iterations":9,"converged":true,"exploded":false}	NA	8554	9.8291e-01
TRIB2	2.3676e-02	1.6828e-02	1.4069e+00	1.5944e-01	{"n_iterations":5,"converged":true,"exploded":false}	NA	16730	9.8291e-01
SLC26A7	-1.0206e-02	7.2575e-03	-1.4063e+00	1.5963e-01	{"n_iterations":4,"converged":true,"exploded":false}	NA	14524	9.8291e-01
SEMA4G	-2.2547e-02	1.6035e-02	-1.4061e+00	1.5968e-01	{"n_iterations":4,"converged":true,"exploded":false}	NA	14044	9.8291e-01
HOOK1	2.7966e-02	1.9891e-02	1.4059e+00	1.5974e-01	{"n_iterations":4,"converged":true,"exploded":false}	NA	6944	9.8291e-01
ENO2	-1.8879e-01	1.3430e-01	-1.4058e+00	1.5980e-01	{"n_iterations":5,"converged":true,"exploded":false}	NA	4830	9.8291e-01
CITED1	-6.8368e-01	4.8665e-01	-1.4049e+00	1.6006e-01	{"n_iterations":7,"converged":true,"exploded":false}	NA	3044	9.8291e-01
TMEM200A	-2.8334e-02	2.0172e-02	-1.4046e+00	1.6014e-01	{"n_iterations":4,"converged":true,"exploded":false}	NA	16325	9.8291e-01
HMGN4	-1.2340e-01	8.7898e-02	-1.4039e+00	1.6034e-01	{"n_iterations":7,"converged":true,"exploded":false}	NA	6897	9.8291e-01
TXN2	5.2624e-02	3.7485e-02	1.4039e+00	1.6036e-01	{"n_iterations":5,"converged":true,"exploded":false}	NA	17070	9.8291e-01
NRCAM	7.6575e-03	5.4551e-03	1.4037e+00	1.6040e-01	{"n_iterations":4,"converged":true,"exploded":false}	NA	10448	9.8291e-01
INVS	-3.1492e-03	2.2436e-03	-1.4036e+00	1.6043e-01	{"n_iterations":4,"converged":true,"exploded":false}	NA	7475	9.8291e-01
RPL17-C18orf32	-1.1164e-02	7.9540e-03	-1.4036e+00	1.6044e-01	{"n_iterations":4,"converged":true,"exploded":false}	NA	13540	9.8291e-01
INTS12	1.5519e-01	1.1058e-01	1.4034e+00	1.6050e-01	{"n_iterations":5,"converged":true,"exploded":false}	NA	7462	9.8291e-01
RAD23A	-5.9788e-02	4.2616e-02	-1.4029e+00	1.6063e-01	{"n_iterations":5,"converged":true,"exploded":false}	NA	12916	9.8291e-01
TUT4	1.9309e-02	1.3763e-02	1.4029e+00	1.6064e-01	{"n_iterations":5,"converged":true,"exploded":false}	NA	17054	9.8291e-01
MAL	-1.9687e-02	1.4034e-02	-1.4028e+00	1.6067e-01	{"n_iterations":5,"converged":true,"exploded":false}	NA	8865	9.8291e-01
DUSP28	-1.6688e-02	1.1897e-02	-1.4028e+00	1.6068e-01	{"n_iterations":4,"converged":true,"exploded":false}	NA	4491	9.8291e-01
REG3A	8.9561e-02	6.3851e-02	1.4027e+00	1.6072e-01	{"n_iterations":5,"converged":true,"exploded":false}	NA	13160	9.8291e-01
MANBA	-9.8226e-03	7.0031e-03	-1.4026e+00	1.6073e-01	{"n_iterations":4,"converged":true,"exploded":false}	NA	8887	9.8291e-01
CLCC1	-9.0569e-03	6.4572e-03	-1.4026e+00	1.6073e-01	{"n_iterations":4,"converged":true,"exploded":false}	NA	3069	9.8291e-01
SSU72	1.4591e-02	1.0404e-02	1.4025e+00	1.6076e-01	{"n_iterations":4,"converged":true,"exploded":false}	NA	15312	9.8291e-01
TOMM5	1.7898e-02	1.2764e-02	1.4022e+00	1.6085e-01	{"n_iterations":4,"converged":true,"exploded":false}	NA	16588	9.8291e-01
MAGEA1	-2.0177e-02	1.4390e-02	-1.4021e+00	1.6087e-01	{"n_iterations":4,"converged":true,"exploded":false}	NA	8828	9.8291e-01
EFCAB7	-2.5993e-03	1.8538e-03	-1.4021e+00	1.6087e-01	{"n_iterations":4,"converged":true,"exploded":false}	NA	4630	9.8291e-01
TMEM86A	-6.7637e-02	4.8240e-02	-1.4021e+00	1.6088e-01	{"n_iterations":5,"converged":true,"exploded":false}	NA	16441	9.8291e-01
SOX7	-5.8120e-02	4.1462e-02	-1.4018e+00	1.6099e-01	{"n_iterations":4,"converged":true,"exploded":false}	NA	15019	9.8291e-01
ANKHD1	3.4186e-02	2.4394e-02	1.4014e+00	1.6109e-01	{"n_iterations":4,"converged":true,"exploded":false}	NA	669	9.8291e-01
MS4A1	4.8248e-02	3.4434e-02	1.4012e+00	1.6116e-01	{"n_iterations":4,"converged":true,"exploded":false}	NA	9577	9.8291e-01
BRMS1L	1.6176e-01	1.1545e-01	1.4011e+00	1.6117e-01	{"n_iterations":6,"converged":true,"exploded":false}	NA	1638	9.8291e-01
ZNF728	1.0879e-02	7.7648e-03	1.4010e+00	1.6120e-01	{"n_iterations":4,"converged":true,"exploded":false}	NA	18436	9.8291e-01
CBX1	-1.1104e-02	7.9259e-03	-1.4009e+00	1.6124e-01	{"n_iterations":4,"converged":true,"exploded":false}	NA	2233	9.8291e-01
FHL1	1.9885e-01	1.4200e-01	1.4003e+00	1.6141e-01	{"n_iterations":6,"converged":true,"exploded":false}	NA	5521	9.8291e-01
UBE3C	1.9895e-02	1.4208e-02	1.4002e+00	1.6145e-01	{"n_iterations":4,"converged":true,"exploded":false}	NA	17160	9.8291e-01
TMEM41A	1.0743e-02	7.6726e-03	1.4002e+00	1.6146e-01	{"n_iterations":4,"converged":true,"exploded":false}	NA	16404	9.8291e-01
RELT	1.6859e-02	1.2042e-02	1.4000e+00	1.6152e-01	{"n_iterations":4,"converged":true,"exploded":false}	NA	13170	9.8291e-01
RSAD1	-1.3877e-02	9.9123e-03	-1.3999e+00	1.6153e-01	{"n_iterations":4,"converged":true,"exploded":false}	NA	13669	9.8291e-01
RECK	-4.1558e-03	2.9688e-03	-1.3998e+00	1.6157e-01	{"n_iterations":4,"converged":true,"exploded":false}	NA	13148	9.8291e-01
LIN54	4.2392e-02	3.0288e-02	1.3996e+00	1.6162e-01	{"n_iterations":4,"converged":true,"exploded":false}	NA	8474	9.8291e-01
STAM2	4.2725e-03	3.0531e-03	1.3994e+00	1.6169e-01	{"n_iterations":4,"converged":true,"exploded":false}	NA	15356	9.8291e-01
OFD1	5.0793e-02	3.6298e-02	1.3994e+00	1.6170e-01	{"n_iterations":5,"converged":true,"exploded":false}	NA	10668	9.8291e-01
TLK2	3.6686e-02	2.6228e-02	1.3988e+00	1.6188e-01	{"n_iterations":5,"converged":true,"exploded":false}	NA	16157	9.8291e-01
FBXO33	-1.9090e-02	1.3649e-02	-1.3986e+00	1.6192e-01	{"n_iterations":4,"converged":true,"exploded":false}	NA	5382	9.8291e-01
IGSF8	1.3120e-01	9.3823e-02	1.3984e+00	1.6200e-01	{"n_iterations":5,"converged":true,"exploded":false}	NA	7285	9.8291e-01
PIWIL3	7.5706e-03	5.4139e-03	1.3984e+00	1.6200e-01	{"n_iterations":4,"converged":true,"exploded":false}	NA	11829	9.8291e-01
PELI1	7.6629e-01	5.4800e-01	1.3983e+00	1.6201e-01	{"n_iterations":8,"converged":true,"exploded":false}	NA	11576	9.8291e-01
TAF4B	8.1632e-02	5.8379e-02	1.3983e+00	1.6202e-01	{"n_iterations":6,"converged":true,"exploded":false}	NA	15667	9.8291e-01
TGFBR2	-5.7327e-03	4.1000e-03	-1.3982e+00	1.6205e-01	{"n_iterations":4,"converged":true,"exploded":false}	NA	16015	9.8291e-01
KRTAP19-3	1.1968e-02	8.5596e-03	1.3982e+00	1.6206e-01	{"n_iterations":4,"converged":true,"exploded":false}	NA	8182	9.8291e-01
LETM2	-1.1777e-02	8.4276e-03	-1.3974e+00	1.6230e-01	{"n_iterations":4,"converged":true,"exploded":false}	NA	8397	9.8291e-01
RRAGC	-3.9581e-02	2.8325e-02	-1.3974e+00	1.6230e-01	{"n_iterations":4,"converged":true,"exploded":false}	NA	13648	9.8291e-01
UNC93B1	4.6683e-02	3.3412e-02	1.3972e+00	1.6236e-01	{"n_iterations":5,"converged":true,"exploded":false}	NA	17279	9.8291e-01
AR	3.4585e-02	2.4754e-02	1.3972e+00	1.6236e-01	{"n_iterations":5,"converged":true,"exploded":false}	NA	893	9.8291e-01
COX8A	-1.5050e+00	1.0772e+00	-1.3971e+00	1.6237e-01	{"n_iterations":5,"converged":true,"exploded":false}	NA	3425	9.8291e-01
FASTKD2	-1.2775e-02	9.1458e-03	-1.3968e+00	1.6247e-01	{"n_iterations":4,"converged":true,"exploded":false}	NA	5323	9.8291e-01
AP3B1	-1.0053e-02	7.1972e-03	-1.3967e+00	1.6250e-01	{"n_iterations":4,"converged":true,"exploded":false}	NA	797	9.8291e-01
GFPT2	-9.7348e-03	6.9720e-03	-1.3963e+00	1.6263e-01	{"n_iterations":4,"converged":true,"exploded":false}	NA	6006	9.8291e-01
ALDH3A2	-4.7784e-03	3.4226e-03	-1.3961e+00	1.6267e-01	{"n_iterations":4,"converged":true,"exploded":false}	NA	539	9.8291e-01
TRH	-2.4315e-02	1.7416e-02	-1.3961e+00	1.6268e-01	{"n_iterations":4,"converged":true,"exploded":false}	NA	16725	9.8291e-01
PLEKHG2	4.3881e-03	3.1436e-03	1.3959e+00	1.6275e-01	{"n_iterations":4,"converged":true,"exploded":false}	NA	11937	9.8291e-01
CMTM3	-1.6430e-02	1.1770e-02	-1.3959e+00	1.6275e-01	{"n_iterations":4,"converged":true,"exploded":false}	NA	3202	9.8291e-01
BAIAP2	7.5542e-03	5.4126e-03	1.3957e+00	1.6281e-01	{"n_iterations":4,"converged":true,"exploded":false}	NA	1393	9.8291e-01
SPIRE1	7.6427e-02	5.4759e-02	1.3957e+00	1.6281e-01	{"n_iterations":4,"converged":true,"exploded":false}	NA	15161	9.8291e-01
RAB11FIP2	3.4397e-02	2.4651e-02	1.3954e+00	1.6291e-01	{"n_iterations":5,"converged":true,"exploded":false}	NA	12827	9.8291e-01
DOK1	7.7855e-01	5.5798e-01	1.3953e+00	1.6292e-01	{"n_iterations":8,"converged":true,"exploded":false}	NA	4361	9.8291e-01
FAM216B	-6.3254e-03	4.5341e-03	-1.3951e+00	1.6300e-01	{"n_iterations":4,"converged":true,"exploded":false}	NA	5216	9.8291e-01
DEPDC4	1.6873e-02	1.2096e-02	1.3949e+00	1.6305e-01	{"n_iterations":4,"converged":true,"exploded":false}	NA	4086	9.8291e-01
LCLAT1	-5.7993e-03	4.1604e-03	-1.3940e+00	1.6333e-01	{"n_iterations":4,"converged":true,"exploded":false}	NA	8341	9.8291e-01
ROPN1B	-2.7656e-02	1.9842e-02	-1.3938e+00	1.6337e-01	{"n_iterations":4,"converged":true,"exploded":false}	NA	13499	9.8291e-01
OR2T33	-5.3754e-03	3.8576e-03	-1.3935e+00	1.6348e-01	{"n_iterations":4,"converged":true,"exploded":false}	NA	10856	9.8291e-01
KSR2	-1.2224e-02	8.7743e-03	-1.3932e+00	1.6357e-01	{"n_iterations":4,"converged":true,"exploded":false}	NA	8244	9.8291e-01
MBTD1	1.9698e-01	1.4140e-01	1.3931e+00	1.6360e-01	{"n_iterations":8,"converged":true,"exploded":false}	NA	9036	9.8291e-01
FERMT2	1.5987e-02	1.1476e-02	1.3930e+00	1.6362e-01	{"n_iterations":4,"converged":true,"exploded":false}	NA	5457	9.8291e-01
ANO8	1.0592e-01	7.6039e-02	1.3929e+00	1.6364e-01	{"n_iterations":6,"converged":true,"exploded":false}	NA	751	9.8291e-01
PDIA3	-6.0186e-03	4.3219e-03	-1.3926e+00	1.6375e-01	{"n_iterations":4,"converged":true,"exploded":false}	NA	11521	9.8291e-01
CDC20	-5.9703e-02	4.2872e-02	-1.3926e+00	1.6375e-01	{"n_iterations":7,"converged":true,"exploded":false}	NA	2574	9.8291e-01
REG3G	-4.8972e-03	3.5171e-03	-1.3924e+00	1.6381e-01	{"n_iterations":4,"converged":true,"exploded":false}	NA	13161	9.8291e-01
ZNF555	6.6222e-02	4.7573e-02	1.3920e+00	1.6392e-01	{"n_iterations":4,"converged":true,"exploded":false}	NA	18294	9.8291e-01
GDPGP1	-1.1810e-02	8.4841e-03	-1.3920e+00	1.6393e-01	{"n_iterations":4,"converged":true,"exploded":false}	NA	5984	9.8291e-01
PRR19	7.2014e-02	5.1739e-02	1.3919e+00	1.6397e-01	{"n_iterations":6,"converged":true,"exploded":false}	NA	12501	9.8291e-01
THRA	4.7366e-02	3.4040e-02	1.3915e+00	1.6408e-01	{"n_iterations":5,"converged":true,"exploded":false}	NA	16069	9.8291e-01
COL6A5	-6.3290e-03	4.5486e-03	-1.3914e+00	1.6410e-01	{"n_iterations":4,"converged":true,"exploded":false}	NA	3333	9.8291e-01
PARP6	2.4647e-01	1.7714e-01	1.3914e+00	1.6410e-01	{"n_iterations":6,"converged":true,"exploded":false}	NA	11305	9.8291e-01
DYNC1H1	1.0270e-02	7.3817e-03	1.3913e+00	1.6414e-01	{"n_iterations":4,"converged":true,"exploded":false}	NA	4510	9.8291e-01
ASTL	1.6809e-02	1.2083e-02	1.3911e+00	1.6420e-01	{"n_iterations":4,"converged":true,"exploded":false}	NA	1152	9.8291e-01
YRDC	-2.8332e-02	2.0372e-02	-1.3907e+00	1.6431e-01	{"n_iterations":4,"converged":true,"exploded":false}	NA	17795	9.8291e-01
OR4K13	-2.8789e-03	2.0701e-03	-1.3907e+00	1.6432e-01	{"n_iterations":4,"converged":true,"exploded":false}	NA	10899	9.8291e-01
IRGQ	2.4737e-03	1.7792e-03	1.3903e+00	1.6443e-01	{"n_iterations":4,"converged":true,"exploded":false}	NA	7537	9.8291e-01
DDX58	-4.6856e-03	3.3704e-03	-1.3902e+00	1.6446e-01	{"n_iterations":4,"converged":true,"exploded":false}	NA	4016	9.8291e-01
C5orf51	2.1503e-02	1.5469e-02	1.3901e+00	1.6450e-01	{"n_iterations":5,"converged":true,"exploded":false}	NA	1948	9.8291e-01
MRO	4.4810e-03	3.2236e-03	1.3901e+00	1.6451e-01	{"n_iterations":4,"converged":true,"exploded":false}	NA	9485	9.8291e-01
C2orf69	-2.5039e-02	1.8013e-02	-1.3900e+00	1.6452e-01	{"n_iterations":4,"converged":true,"exploded":false}	NA	1899	9.8291e-01
RANGAP1	-1.0123e-02	7.2837e-03	-1.3899e+00	1.6457e-01	{"n_iterations":4,"converged":true,"exploded":false}	NA	12967	9.8291e-01
DMRT1	-2.2857e-02	1.6446e-02	-1.3898e+00	1.6458e-01	{"n_iterations":4,"converged":true,"exploded":false}	NA	4235	9.8291e-01
TMEM45B	-2.4243e-02	1.7446e-02	-1.3896e+00	1.6465e-01	{"n_iterations":4,"converged":true,"exploded":false}	NA	16410	9.8291e-01
PPT2	-6.2350e-03	4.4873e-03	-1.3895e+00	1.6469e-01	{"n_iterations":4,"converged":true,"exploded":false}	NA	12318	9.8291e-01
KRTAP4-3	-1.4483e-02	1.0424e-02	-1.3894e+00	1.6470e-01	{"n_iterations":4,"converged":true,"exploded":false}	NA	8210	9.8291e-01
DTNB	3.1868e-02	2.2944e-02	1.3890e+00	1.6485e-01	{"n_iterations":4,"converged":true,"exploded":false}	NA	4457	9.8291e-01
ZMAT3	4.5396e-03	3.2691e-03	1.3887e+00	1.6493e-01	{"n_iterations":4,"converged":true,"exploded":false}	NA	18007	9.8291e-01
TMIE	1.5272e-02	1.0999e-02	1.3886e+00	1.6497e-01	{"n_iterations":4,"converged":true,"exploded":false}	NA	16458	9.8291e-01
DNAJC9	-1.6121e-02	1.1611e-02	-1.3885e+00	1.6499e-01	{"n_iterations":4,"converged":true,"exploded":false}	NA	4319	9.8291e-01
TMEM30B	-4.6102e-02	3.3215e-02	-1.3880e+00	1.6514e-01	{"n_iterations":4,"converged":true,"exploded":false}	NA	16394	9.8291e-01
SALL4	-9.1508e-02	6.5943e-02	-1.3877e+00	1.6523e-01	{"n_iterations":6,"converged":true,"exploded":false}	NA	13804	9.8291e-01
TSEN34	-2.6427e-02	1.9044e-02	-1.3877e+00	1.6524e-01	{"n_iterations":5,"converged":true,"exploded":false}	NA	16881	9.8291e-01
ADAM12	-9.0372e-03	6.5137e-03	-1.3874e+00	1.6532e-01	{"n_iterations":4,"converged":true,"exploded":false}	NA	250	9.8291e-01
UBE2D1	-6.1200e-02	4.4118e-02	-1.3872e+00	1.6539e-01	{"n_iterations":5,"converged":true,"exploded":false}	NA	17128	9.8291e-01
CA1	-3.2280e-02	2.3272e-02	-1.3871e+00	1.6542e-01	{"n_iterations":4,"converged":true,"exploded":false}	NA	2001	9.8291e-01
ADK	-5.1425e-02	3.7078e-02	-1.3869e+00	1.6546e-01	{"n_iterations":4,"converged":true,"exploded":false}	NA	361	9.8291e-01
MSTO1	2.3510e-02	1.6958e-02	1.3863e+00	1.6564e-01	{"n_iterations":4,"converged":true,"exploded":false}	NA	9623	9.8291e-01
LMOD3	-6.7564e-03	4.8741e-03	-1.3862e+00	1.6569e-01	{"n_iterations":4,"converged":true,"exploded":false}	NA	8529	9.8291e-01
FAM47C	-1.4528e-02	1.0481e-02	-1.3861e+00	1.6570e-01	{"n_iterations":4,"converged":true,"exploded":false}	NA	5251	9.8291e-01
C14orf28	-8.1543e-02	5.8828e-02	-1.3861e+00	1.6571e-01	{"n_iterations":5,"converged":true,"exploded":false}	NA	1752	9.8291e-01
USP45	-3.3378e-03	2.4080e-03	-1.3861e+00	1.6571e-01	{"n_iterations":4,"converged":true,"exploded":false}	NA	17367	9.8291e-01
LRRC38	-8.3763e-02	6.0437e-02	-1.3860e+00	1.6576e-01	{"n_iterations":4,"converged":true,"exploded":false}	NA	8635	9.8291e-01
DNAJC5B	-1.5148e-01	1.0934e-01	-1.3854e+00	1.6592e-01	{"n_iterations":5,"converged":true,"exploded":false}	NA	4314	9.8291e-01
MAGEC2	-2.6889e-02	1.9409e-02	-1.3854e+00	1.6594e-01	{"n_iterations":5,"converged":true,"exploded":false}	NA	8846	9.8291e-01
TRIO	3.6894e-02	2.6637e-02	1.3851e+00	1.6604e-01	{"n_iterations":5,"converged":true,"exploded":false}	NA	16809	9.8291e-01
NPIPB9	1.4249e-02	1.0288e-02	1.3850e+00	1.6606e-01	{"n_iterations":4,"converged":true,"exploded":false}	NA	10387	9.8291e-01
PTPN12	-3.7433e-03	2.7032e-03	-1.3847e+00	1.6613e-01	{"n_iterations":4,"converged":true,"exploded":false}	NA	12706	9.8291e-01
ARNT2	-1.5597e-02	1.1266e-02	-1.3845e+00	1.6622e-01	{"n_iterations":4,"converged":true,"exploded":false}	NA	1050	9.8291e-01
HLA-DQB1	-4.7733e-04	3.4479e-04	-1.3844e+00	1.6623e-01	{"n_iterations":4,"converged":true,"exploded":false}	NA	6864	9.8291e-01
PPCDC	-2.9157e-02	2.1066e-02	-1.3841e+00	1.6633e-01	{"n_iterations":5,"converged":true,"exploded":false}	NA	12194	9.8291e-01
TMEM132E	8.7806e-02	6.3446e-02	1.3839e+00	1.6638e-01	{"n_iterations":5,"converged":true,"exploded":false}	NA	16262	9.8291e-01
C2orf72	1.4517e-02	1.0489e-02	1.3839e+00	1.6638e-01	{"n_iterations":4,"converged":true,"exploded":false}	NA	1900	9.8291e-01
PHACTR4	-2.1681e-02	1.5668e-02	-1.3838e+00	1.6642e-01	{"n_iterations":5,"converged":true,"exploded":false}	NA	11670	9.8291e-01
LRRC14B	-1.5926e-02	1.1509e-02	-1.3838e+00	1.6643e-01	{"n_iterations":4,"converged":true,"exploded":false}	NA	8612	9.8291e-01
FAM72B	-7.4443e-03	5.3804e-03	-1.3836e+00	1.6648e-01	{"n_iterations":4,"converged":true,"exploded":false}	NA	5268	9.8291e-01
RPS2	2.8667e-02	2.0721e-02	1.3835e+00	1.6652e-01	{"n_iterations":5,"converged":true,"exploded":false}	NA	13607	9.8291e-01
CALB2	-2.5480e-02	1.8418e-02	-1.3834e+00	1.6654e-01	{"n_iterations":5,"converged":true,"exploded":false}	NA	2070	9.8291e-01
PTGER3	5.4751e-03	3.9579e-03	1.3834e+00	1.6656e-01	{"n_iterations":4,"converged":true,"exploded":false}	NA	12671	9.8291e-01
EML4	2.5032e-02	1.8095e-02	1.3833e+00	1.6656e-01	{"n_iterations":5,"converged":true,"exploded":false}	NA	4807	9.8291e-01
GATA3	-5.0345e-02	3.6395e-02	-1.3833e+00	1.6658e-01	{"n_iterations":4,"converged":true,"exploded":false}	NA	5908	9.8291e-01
SMPD4	9.5890e-03	6.9323e-03	1.3832e+00	1.6659e-01	{"n_iterations":4,"converged":true,"exploded":false}	NA	14868	9.8291e-01
MCF2L	3.9201e-03	2.8348e-03	1.3828e+00	1.6671e-01	{"n_iterations":4,"converged":true,"exploded":false}	NA	9053	9.8291e-01
OR4Q3	-1.3476e-02	9.7457e-03	-1.3828e+00	1.6672e-01	{"n_iterations":4,"converged":true,"exploded":false}	NA	10911	9.8291e-01
INSL5	-3.2357e-02	2.3400e-02	-1.3828e+00	1.6673e-01	{"n_iterations":4,"converged":true,"exploded":false}	NA	7450	9.8291e-01
MITF	3.6133e-02	2.6133e-02	1.3827e+00	1.6677e-01	{"n_iterations":6,"converged":true,"exploded":false}	NA	9309	9.8291e-01
SLC41A3	-1.1276e-02	8.1581e-03	-1.3822e+00	1.6692e-01	{"n_iterations":4,"converged":true,"exploded":false}	NA	14636	9.8291e-01
CD55	-2.8014e-02	2.0272e-02	-1.3819e+00	1.6700e-01	{"n_iterations":5,"converged":true,"exploded":false}	NA	2540	9.8291e-01
AKT1S1	5.7996e-02	4.1973e-02	1.3818e+00	1.6705e-01	{"n_iterations":5,"converged":true,"exploded":false}	NA	520	9.8291e-01
FAM184B	-1.1624e-02	8.4134e-03	-1.3816e+00	1.6709e-01	{"n_iterations":4,"converged":true,"exploded":false}	NA	5190	9.8291e-01
COL23A1	-6.9462e-03	5.0276e-03	-1.3816e+00	1.6710e-01	{"n_iterations":4,"converged":true,"exploded":false}	NA	3313	9.8291e-01
NRXN1	-1.1039e-02	7.9904e-03	-1.3815e+00	1.6711e-01	{"n_iterations":4,"converged":true,"exploded":false}	NA	10471	9.8291e-01
PAIP1	-1.9441e-02	1.4083e-02	-1.3805e+00	1.6744e-01	{"n_iterations":4,"converged":true,"exploded":false}	NA	11238	9.8291e-01
PRPS2	1.5401e-02	1.1157e-02	1.3804e+00	1.6746e-01	{"n_iterations":4,"converged":true,"exploded":false}	NA	12489	9.8291e-01
SARAF	-5.0215e-02	3.6379e-02	-1.3803e+00	1.6749e-01	{"n_iterations":5,"converged":true,"exploded":false}	NA	13833	9.8291e-01
KLB	8.1475e-02	5.9026e-02	1.3803e+00	1.6749e-01	{"n_iterations":5,"converged":true,"exploded":false}	NA	7963	9.8291e-01
ACE2	-3.5358e-02	2.5617e-02	-1.3803e+00	1.6750e-01	{"n_iterations":4,"converged":true,"exploded":false}	NA	144	9.8291e-01
DIPK1C	-1.9136e-02	1.3866e-02	-1.3800e+00	1.6758e-01	{"n_iterations":5,"converged":true,"exploded":false}	NA	4176	9.8291e-01
LFNG	-1.5197e-02	1.1012e-02	-1.3800e+00	1.6759e-01	{"n_iterations":5,"converged":true,"exploded":false}	NA	8401	9.8291e-01
COL8A1	-9.3940e-02	6.8074e-02	-1.3800e+00	1.6760e-01	{"n_iterations":4,"converged":true,"exploded":false}	NA	3336	9.8291e-01
ZFP42	2.6467e-02	1.9181e-02	1.3799e+00	1.6763e-01	{"n_iterations":5,"converged":true,"exploded":false}	NA	17955	9.8291e-01
BORCS6	-5.4759e-02	3.9688e-02	-1.3797e+00	1.6768e-01	{"n_iterations":4,"converged":true,"exploded":false}	NA	1591	9.8291e-01
COX15	1.1821e-02	8.5729e-03	1.3789e+00	1.6792e-01	{"n_iterations":4,"converged":true,"exploded":false}	NA	3406	9.8291e-01
MCM9	-5.7184e-03	4.1492e-03	-1.3782e+00	1.6814e-01	{"n_iterations":4,"converged":true,"exploded":false}	NA	9069	9.8291e-01
FUT10	7.9710e-03	5.7842e-03	1.3781e+00	1.6818e-01	{"n_iterations":4,"converged":true,"exploded":false}	NA	5753	9.8291e-01
FRRS1	-1.7966e-02	1.3039e-02	-1.3779e+00	1.6825e-01	{"n_iterations":4,"converged":true,"exploded":false}	NA	5712	9.8291e-01
FAM167B	2.3298e-01	1.6911e-01	1.3777e+00	1.6830e-01	{"n_iterations":5,"converged":true,"exploded":false}	NA	5168	9.8291e-01
SLC43A2	-2.1546e-02	1.5640e-02	-1.3776e+00	1.6831e-01	{"n_iterations":4,"converged":true,"exploded":false}	NA	14638	9.8291e-01
ESPL1	-5.1888e-03	3.7670e-03	-1.3774e+00	1.6838e-01	{"n_iterations":4,"converged":true,"exploded":false}	NA	4980	9.8291e-01
PHEX	-2.1231e-02	1.5414e-02	-1.3774e+00	1.6839e-01	{"n_iterations":4,"converged":true,"exploded":false}	NA	11680	9.8291e-01
HSD17B3	-1.7490e-02	1.2699e-02	-1.3773e+00	1.6841e-01	{"n_iterations":4,"converged":true,"exploded":false}	NA	7046	9.8291e-01
UBE2Z	-4.7453e-02	3.4458e-02	-1.3771e+00	1.6848e-01	{"n_iterations":5,"converged":true,"exploded":false}	NA	17157	9.8291e-01
SPHK2	-3.6757e-02	2.6693e-02	-1.3770e+00	1.6851e-01	{"n_iterations":4,"converged":true,"exploded":false}	NA	15138	9.8291e-01
MAGT1	-7.8353e-02	5.6928e-02	-1.3764e+00	1.6871e-01	{"n_iterations":5,"converged":true,"exploded":false}	NA	8860	9.8291e-01
ATP13A2	-4.5026e-03	3.2717e-03	-1.3762e+00	1.6875e-01	{"n_iterations":4,"converged":true,"exploded":false}	NA	1217	9.8291e-01
CUL1	-3.6567e-02	2.6572e-02	-1.3762e+00	1.6877e-01	{"n_iterations":4,"converged":true,"exploded":false}	NA	3711	9.8291e-01
QRICH2	4.5202e-03	3.2852e-03	1.3759e+00	1.6885e-01	{"n_iterations":4,"converged":true,"exploded":false}	NA	12810	9.8291e-01
SESN2	-9.4036e-02	6.8350e-02	-1.3758e+00	1.6888e-01	{"n_iterations":5,"converged":true,"exploded":false}	NA	14130	9.8291e-01
HAL	9.6633e-03	7.0245e-03	1.3757e+00	1.6893e-01	{"n_iterations":4,"converged":true,"exploded":false}	NA	6663	9.8291e-01
WNT5A	4.7459e-02	3.4500e-02	1.3756e+00	1.6894e-01	{"n_iterations":5,"converged":true,"exploded":false}	NA	17685	9.8291e-01
POMGNT2	-8.7107e-03	6.3325e-03	-1.3756e+00	1.6896e-01	{"n_iterations":4,"converged":true,"exploded":false}	NA	12136	9.8291e-01
ID2	-9.3653e-01	6.8089e-01	-1.3754e+00	1.6899e-01	{"n_iterations":4,"converged":true,"exploded":false}	NA	7161	9.8291e-01
C17orf99	8.3411e-03	6.0648e-03	1.3753e+00	1.6903e-01	{"n_iterations":4,"converged":true,"exploded":false}	NA	1788	9.8291e-01
KCNJ14	-2.3506e-02	1.7092e-02	-1.3752e+00	1.6905e-01	{"n_iterations":4,"converged":true,"exploded":false}	NA	7765	9.8291e-01
ELMO2	2.5704e-01	1.8691e-01	1.3752e+00	1.6907e-01	{"n_iterations":6,"converged":true,"exploded":false}	NA	4758	9.8291e-01
DTWD1	1.0470e-02	7.6138e-03	1.3752e+00	1.6908e-01	{"n_iterations":4,"converged":true,"exploded":false}	NA	4459	9.8291e-01
RETREG2	1.5744e-02	1.1449e-02	1.3751e+00	1.6911e-01	{"n_iterations":4,"converged":true,"exploded":false}	NA	13190	9.8291e-01
FNTA	5.1019e-02	3.7107e-02	1.3749e+00	1.6916e-01	{"n_iterations":5,"converged":true,"exploded":false}	NA	5617	9.8291e-01
KLRC4	-3.8010e-02	2.7650e-02	-1.3747e+00	1.6923e-01	{"n_iterations":4,"converged":true,"exploded":false}	NA	8053	9.8291e-01
LRSAM1	3.6863e-03	2.6816e-03	1.3747e+00	1.6924e-01	{"n_iterations":4,"converged":true,"exploded":false}	NA	8692	9.8291e-01
PJVK	1.1072e-02	8.0551e-03	1.3745e+00	1.6927e-01	{"n_iterations":4,"converged":true,"exploded":false}	NA	11833	9.8291e-01
ABCA12	-1.4581e-02	1.0608e-02	-1.3745e+00	1.6928e-01	{"n_iterations":4,"converged":true,"exploded":false}	NA	32	9.8291e-01
ARHGAP32	-1.9717e-02	1.4346e-02	-1.3744e+00	1.6932e-01	{"n_iterations":4,"converged":true,"exploded":false}	NA	942	9.8291e-01
DEFB4B	5.0568e-02	3.6794e-02	1.3743e+00	1.6934e-01	{"n_iterations":4,"converged":true,"exploded":false}	NA	4061	9.8291e-01
POPDC2	1.3488e-02	9.8149e-03	1.3742e+00	1.6936e-01	{"n_iterations":4,"converged":true,"exploded":false}	NA	12149	9.8291e-01
C15orf65	-8.1537e-02	5.9333e-02	-1.3742e+00	1.6937e-01	{"n_iterations":4,"converged":true,"exploded":false}	NA	1760	9.8291e-01
FKBP1A	5.0533e-03	3.6782e-03	1.3739e+00	1.6949e-01	{"n_iterations":4,"converged":true,"exploded":false}	NA	5548	9.8291e-01
ACP1	3.9352e-03	2.8644e-03	1.3738e+00	1.6950e-01	{"n_iterations":4,"converged":true,"exploded":false}	NA	173	9.8291e-01
YIPF6	2.3894e-02	1.7395e-02	1.3736e+00	1.6956e-01	{"n_iterations":4,"converged":true,"exploded":false}	NA	17781	9.8291e-01
POU4F3	-4.4038e-02	3.2063e-02	-1.3735e+00	1.6960e-01	{"n_iterations":5,"converged":true,"exploded":false}	NA	12176	9.8291e-01
CREBBP	-3.0175e-02	2.1970e-02	-1.3734e+00	1.6962e-01	{"n_iterations":4,"converged":true,"exploded":false}	NA	3509	9.8291e-01
OCM2	-1.8669e-01	1.3595e-01	-1.3732e+00	1.6970e-01	{"n_iterations":5,"converged":true,"exploded":false}	NA	10649	9.8291e-01
DNASE1L1	-1.6314e-02	1.1882e-02	-1.3730e+00	1.6976e-01	{"n_iterations":4,"converged":true,"exploded":false}	NA	4324	9.8291e-01
OAZ2	3.8751e-02	2.8228e-02	1.3728e+00	1.6982e-01	{"n_iterations":5,"converged":true,"exploded":false}	NA	10635	9.8291e-01
ERFE	1.3187e-02	9.6075e-03	1.3726e+00	1.6988e-01	{"n_iterations":4,"converged":true,"exploded":false}	NA	4937	9.8291e-01
CLEC11A	1.1026e-02	8.0383e-03	1.3717e+00	1.7016e-01	{"n_iterations":4,"converged":true,"exploded":false}	NA	3106	9.8291e-01
OR2B3	-1.2578e-02	9.1712e-03	-1.3714e+00	1.7024e-01	{"n_iterations":4,"converged":true,"exploded":false}	NA	10821	9.8291e-01
SORBS2	-4.5785e-03	3.3388e-03	-1.3713e+00	1.7029e-01	{"n_iterations":4,"converged":true,"exploded":false}	NA	14987	9.8291e-01
DEFB135	3.5061e-01	2.5571e-01	1.3711e+00	1.7034e-01	{"n_iterations":8,"converged":true,"exploded":false}	NA	4058	9.8291e-01
SLAIN1	7.2980e-02	5.3231e-02	1.3710e+00	1.7037e-01	{"n_iterations":6,"converged":true,"exploded":false}	NA	14363	9.8291e-01
BST2	4.4662e-02	3.2577e-02	1.3709e+00	1.7039e-01	{"n_iterations":5,"converged":true,"exploded":false}	NA	1654	9.8291e-01
ZNF471	-8.3210e-03	6.0705e-03	-1.3707e+00	1.7046e-01	{"n_iterations":4,"converged":true,"exploded":false}	NA	18237	9.8291e-01
VGLL2	8.2337e-01	6.0093e-01	1.3702e+00	1.7064e-01	{"n_iterations":9,"converged":true,"exploded":false}	NA	17452	9.8291e-01
TPRN	-1.1528e-02	8.4148e-03	-1.3700e+00	1.7068e-01	{"n_iterations":4,"converged":true,"exploded":false}	NA	16658	9.8291e-01
TOPBP1	-7.2827e-03	5.3162e-03	-1.3699e+00	1.7072e-01	{"n_iterations":4,"converged":true,"exploded":false}	NA	16601	9.8291e-01
RBMX	3.6400e-03	2.6572e-03	1.3698e+00	1.7074e-01	{"n_iterations":4,"converged":true,"exploded":false}	NA	13094	9.8291e-01
C19orf12	1.0403e-02	7.5958e-03	1.3696e+00	1.7083e-01	{"n_iterations":4,"converged":true,"exploded":false}	NA	1793	9.8291e-01
MYOM1	1.2842e-02	9.3781e-03	1.3693e+00	1.7090e-01	{"n_iterations":4,"converged":true,"exploded":false}	NA	9834	9.8291e-01
AOPEP	2.3906e-02	1.7459e-02	1.3692e+00	1.7093e-01	{"n_iterations":5,"converged":true,"exploded":false}	NA	781	9.8291e-01
RNF38	-2.2709e-02	1.6586e-02	-1.3691e+00	1.7096e-01	{"n_iterations":5,"converged":true,"exploded":false}	NA	13467	9.8291e-01
IQCF5	3.5749e-02	2.6115e-02	1.3689e+00	1.7103e-01	{"n_iterations":4,"converged":true,"exploded":false}	NA	7499	9.8291e-01
UPK1B	-1.4818e-02	1.0828e-02	-1.3685e+00	1.7115e-01	{"n_iterations":4,"converged":true,"exploded":false}	NA	17290	9.8291e-01
C1QBP	2.9205e-02	2.1341e-02	1.3685e+00	1.7116e-01	{"n_iterations":5,"converged":true,"exploded":false}	NA	1813	9.8291e-01
B4GALT5	-1.9933e-02	1.4570e-02	-1.3681e+00	1.7129e-01	{"n_iterations":4,"converged":true,"exploded":false}	NA	1371	9.8291e-01
TEPSIN	-1.1310e-02	8.2680e-03	-1.3680e+00	1.7132e-01	{"n_iterations":4,"converged":true,"exploded":false}	NA	15929	9.8291e-01
ZNF592	-2.6590e-02	1.9441e-02	-1.3678e+00	1.7139e-01	{"n_iterations":4,"converged":true,"exploded":false}	NA	18332	9.8291e-01
ISL1	1.0915e-01	7.9808e-02	1.3676e+00	1.7143e-01	{"n_iterations":4,"converged":true,"exploded":false}	NA	7553	9.8291e-01
IL17RD	1.5422e-02	1.1277e-02	1.3676e+00	1.7144e-01	{"n_iterations":4,"converged":true,"exploded":false}	NA	7323	9.8291e-01
NBPF10	-3.9163e-03	2.8637e-03	-1.3675e+00	1.7145e-01	{"n_iterations":4,"converged":true,"exploded":false}	NA	9947	9.8291e-01
AHCYL1	1.2476e-01	9.1229e-02	1.3675e+00	1.7145e-01	{"n_iterations":5,"converged":true,"exploded":false}	NA	450	9.8291e-01
DBX1	-1.0220e-02	7.4729e-03	-1.3675e+00	1.7146e-01	{"n_iterations":4,"converged":true,"exploded":false}	NA	3899	9.8291e-01
DUXA	-1.6986e-02	1.2422e-02	-1.3674e+00	1.7150e-01	{"n_iterations":4,"converged":true,"exploded":false}	NA	4501	9.8291e-01
DNMT3B	-6.8676e-03	5.0228e-03	-1.3673e+00	1.7153e-01	{"n_iterations":4,"converged":true,"exploded":false}	NA	4340	9.8291e-01
POLA1	1.5955e-01	1.1670e-01	1.3672e+00	1.7157e-01	{"n_iterations":8,"converged":true,"exploded":false}	NA	12074	9.8291e-01
CENPW	2.2883e-02	1.6739e-02	1.3670e+00	1.7161e-01	{"n_iterations":4,"converged":true,"exploded":false}	NA	2765	9.8291e-01
GTF2IRD2	-6.2113e-03	4.5440e-03	-1.3669e+00	1.7165e-01	{"n_iterations":4,"converged":true,"exploded":false}	NA	6521	9.8291e-01
ARIH1	5.6868e-02	4.1613e-02	1.3666e+00	1.7175e-01	{"n_iterations":5,"converged":true,"exploded":false}	NA	995	9.8291e-01
DHX57	7.5540e-03	5.5277e-03	1.3666e+00	1.7176e-01	{"n_iterations":4,"converged":true,"exploded":false}	NA	4157	9.8291e-01
FATE1	-1.7377e-02	1.2719e-02	-1.3662e+00	1.7188e-01	{"n_iterations":4,"converged":true,"exploded":false}	NA	5330	9.8291e-01
ENPP4	3.2171e-02	2.3550e-02	1.3661e+00	1.7192e-01	{"n_iterations":4,"converged":true,"exploded":false}	NA	4841	9.8291e-01
FBXO36	8.5441e-03	6.2550e-03	1.3660e+00	1.7195e-01	{"n_iterations":4,"converged":true,"exploded":false}	NA	5384	9.8291e-01
CD300A	-1.0417e-02	7.6266e-03	-1.3658e+00	1.7199e-01	{"n_iterations":4,"converged":true,"exploded":false}	NA	2513	9.8291e-01
GPR84	-2.0177e-02	1.4773e-02	-1.3658e+00	1.7199e-01	{"n_iterations":4,"converged":true,"exploded":false}	NA	6366	9.8291e-01
GZMM	1.3079e-02	9.5764e-03	1.3658e+00	1.7202e-01	{"n_iterations":4,"converged":true,"exploded":false}	NA	6571	9.8291e-01
FBXO32	-1.1906e-02	8.7190e-03	-1.3656e+00	1.7207e-01	{"n_iterations":4,"converged":true,"exploded":false}	NA	5381	9.8291e-01
VPS8	-1.4465e-02	1.0593e-02	-1.3656e+00	1.7207e-01	{"n_iterations":4,"converged":true,"exploded":false}	NA	17513	9.8291e-01
AKR1C2	1.1287e-02	8.2665e-03	1.3654e+00	1.7213e-01	{"n_iterations":4,"converged":true,"exploded":false}	other	512	9.8291e-01
PRRG4	-4.3124e-03	3.1586e-03	-1.3653e+00	1.7216e-01	{"n_iterations":4,"converged":true,"exploded":false}	NA	12525	9.8291e-01
SDE2	-3.5385e-02	2.5922e-02	-1.3650e+00	1.7224e-01	{"n_iterations":5,"converged":true,"exploded":false}	NA	13958	9.8291e-01
KRT20	-1.8888e-02	1.3842e-02	-1.3646e+00	1.7239e-01	{"n_iterations":4,"converged":true,"exploded":false}	NA	8109	9.8291e-01
ZNF22	5.8448e-02	4.2838e-02	1.3644e+00	1.7244e-01	{"n_iterations":4,"converged":true,"exploded":false}	NA	18085	9.8291e-01
PLP2	-2.6734e-02	1.9595e-02	-1.3643e+00	1.7247e-01	{"n_iterations":5,"converged":true,"exploded":false}	NA	11973	9.8291e-01
TADA3	-4.7413e-02	3.4755e-02	-1.3642e+00	1.7250e-01	{"n_iterations":4,"converged":true,"exploded":false}	NA	15652	9.8291e-01
TRIM4	9.0052e-03	6.6012e-03	1.3642e+00	1.7251e-01	{"n_iterations":4,"converged":true,"exploded":false}	NA	16761	9.8291e-01
LMO7	-5.1705e-03	3.7911e-03	-1.3639e+00	1.7261e-01	{"n_iterations":4,"converged":true,"exploded":false}	NA	8526	9.8291e-01
LCNL1	-7.4524e-03	5.4643e-03	-1.3638e+00	1.7262e-01	{"n_iterations":4,"converged":true,"exploded":false}	NA	8352	9.8291e-01
CLDN3	-9.8987e-03	7.2584e-03	-1.3638e+00	1.7264e-01	{"n_iterations":4,"converged":true,"exploded":false}	NA	3095	9.8291e-01
TRPM3	-4.1315e-03	3.0297e-03	-1.3637e+00	1.7267e-01	{"n_iterations":4,"converged":true,"exploded":false}	NA	16854	9.8291e-01
CAMKK1	5.2794e-03	3.8726e-03	1.3633e+00	1.7279e-01	{"n_iterations":4,"converged":true,"exploded":false}	NA	2105	9.8291e-01
PEDS1	-2.4814e-02	1.8203e-02	-1.3632e+00	1.7282e-01	{"n_iterations":4,"converged":true,"exploded":false}	NA	11571	9.8291e-01
ANKRD42	-8.9546e-03	6.5693e-03	-1.3631e+00	1.7285e-01	{"n_iterations":4,"converged":true,"exploded":false}	NA	716	9.8291e-01
ADH4	-2.0904e-02	1.5336e-02	-1.3630e+00	1.7287e-01	{"n_iterations":4,"converged":true,"exploded":false}	NA	350	9.8291e-01
MAPK12	1.0255e-02	7.5265e-03	1.3625e+00	1.7305e-01	{"n_iterations":4,"converged":true,"exploded":false}	NA	8946	9.8291e-01
KIF15	-1.1045e-02	8.1092e-03	-1.3620e+00	1.7318e-01	{"n_iterations":4,"converged":true,"exploded":false}	NA	7908	9.8291e-01
GADL1	5.0348e-03	3.6969e-03	1.3619e+00	1.7322e-01	{"n_iterations":4,"converged":true,"exploded":false}	NA	5835	9.8291e-01
CEP72	5.1303e-03	3.7671e-03	1.3619e+00	1.7324e-01	{"n_iterations":4,"converged":true,"exploded":false}	NA	2796	9.8291e-01
LY6G6F	-6.8960e-02	5.0641e-02	-1.3617e+00	1.7328e-01	{"n_iterations":4,"converged":true,"exploded":false}	NA	8749	9.8291e-01
IFT81	1.7115e-02	1.2569e-02	1.3616e+00	1.7331e-01	{"n_iterations":5,"converged":true,"exploded":false}	NA	7243	9.8291e-01
SP6	2.5723e-01	1.8892e-01	1.3616e+00	1.7333e-01	{"n_iterations":5,"converged":true,"exploded":false}	NA	15031	9.8291e-01
CAMK4	1.1185e-02	8.2151e-03	1.3615e+00	1.7336e-01	{"n_iterations":4,"converged":true,"exploded":false}	NA	2104	9.8291e-01
JKAMP	3.1885e-02	2.3419e-02	1.3615e+00	1.7337e-01	{"n_iterations":4,"converged":true,"exploded":false}	NA	7657	9.8291e-01
HSD3B2	-1.6517e-01	1.2132e-01	-1.3614e+00	1.7339e-01	{"n_iterations":7,"converged":true,"exploded":false}	NA	7052	9.8291e-01
DEFA4	2.3209e-02	1.7050e-02	1.3613e+00	1.7343e-01	{"n_iterations":4,"converged":true,"exploded":false}	NA	4029	9.8291e-01
CPEB2	5.5283e-02	4.0613e-02	1.3612e+00	1.7345e-01	{"n_iterations":6,"converged":true,"exploded":false}	NA	3440	9.8291e-01
FER1L6	-9.7412e-03	7.1563e-03	-1.3612e+00	1.7345e-01	{"n_iterations":4,"converged":true,"exploded":false}	NA	5454	9.8291e-01
RRAD	6.0908e-01	4.4748e-01	1.3612e+00	1.7346e-01	{"n_iterations":5,"converged":true,"exploded":false}	NA	13645	9.8291e-01
FIG4	1.4797e-03	1.0871e-03	1.3612e+00	1.7347e-01	{"n_iterations":4,"converged":true,"exploded":false}	NA	5531	9.8291e-01
PKP1	1.8787e-02	1.3803e-02	1.3611e+00	1.7348e-01	{"n_iterations":4,"converged":true,"exploded":false}	NA	11855	9.8291e-01
CDA	2.2928e-02	1.6847e-02	1.3610e+00	1.7352e-01	{"n_iterations":4,"converged":true,"exploded":false}	NA	2567	9.8291e-01
MROH7-TTC4	-3.1923e-03	2.3463e-03	-1.3606e+00	1.7364e-01	{"n_iterations":4,"converged":true,"exploded":false}	NA	9491	9.8291e-01
GPD1	-1.5393e-02	1.1314e-02	-1.3606e+00	1.7365e-01	{"n_iterations":4,"converged":true,"exploded":false}	NA	6281	9.8291e-01
ATP6V0A4	2.1867e-02	1.6074e-02	1.3604e+00	1.7372e-01	{"n_iterations":4,"converged":true,"exploded":false}	NA	1264	9.8291e-01
FBLN7	2.1278e-02	1.5642e-02	1.3603e+00	1.7372e-01	{"n_iterations":5,"converged":true,"exploded":false}	NA	5341	9.8291e-01
NLRP11	7.5900e-02	5.5801e-02	1.3602e+00	1.7377e-01	{"n_iterations":6,"converged":true,"exploded":false}	NA	10254	9.8291e-01
ADHFE1	3.8559e-02	2.8357e-02	1.3598e+00	1.7390e-01	{"n_iterations":4,"converged":true,"exploded":false}	NA	354	9.8291e-01
PRPSAP1	-1.9412e-02	1.4282e-02	-1.3593e+00	1.7406e-01	{"n_iterations":4,"converged":true,"exploded":false}	NA	12490	9.8291e-01
UBE2J2	1.2608e-02	9.2772e-03	1.3590e+00	1.7413e-01	{"n_iterations":4,"converged":true,"exploded":false}	NA	17142	9.8291e-01
TMIGD3	-1.5235e-02	1.1212e-02	-1.3588e+00	1.7420e-01	{"n_iterations":4,"converged":true,"exploded":false}	NA	16461	9.8291e-01
DKK4	-1.5883e-01	1.1690e-01	-1.3587e+00	1.7425e-01	{"n_iterations":4,"converged":true,"exploded":false}	NA	4194	9.8291e-01
CELA3A	-1.8853e-02	1.3879e-02	-1.3584e+00	1.7435e-01	{"n_iterations":4,"converged":true,"exploded":false}	NA	2730	9.8291e-01
CFAP61	-6.6619e-03	4.9051e-03	-1.3582e+00	1.7441e-01	{"n_iterations":4,"converged":true,"exploded":false}	NA	2857	9.8291e-01
NSF	-4.3778e-03	3.2234e-03	-1.3581e+00	1.7442e-01	{"n_iterations":4,"converged":true,"exploded":false}	NA	10479	9.8291e-01
OR51S1	-5.1342e-03	3.7806e-03	-1.3580e+00	1.7445e-01	{"n_iterations":4,"converged":true,"exploded":false}	NA	10935	9.8291e-01
MAP4K3	-1.5624e-02	1.1507e-02	-1.3578e+00	1.7452e-01	{"n_iterations":4,"converged":true,"exploded":false}	NA	8933	9.8291e-01
EARS2	8.3182e-03	6.1263e-03	1.3578e+00	1.7453e-01	{"n_iterations":4,"converged":true,"exploded":false}	NA	4551	9.8291e-01
IFITM5	-1.0623e-01	7.8250e-02	-1.3575e+00	1.7461e-01	{"n_iterations":4,"converged":true,"exploded":false}	NA	7203	9.8291e-01
KDM4E	-1.2989e-02	9.5690e-03	-1.3574e+00	1.7467e-01	{"n_iterations":4,"converged":true,"exploded":false}	NA	7848	9.8291e-01
TOR3A	2.3490e-02	1.7309e-02	1.3571e+00	1.7475e-01	{"n_iterations":5,"converged":true,"exploded":false}	NA	16608	9.8291e-01
CYB5D2	1.4968e-02	1.1030e-02	1.3571e+00	1.7476e-01	{"n_iterations":4,"converged":true,"exploded":false}	NA	3764	9.8291e-01
RSKR	6.5758e-03	4.8456e-03	1.3571e+00	1.7476e-01	{"n_iterations":4,"converged":true,"exploded":false}	NA	13675	9.8291e-01
PASD1	1.8488e-02	1.3625e-02	1.3569e+00	1.7480e-01	{"n_iterations":5,"converged":true,"exploded":false}	NA	11313	9.8291e-01
CPEB4	4.7468e-02	3.4996e-02	1.3564e+00	1.7499e-01	{"n_iterations":4,"converged":true,"exploded":false}	NA	3442	9.8291e-01
ERBB4	1.3437e-02	9.9074e-03	1.3563e+00	1.7502e-01	{"n_iterations":4,"converged":true,"exploded":false}	NA	4922	9.8291e-01
GMPR	-3.1272e-02	2.3061e-02	-1.3560e+00	1.7509e-01	{"n_iterations":4,"converged":true,"exploded":false}	NA	6156	9.8291e-01
TRIM9	2.0125e-02	1.4841e-02	1.3560e+00	1.7509e-01	{"n_iterations":4,"converged":true,"exploded":false}	NA	16806	9.8291e-01
ZFYVE27	-3.8896e-03	2.8684e-03	-1.3560e+00	1.7510e-01	{"n_iterations":4,"converged":true,"exploded":false}	NA	17978	9.8291e-01
GCC1	1.0049e-01	7.4114e-02	1.3559e+00	1.7512e-01	{"n_iterations":5,"converged":true,"exploded":false}	NA	5936	9.8291e-01
EFNA5	-4.5030e-02	3.3212e-02	-1.3558e+00	1.7516e-01	{"n_iterations":4,"converged":true,"exploded":false}	NA	4646	9.8291e-01
TMTC4	-4.8457e-03	3.5742e-03	-1.3557e+00	1.7518e-01	{"n_iterations":4,"converged":true,"exploded":false}	NA	16489	9.8291e-01
ERICH5	-3.6553e-02	2.6963e-02	-1.3557e+00	1.7520e-01	{"n_iterations":4,"converged":true,"exploded":false}	NA	4952	9.8291e-01
CENPV	9.4514e-01	6.9736e-01	1.3553e+00	1.7532e-01	{"n_iterations":8,"converged":true,"exploded":false}	NA	2764	9.8291e-01
IL10RB	-6.0178e-03	4.4409e-03	-1.3551e+00	1.7539e-01	{"n_iterations":4,"converged":true,"exploded":false}	NA	7302	9.8291e-01
DMAP1	-9.6779e-03	7.1424e-03	-1.3550e+00	1.7542e-01	{"n_iterations":4,"converged":true,"exploded":false}	NA	4226	9.8291e-01
SLC24A3	-3.9289e-02	2.9009e-02	-1.3544e+00	1.7561e-01	{"n_iterations":4,"converged":true,"exploded":false}	NA	14467	9.8291e-01
COBL	-5.6988e-03	4.2078e-03	-1.3544e+00	1.7562e-01	{"n_iterations":4,"converged":true,"exploded":false}	NA	3285	9.8291e-01
ISG20L2	6.1066e-03	4.5092e-03	1.3543e+00	1.7565e-01	{"n_iterations":4,"converged":true,"exploded":false}	NA	7552	9.8291e-01
DUSP23	-6.3734e-03	4.7065e-03	-1.3542e+00	1.7568e-01	{"n_iterations":4,"converged":true,"exploded":false}	NA	4489	9.8291e-01
METTL22	9.1121e-03	6.7290e-03	1.3542e+00	1.7568e-01	{"n_iterations":4,"converged":true,"exploded":false}	NA	9186	9.8291e-01
LIN28A	-1.8843e-01	1.3915e-01	-1.3542e+00	1.7569e-01	{"n_iterations":4,"converged":true,"exploded":false}	NA	8470	9.8291e-01
RPS7	9.2721e-03	6.8485e-03	1.3539e+00	1.7577e-01	{"n_iterations":4,"converged":true,"exploded":false}	NA	13634	9.8291e-01
MCUR1	1.1263e-02	8.3218e-03	1.3535e+00	1.7591e-01	{"n_iterations":4,"converged":true,"exploded":false}	NA	9084	9.8291e-01
DBN1	4.8692e-02	3.5980e-02	1.3533e+00	1.7596e-01	{"n_iterations":5,"converged":true,"exploded":false}	NA	3892	9.8291e-01
COL4A2	2.9347e-03	2.1693e-03	1.3528e+00	1.7611e-01	{"n_iterations":4,"converged":true,"exploded":false}	NA	3322	9.8291e-01
ACP3	9.0582e-03	6.6963e-03	1.3527e+00	1.7614e-01	{"n_iterations":4,"converged":true,"exploded":false}	NA	175	9.8291e-01
CENPB	-7.6348e-02	5.6442e-02	-1.3527e+00	1.7616e-01	{"n_iterations":6,"converged":true,"exploded":false}	NA	2746	9.8291e-01
GAS2L3	-2.8065e-02	2.0753e-02	-1.3523e+00	1.7627e-01	{"n_iterations":5,"converged":true,"exploded":false}	NA	5899	9.8291e-01
TUBB1	6.0844e-03	4.4992e-03	1.3523e+00	1.7628e-01	{"n_iterations":4,"converged":true,"exploded":false}	NA	17027	9.8291e-01
AHRR	1.1594e-02	8.5736e-03	1.3523e+00	1.7629e-01	{"n_iterations":4,"converged":true,"exploded":false}	NA	457	9.8291e-01
GSG1L	-2.4471e-02	1.8100e-02	-1.3520e+00	1.7638e-01	{"n_iterations":4,"converged":true,"exploded":false}	NA	6476	9.8291e-01
DLGAP1	1.5845e-02	1.1721e-02	1.3519e+00	1.7641e-01	{"n_iterations":4,"converged":true,"exploded":false}	NA	4206	9.8291e-01
STK32C	4.0456e-03	2.9929e-03	1.3517e+00	1.7646e-01	{"n_iterations":4,"converged":true,"exploded":false}	NA	15413	9.8291e-01
CLDN25	-2.1328e-01	1.5785e-01	-1.3511e+00	1.7665e-01	{"n_iterations":5,"converged":true,"exploded":false}	NA	3094	9.8291e-01
DNAJB5	2.1689e+01	1.6055e+01	1.3510e+00	1.7670e-01	{"n_iterations":11,"converged":true,"exploded":false}	NA	4286	9.8291e-01
MADCAM1	-1.7841e-02	1.3207e-02	-1.3508e+00	1.7675e-01	{"n_iterations":4,"converged":true,"exploded":false}	NA	8816	9.8291e-01
TIMM29	1.5681e-01	1.1610e-01	1.3507e+00	1.7680e-01	{"n_iterations":6,"converged":true,"exploded":false}	NA	16115	9.8291e-01
ZNF573	6.5446e-03	4.8458e-03	1.3506e+00	1.7683e-01	{"n_iterations":4,"converged":true,"exploded":false}	NA	18314	9.8291e-01
RTN1	-2.5640e-02	1.8985e-02	-1.3506e+00	1.7684e-01	{"n_iterations":5,"converged":true,"exploded":false}	NA	13712	9.8291e-01
ATP5PF	-6.0094e-02	4.4501e-02	-1.3504e+00	1.7689e-01	{"n_iterations":4,"converged":true,"exploded":false}	NA	1258	9.8291e-01
ACER2	-1.6372e-02	1.2124e-02	-1.3504e+00	1.7689e-01	{"n_iterations":4,"converged":true,"exploded":false}	NA	146	9.8291e-01
TNKS	9.0291e-03	6.6885e-03	1.3499e+00	1.7703e-01	{"n_iterations":4,"converged":true,"exploded":false}	NA	16544	9.8291e-01
GJC2	6.5082e-01	4.8212e-01	1.3499e+00	1.7705e-01	{"n_iterations":7,"converged":true,"exploded":false}	NA	6079	9.8291e-01
THAP11	-1.6739e+01	1.2400e+01	-1.3499e+00	1.7705e-01	{"n_iterations":5,"converged":true,"exploded":false}	NA	16036	9.8291e-01
SHMT2	-2.7469e-02	2.0351e-02	-1.3498e+00	1.7709e-01	{"n_iterations":4,"converged":true,"exploded":false}	NA	14280	9.8291e-01
ZNF546	-1.2497e-02	9.2597e-03	-1.3496e+00	1.7713e-01	{"n_iterations":4,"converged":true,"exploded":false}	NA	18286	9.8291e-01
ESD	-8.5316e-03	6.3214e-03	-1.3496e+00	1.7713e-01	{"n_iterations":4,"converged":true,"exploded":false}	NA	4977	9.8291e-01
GBX1	-2.2857e-01	1.6937e-01	-1.3496e+00	1.7715e-01	{"n_iterations":4,"converged":true,"exploded":false}	NA	5931	9.8291e-01
SDHAF3	-8.2386e-03	6.1054e-03	-1.3494e+00	1.7721e-01	{"n_iterations":4,"converged":true,"exploded":false}	NA	13965	9.8291e-01
TBC1D5	2.5580e-03	1.8958e-03	1.3493e+00	1.7724e-01	{"n_iterations":4,"converged":true,"exploded":false}	NA	15779	9.8291e-01
GARNL3	-2.6391e-02	1.9560e-02	-1.3492e+00	1.7726e-01	{"n_iterations":4,"converged":true,"exploded":false}	NA	5891	9.8291e-01
TFPI	3.1477e-03	2.3332e-03	1.3491e+00	1.7731e-01	{"n_iterations":4,"converged":true,"exploded":false}	NA	16001	9.8291e-01
CD101	1.8893e-02	1.4006e-02	1.3489e+00	1.7737e-01	{"n_iterations":5,"converged":true,"exploded":false}	NA	2479	9.8291e-01
CREB3L3	-1.9537e-02	1.4487e-02	-1.3486e+00	1.7748e-01	{"n_iterations":5,"converged":true,"exploded":false}	NA	3506	9.8291e-01
ZNF623	1.3989e-02	1.0374e-02	1.3484e+00	1.7752e-01	{"n_iterations":4,"converged":true,"exploded":false}	NA	18358	9.8291e-01
KAZALD1	9.4353e-03	6.9985e-03	1.3482e+00	1.7760e-01	{"n_iterations":4,"converged":true,"exploded":false}	NA	7706	9.8291e-01
SLC26A4	-1.0332e-02	7.6636e-03	-1.3481e+00	1.7761e-01	{"n_iterations":4,"converged":true,"exploded":false}	NA	14521	9.8291e-01
IGDCC4	-1.0575e-02	7.8443e-03	-1.3481e+00	1.7763e-01	{"n_iterations":4,"converged":true,"exploded":false}	NA	7248	9.8291e-01
IGF2BP1	1.5080e-02	1.1187e-02	1.3479e+00	1.7768e-01	{"n_iterations":4,"converged":true,"exploded":false}	NA	7252	9.8291e-01
C4orf36	4.2966e-03	3.1887e-03	1.3474e+00	1.7784e-01	{"n_iterations":4,"converged":true,"exploded":false}	NA	1930	9.8291e-01
KRTAP12-2	1.5589e-02	1.1570e-02	1.3473e+00	1.7787e-01	{"n_iterations":4,"converged":true,"exploded":false}	NA	8171	9.8291e-01
SPOPL	-2.5601e-02	1.9005e-02	-1.3470e+00	1.7797e-01	{"n_iterations":4,"converged":true,"exploded":false}	NA	15175	9.8291e-01
TTC4	-3.0878e-03	2.2924e-03	-1.3470e+00	1.7798e-01	{"n_iterations":4,"converged":true,"exploded":false}	NA	16980	9.8291e-01
CNST	-1.3333e-02	9.8992e-03	-1.3469e+00	1.7802e-01	{"n_iterations":4,"converged":true,"exploded":false}	NA	3258	9.8291e-01
MAP7D3	1.0028e-02	7.4493e-03	1.3462e+00	1.7823e-01	{"n_iterations":4,"converged":true,"exploded":false}	NA	8941	9.8291e-01
ADAMTSL4	-1.1756e-02	8.7333e-03	-1.3461e+00	1.7826e-01	{"n_iterations":4,"converged":true,"exploded":false}	NA	291	9.8291e-01
DNAH14	2.7702e-03	2.0586e-03	1.3457e+00	1.7841e-01	{"n_iterations":4,"converged":true,"exploded":false}	NA	4261	9.8291e-01
ERAP1	-1.9740e-03	1.4669e-03	-1.3457e+00	1.7841e-01	{"n_iterations":4,"converged":true,"exploded":false}	NA	4918	9.8291e-01
NMRAL1	-7.9706e-03	5.9239e-03	-1.3455e+00	1.7847e-01	{"n_iterations":4,"converged":true,"exploded":false}	NA	10284	9.8291e-01
NCBP3	1.4906e-02	1.1079e-02	1.3455e+00	1.7848e-01	{"n_iterations":4,"converged":true,"exploded":false}	NA	9970	9.8291e-01
VRK3	-7.6472e-03	5.6849e-03	-1.3452e+00	1.7857e-01	{"n_iterations":4,"converged":true,"exploded":false}	NA	17517	9.8291e-01
DIS3	1.5692e-02	1.1667e-02	1.3451e+00	1.7861e-01	{"n_iterations":4,"converged":true,"exploded":false}	NA	4182	9.8291e-01
RPS28	-3.1633e-02	2.3521e-02	-1.3449e+00	1.7865e-01	{"n_iterations":5,"converged":true,"exploded":false}	NA	13617	9.8291e-01
RAB4B-EGLN2	1.8166e-01	1.3509e-01	1.3448e+00	1.7869e-01	{"n_iterations":6,"converged":true,"exploded":false}	NA	12880	9.8291e-01
C7orf31	-4.4297e-03	3.2941e-03	-1.3447e+00	1.7871e-01	{"n_iterations":4,"converged":true,"exploded":false}	NA	1969	9.8291e-01
DHX32	1.0667e-02	7.9335e-03	1.3445e+00	1.7878e-01	{"n_iterations":4,"converged":true,"exploded":false}	NA	4149	9.8291e-01
NPY5R	3.2223e-01	2.3967e-01	1.3445e+00	1.7879e-01	{"n_iterations":4,"converged":true,"exploded":false}	NA	10414	9.8291e-01
KLHL3	3.2293e-02	2.4023e-02	1.3442e+00	1.7887e-01	{"n_iterations":4,"converged":true,"exploded":false}	NA	8014	9.8291e-01
CCNJ	-3.6527e-01	2.7177e-01	-1.3440e+00	1.7894e-01	{"n_iterations":4,"converged":true,"exploded":false}	NA	2440	9.8291e-01
PRKD2	1.1508e-02	8.5627e-03	1.3439e+00	1.7898e-01	{"n_iterations":4,"converged":true,"exploded":false}	NA	12428	9.8291e-01
FOXF2	-1.1272e+00	8.3872e-01	-1.3439e+00	1.7898e-01	{"n_iterations":5,"converged":true,"exploded":false}	NA	5647	9.8291e-01
CDIPT	9.7519e+00	7.2569e+00	1.3438e+00	1.7901e-01	{"n_iterations":10,"converged":true,"exploded":false}	NA	2641	9.8291e-01
RAB40C	2.7842e-02	2.0723e-02	1.3435e+00	1.7910e-01	{"n_iterations":4,"converged":true,"exploded":false}	NA	12873	9.8291e-01
CYP3A7	1.1537e-02	8.5871e-03	1.3435e+00	1.7912e-01	{"n_iterations":4,"converged":true,"exploded":false}	NA	3820	9.8291e-01
OR4S2	6.3617e-03	4.7363e-03	1.3432e+00	1.7921e-01	{"n_iterations":4,"converged":true,"exploded":false}	NA	10913	9.8291e-01
FBXW10	9.0574e-03	6.7436e-03	1.3431e+00	1.7923e-01	{"n_iterations":4,"converged":true,"exploded":false}	NA	5402	9.8291e-01
ZNF74	-2.6736e-02	1.9909e-02	-1.3429e+00	1.7930e-01	{"n_iterations":4,"converged":true,"exploded":false}	NA	18443	9.8291e-01
EXOG	1.8290e-02	1.3621e-02	1.3428e+00	1.7934e-01	{"n_iterations":5,"converged":true,"exploded":false}	NA	5047	9.8291e-01
KRTAP10-1	8.3081e-03	6.1874e-03	1.3427e+00	1.7936e-01	{"n_iterations":4,"converged":true,"exploded":false}	NA	8157	9.8291e-01
PQBP1	-1.0873e-02	8.0986e-03	-1.3426e+00	1.7942e-01	{"n_iterations":4,"converged":true,"exploded":false}	NA	12323	9.8291e-01
RASGRF2	-1.7236e-02	1.2842e-02	-1.3421e+00	1.7956e-01	{"n_iterations":4,"converged":true,"exploded":false}	NA	13008	9.8291e-01
KRTAP2-2	-1.1383e-02	8.4815e-03	-1.3421e+00	1.7957e-01	{"n_iterations":4,"converged":true,"exploded":false}	NA	8189	9.8291e-01
KCNG2	8.8659e-02	6.6061e-02	1.3421e+00	1.7957e-01	{"n_iterations":5,"converged":true,"exploded":false}	NA	7745	9.8291e-01
EFCAB1	-1.1903e-02	8.8696e-03	-1.3420e+00	1.7960e-01	{"n_iterations":4,"converged":true,"exploded":false}	NA	4620	9.8291e-01
USB1	6.7866e-03	5.0574e-03	1.3419e+00	1.7962e-01	{"n_iterations":4,"converged":true,"exploded":false}	NA	17320	9.8291e-01
EPCAM	-7.9828e-03	5.9490e-03	-1.3419e+00	1.7964e-01	{"n_iterations":4,"converged":true,"exploded":false}	NA	4874	9.8291e-01
CDC42BPB	1.0810e-01	8.0563e-02	1.3418e+00	1.7966e-01	{"n_iterations":5,"converged":true,"exploded":false}	NA	2588	9.8291e-01
METTL8	6.0876e-02	4.5374e-02	1.3417e+00	1.7971e-01	{"n_iterations":6,"converged":true,"exploded":false}	NA	9201	9.8291e-01
ERICH1	-2.4793e-03	1.8482e-03	-1.3415e+00	1.7976e-01	{"n_iterations":4,"converged":true,"exploded":false}	NA	4948	9.8291e-01
SRRM1	2.8856e-02	2.1515e-02	1.3412e+00	1.7986e-01	{"n_iterations":4,"converged":true,"exploded":false}	NA	15268	9.8291e-01
TNK1	-3.7491e-03	2.7955e-03	-1.3411e+00	1.7987e-01	{"n_iterations":4,"converged":true,"exploded":false}	NA	16542	9.8291e-01
CDC6	1.1904e-02	8.8789e-03	1.3407e+00	1.8000e-01	{"n_iterations":4,"converged":true,"exploded":false}	NA	2599	9.8291e-01
NKX2-8	-1.3034e-02	9.7221e-03	-1.3406e+00	1.8004e-01	{"n_iterations":4,"converged":true,"exploded":false}	NA	10235	9.8291e-01
TNNT2	-4.6167e-03	3.4438e-03	-1.3406e+00	1.8005e-01	{"n_iterations":4,"converged":true,"exploded":false}	NA	16556	9.8291e-01
A3GALT2	-1.9264e-02	1.4374e-02	-1.3403e+00	1.8016e-01	{"n_iterations":4,"converged":true,"exploded":false}	NA	4	9.8291e-01
TIMELESS	7.2516e-03	5.4109e-03	1.3402e+00	1.8019e-01	{"n_iterations":4,"converged":true,"exploded":false}	NA	16104	9.8291e-01
FMN1	-4.1210e-03	3.0751e-03	-1.3401e+00	1.8021e-01	{"n_iterations":4,"converged":true,"exploded":false}	NA	5586	9.8291e-01
DGAT1	-1.2981e-02	9.6877e-03	-1.3400e+00	1.8026e-01	{"n_iterations":4,"converged":true,"exploded":false}	NA	4104	9.8291e-01
KLHDC2	4.6244e-02	3.4517e-02	1.3397e+00	1.8033e-01	{"n_iterations":5,"converged":true,"exploded":false}	NA	7987	9.8291e-01
DMPK	5.1104e-03	3.8145e-03	1.3397e+00	1.8034e-01	{"n_iterations":4,"converged":true,"exploded":false}	NA	4234	9.8291e-01
MAP3K19	1.9117e-02	1.4273e-02	1.3394e+00	1.8043e-01	{"n_iterations":4,"converged":true,"exploded":false}	NA	8918	9.8291e-01
TAF13	1.0681e-01	7.9748e-02	1.3393e+00	1.8046e-01	{"n_iterations":5,"converged":true,"exploded":false}	NA	15657	9.8291e-01
BCL2L14	3.8145e-03	2.8483e-03	1.3392e+00	1.8050e-01	{"n_iterations":4,"converged":true,"exploded":false}	NA	1458	9.8291e-01
C1orf162	1.5277e-01	1.1409e-01	1.3391e+00	1.8054e-01	{"n_iterations":4,"converged":true,"exploded":false}	NA	1846	9.8291e-01
REL	-1.4955e-02	1.1168e-02	-1.3391e+00	1.8055e-01	{"n_iterations":4,"converged":true,"exploded":false}	NA	13163	9.8291e-01
UBA2	-3.6665e-02	2.7382e-02	-1.3390e+00	1.8056e-01	{"n_iterations":5,"converged":true,"exploded":false}	NA	17107	9.8291e-01
PPP1R32	-6.3570e-03	4.7475e-03	-1.3390e+00	1.8056e-01	{"n_iterations":4,"converged":true,"exploded":false}	NA	12268	9.8291e-01
PTCD2	8.7720e-03	6.5518e-03	1.3389e+00	1.8062e-01	{"n_iterations":4,"converged":true,"exploded":false}	NA	12654	9.8291e-01
OR1S1	-3.0738e-03	2.2961e-03	-1.3387e+00	1.8067e-01	{"n_iterations":4,"converged":true,"exploded":false}	NA	10804	9.8291e-01
PIGP	-6.1646e-03	4.6055e-03	-1.3385e+00	1.8073e-01	{"n_iterations":4,"converged":true,"exploded":false}	NA	11761	9.8291e-01
LAPTM5	-3.9021e-03	2.9154e-03	-1.3384e+00	1.8075e-01	{"n_iterations":4,"converged":true,"exploded":false}	NA	8297	9.8291e-01
CMBL	2.9038e-02	2.1697e-02	1.3384e+00	1.8078e-01	{"n_iterations":5,"converged":true,"exploded":false}	NA	3190	9.8291e-01
RXRA	1.8150e-02	1.3563e-02	1.3382e+00	1.8082e-01	{"n_iterations":4,"converged":true,"exploded":false}	NA	13753	9.8291e-01
MFSD3	9.1716e-02	6.8546e-02	1.3380e+00	1.8089e-01	{"n_iterations":5,"converged":true,"exploded":false}	NA	9229	9.8291e-01
SH2D1B	-2.9326e-03	2.1919e-03	-1.3379e+00	1.8092e-01	{"n_iterations":4,"converged":true,"exploded":false}	NA	14213	9.8291e-01
TBL1XR1	3.1701e-02	2.3695e-02	1.3378e+00	1.8095e-01	{"n_iterations":4,"converged":true,"exploded":false}	NA	15797	9.8291e-01
FCHO1	-1.4790e-02	1.1056e-02	-1.3377e+00	1.8099e-01	{"n_iterations":4,"converged":true,"exploded":false}	NA	5424	9.8291e-01
TLX1	-3.8999e-02	2.9160e-02	-1.3374e+00	1.8110e-01	{"n_iterations":4,"converged":true,"exploded":false}	NA	16173	9.8291e-01
DCAF4L1	-9.9151e-03	7.4151e-03	-1.3371e+00	1.8117e-01	{"n_iterations":4,"converged":true,"exploded":false}	NA	3912	9.8291e-01
GEMIN2	-2.0926e-02	1.5652e-02	-1.3370e+00	1.8124e-01	{"n_iterations":4,"converged":true,"exploded":false}	NA	5986	9.8291e-01
SLC25A32	6.3419e-02	4.7438e-02	1.3369e+00	1.8126e-01	{"n_iterations":4,"converged":true,"exploded":false}	NA	14495	9.8291e-01
MRPS18A	9.2711e-02	6.9356e-02	1.3367e+00	1.8131e-01	{"n_iterations":5,"converged":true,"exploded":false}	NA	9550	9.8291e-01
DNAI2	7.2943e-03	5.4581e-03	1.3364e+00	1.8141e-01	{"n_iterations":4,"converged":true,"exploded":false}	NA	4271	9.8291e-01
TVP23B	6.6312e-03	4.9622e-03	1.3363e+00	1.8144e-01	{"n_iterations":4,"converged":true,"exploded":false}	NA	17057	9.8291e-01
BTRC	-1.9096e-02	1.4290e-02	-1.3363e+00	1.8144e-01	{"n_iterations":4,"converged":true,"exploded":false}	NA	1690	9.8291e-01
LDHAL6A	-2.1718e-02	1.6252e-02	-1.3363e+00	1.8144e-01	{"n_iterations":5,"converged":true,"exploded":false}	NA	8365	9.8291e-01
HLA-DQB2	-4.2435e-03	3.1757e-03	-1.3363e+00	1.8147e-01	{"n_iterations":4,"converged":true,"exploded":false}	NA	6865	9.8291e-01
BMP2	8.1455e-03	6.0962e-03	1.3362e+00	1.8150e-01	{"n_iterations":4,"converged":true,"exploded":false}	NA	1556	9.8291e-01
SLITRK1	-3.1697e-01	2.3724e-01	-1.3361e+00	1.8153e-01	{"n_iterations":5,"converged":true,"exploded":false}	NA	14766	9.8291e-01
IGLON5	4.1356e-02	3.0958e-02	1.3358e+00	1.8160e-01	{"n_iterations":4,"converged":true,"exploded":false}	NA	7275	9.8291e-01
SLC22A1	-6.0358e-03	4.5188e-03	-1.3357e+00	1.8164e-01	{"n_iterations":4,"converged":true,"exploded":false}	NA	14439	9.8291e-01
GRAMD1B	-4.2819e-03	3.2058e-03	-1.3357e+00	1.8166e-01	{"n_iterations":4,"converged":true,"exploded":false}	NA	6398	9.8291e-01
LY6G6F-LY6G6D	-5.3891e-02	4.0351e-02	-1.3356e+00	1.8170e-01	{"n_iterations":5,"converged":true,"exploded":false}	NA	8750	9.8291e-01
MBL2	3.9055e-03	2.9245e-03	1.3355e+00	1.8172e-01	{"n_iterations":4,"converged":true,"exploded":false}	NA	9025	9.8291e-01
HIC1	-4.7032e-02	3.5227e-02	-1.3351e+00	1.8185e-01	{"n_iterations":6,"converged":true,"exploded":false}	NA	6819	9.8291e-01
PLAAT1	3.5232e-02	2.6389e-02	1.3351e+00	1.8185e-01	{"n_iterations":5,"converged":true,"exploded":false}	NA	11880	9.8291e-01
ENPP2	-1.5924e-02	1.1928e-02	-1.3350e+00	1.8187e-01	{"n_iterations":4,"converged":true,"exploded":false}	NA	4839	9.8291e-01
HNRNPA2B1	1.5406e-02	1.1540e-02	1.3350e+00	1.8188e-01	{"n_iterations":5,"converged":true,"exploded":false}	NA	6917	9.8291e-01
IDO2	1.9228e-03	1.4404e-03	1.3349e+00	1.8190e-01	{"n_iterations":4,"converged":true,"exploded":false}	NA	7174	9.8291e-01
ZNF770	-4.0948e-02	3.0676e-02	-1.3349e+00	1.8191e-01	{"n_iterations":4,"converged":true,"exploded":false}	NA	18459	9.8291e-01
TEP1	-4.2632e-03	3.1940e-03	-1.3347e+00	1.8196e-01	{"n_iterations":4,"converged":true,"exploded":false}	NA	15927	9.8291e-01
BET1L	-1.2656e-02	9.4833e-03	-1.3345e+00	1.8203e-01	{"n_iterations":4,"converged":true,"exploded":false}	NA	1499	9.8291e-01
DEFB132	-1.2151e-02	9.1053e-03	-1.3345e+00	1.8206e-01	{"n_iterations":4,"converged":true,"exploded":false}	NA	4056	9.8291e-01
ZZEF1	-1.1167e-02	8.3727e-03	-1.3337e+00	1.8229e-01	{"n_iterations":4,"converged":true,"exploded":false}	NA	18593	9.8291e-01
NME5	-1.8776e-02	1.4079e-02	-1.3336e+00	1.8234e-01	{"n_iterations":4,"converged":true,"exploded":false}	NA	10275	9.8291e-01
SPATA32	-3.3088e-02	2.4814e-02	-1.3334e+00	1.8239e-01	{"n_iterations":4,"converged":true,"exploded":false}	NA	15090	9.8291e-01
CEP250	-1.7198e-02	1.2905e-02	-1.3327e+00	1.8264e-01	{"n_iterations":4,"converged":true,"exploded":false}	NA	2782	9.8291e-01
ASCC1	1.0947e-02	8.2169e-03	1.3323e+00	1.8278e-01	{"n_iterations":4,"converged":true,"exploded":false}	NA	1114	9.8291e-01
CYP19A1	-7.0920e-03	5.3236e-03	-1.3322e+00	1.8280e-01	{"n_iterations":4,"converged":true,"exploded":false}	NA	3787	9.8291e-01
VCP	-1.1511e-02	8.6412e-03	-1.3322e+00	1.8281e-01	{"n_iterations":4,"converged":true,"exploded":false}	NA	17431	9.8291e-01
PIK3R1	1.2017e-02	9.0217e-03	1.3320e+00	1.8285e-01	{"n_iterations":4,"converged":true,"exploded":false}	NA	11784	9.8291e-01
USP48	-1.6641e-02	1.2496e-02	-1.3317e+00	1.8295e-01	{"n_iterations":5,"converged":true,"exploded":false}	NA	17370	9.8291e-01
AMOTL2	4.8806e-02	3.6650e-02	1.3317e+00	1.8297e-01	{"n_iterations":6,"converged":true,"exploded":false}	NA	621	9.8291e-01
ZNF443	-3.4989e-03	2.6286e-03	-1.3311e+00	1.8316e-01	{"n_iterations":4,"converged":true,"exploded":false}	NA	18222	9.8291e-01
HAS2	2.0444e+01	1.5360e+01	1.3310e+00	1.8318e-01	{"n_iterations":7,"converged":true,"exploded":false}	NA	6678	9.8291e-01
CBX3	3.0731e-02	2.3092e-02	1.3308e+00	1.8326e-01	{"n_iterations":4,"converged":true,"exploded":false}	NA	2235	9.8291e-01
FAM47B	2.1213e-01	1.5942e-01	1.3306e+00	1.8331e-01	{"n_iterations":4,"converged":true,"exploded":false}	NA	5250	9.8291e-01
SEMA7A	-1.9168e-01	1.4407e-01	-1.3305e+00	1.8336e-01	{"n_iterations":4,"converged":true,"exploded":false}	NA	14051	9.8291e-01
SECISBP2	-1.3382e-02	1.0061e-02	-1.3301e+00	1.8350e-01	{"n_iterations":4,"converged":true,"exploded":false}	NA	14007	9.8291e-01
DUS1L	3.2881e-02	2.4728e-02	1.3297e+00	1.8361e-01	{"n_iterations":5,"converged":true,"exploded":false}	NA	4471	9.8291e-01
ZFAND1	1.9388e-02	1.4581e-02	1.3297e+00	1.8362e-01	{"n_iterations":4,"converged":true,"exploded":false}	NA	17932	9.8291e-01
DERPC	3.7094e-01	2.7901e-01	1.3295e+00	1.8369e-01	{"n_iterations":8,"converged":true,"exploded":false}	NA	4095	9.8291e-01
MARCHF11	-3.3597e-01	2.5271e-01	-1.3295e+00	1.8370e-01	{"n_iterations":4,"converged":true,"exploded":false}	NA	8971	9.8291e-01
HPSE2	-7.9532e-03	5.9827e-03	-1.3294e+00	1.8373e-01	{"n_iterations":4,"converged":true,"exploded":false}	NA	7007	9.8291e-01
ERCC5	9.3111e-03	7.0064e-03	1.3289e+00	1.8387e-01	{"n_iterations":4,"converged":true,"exploded":false}	NA	4930	9.8291e-01
INAFM2	3.6698e-02	2.7615e-02	1.3289e+00	1.8387e-01	{"n_iterations":5,"converged":true,"exploded":false}	NA	7406	9.8291e-01
RLIM	-2.7007e-01	2.0324e-01	-1.3288e+00	1.8391e-01	{"n_iterations":5,"converged":true,"exploded":false}	NA	13358	9.8291e-01
CTDSPL2	2.4526e-02	1.8459e-02	1.3287e+00	1.8396e-01	{"n_iterations":5,"converged":true,"exploded":false}	NA	3663	9.8291e-01
CHST9	-2.1086e-02	1.5870e-02	-1.3287e+00	1.8396e-01	{"n_iterations":5,"converged":true,"exploded":false}	NA	3005	9.8291e-01
CLCN1	1.9901e-02	1.4980e-02	1.3285e+00	1.8400e-01	{"n_iterations":5,"converged":true,"exploded":false}	NA	3071	9.8291e-01
ZNF727	-3.6776e-03	2.7686e-03	-1.3283e+00	1.8407e-01	{"n_iterations":4,"converged":true,"exploded":false}	NA	18435	9.8291e-01
CFAP298	-1.4367e-02	1.0816e-02	-1.3283e+00	1.8409e-01	{"n_iterations":4,"converged":true,"exploded":false}	NA	2840	9.8291e-01
FAM174C	-2.2798e-02	1.7170e-02	-1.3278e+00	1.8425e-01	{"n_iterations":4,"converged":true,"exploded":false}	NA	5180	9.8291e-01
UGT1A7	4.3208e-02	3.2543e-02	1.3277e+00	1.8427e-01	{"n_iterations":5,"converged":true,"exploded":false}	NA	17230	9.8291e-01
MLLT10	2.7286e-02	2.0554e-02	1.3276e+00	1.8432e-01	{"n_iterations":5,"converged":true,"exploded":false}	NA	9332	9.8291e-01
CBY2	-4.8385e-03	3.6459e-03	-1.3271e+00	1.8448e-01	{"n_iterations":4,"converged":true,"exploded":false}	NA	2242	9.8291e-01
CRLS1	-4.1053e-03	3.0935e-03	-1.3271e+00	1.8448e-01	{"n_iterations":4,"converged":true,"exploded":false}	NA	3535	9.8291e-01
ZFYVE19	1.1600e-02	8.7414e-03	1.3270e+00	1.8451e-01	{"n_iterations":4,"converged":true,"exploded":false}	NA	17975	9.8291e-01
H1-0	-8.1310e-01	6.1281e-01	-1.3268e+00	1.8456e-01	{"n_iterations":5,"converged":true,"exploded":false}	NA	6572	9.8291e-01
SHOX2	-5.7642e-02	4.3444e-02	-1.3268e+00	1.8457e-01	{"n_iterations":4,"converged":true,"exploded":false}	NA	14284	9.8291e-01
ACSBG1	-1.8032e-02	1.3591e-02	-1.3268e+00	1.8459e-01	{"n_iterations":4,"converged":true,"exploded":false}	NA	183	9.8291e-01
SIPA1L2	-1.3354e-02	1.0068e-02	-1.3264e+00	1.8472e-01	{"n_iterations":4,"converged":true,"exploded":false}	NA	14326	9.8291e-01
ATF3	1.8915e-01	1.4261e-01	1.3263e+00	1.8473e-01	{"n_iterations":5,"converged":true,"exploded":false}	NA	1171	9.8291e-01
OR11G2	-1.9249e-03	1.4514e-03	-1.3263e+00	1.8476e-01	{"n_iterations":4,"converged":true,"exploded":false}	NA	10757	9.8291e-01
MRPS9	1.6262e-02	1.2261e-02	1.3262e+00	1.8476e-01	{"n_iterations":4,"converged":true,"exploded":false}	NA	9571	9.8291e-01
SEMA6B	6.1033e-02	4.6025e-02	1.3261e+00	1.8481e-01	{"n_iterations":6,"converged":true,"exploded":false}	NA	14048	9.8291e-01
H2AZ2	-4.1147e-03	3.1036e-03	-1.3258e+00	1.8492e-01	{"n_iterations":4,"converged":true,"exploded":false}	NA	6600	9.8291e-01
SGCA	1.2699e-01	9.5807e-02	1.3255e+00	1.8502e-01	{"n_iterations":7,"converged":true,"exploded":false}	NA	14186	9.8291e-01
VPREB1	-5.6222e-02	4.2422e-02	-1.3253e+00	1.8507e-01	{"n_iterations":4,"converged":true,"exploded":false}	NA	17478	9.8291e-01
CSNK2A3	3.1591e-02	2.3838e-02	1.3252e+00	1.8510e-01	{"n_iterations":5,"converged":true,"exploded":false}	NA	3608	9.8291e-01
B3GALNT1	1.3413e-02	1.0123e-02	1.3250e+00	1.8517e-01	{"n_iterations":4,"converged":true,"exploded":false}	NA	1343	9.8291e-01
OR4C46	-2.1872e-03	1.6509e-03	-1.3248e+00	1.8523e-01	{"n_iterations":4,"converged":true,"exploded":false}	NA	10883	9.8291e-01
DNER	8.7977e-02	6.6420e-02	1.3246e+00	1.8531e-01	{"n_iterations":5,"converged":true,"exploded":false}	NA	4330	9.8291e-01
MRPS6	-1.6230e-02	1.2253e-02	-1.3246e+00	1.8532e-01	{"n_iterations":5,"converged":true,"exploded":false}	NA	9569	9.8291e-01
SKI	-1.8773e-02	1.4174e-02	-1.3245e+00	1.8533e-01	{"n_iterations":5,"converged":true,"exploded":false}	NA	14353	9.8291e-01
SDHAF1	-3.5803e-02	2.7032e-02	-1.3245e+00	1.8534e-01	{"n_iterations":5,"converged":true,"exploded":false}	NA	13963	9.8291e-01
GLS2	1.0632e-01	8.0272e-02	1.3244e+00	1.8535e-01	{"n_iterations":6,"converged":true,"exploded":false}	NA	6127	9.8291e-01
RNF212	-3.9306e-03	2.9678e-03	-1.3244e+00	1.8536e-01	{"n_iterations":4,"converged":true,"exploded":false}	NA	13449	9.8291e-01
UGT3A1	-2.5359e-03	1.9151e-03	-1.3242e+00	1.8545e-01	{"n_iterations":4,"converged":true,"exploded":false}	NA	17243	9.8291e-01
DNAJC24	-2.0856e-02	1.5751e-02	-1.3241e+00	1.8548e-01	{"n_iterations":5,"converged":true,"exploded":false}	NA	4305	9.8291e-01
VSIR	7.7531e-03	5.8557e-03	1.3240e+00	1.8550e-01	{"n_iterations":4,"converged":true,"exploded":false}	NA	17526	9.8291e-01
IL1RL1	4.9282e-03	3.7233e-03	1.3236e+00	1.8564e-01	{"n_iterations":4,"converged":true,"exploded":false}	NA	7339	9.8291e-01
NR2F1	-6.0939e-02	4.6056e-02	-1.3232e+00	1.8578e-01	{"n_iterations":5,"converged":true,"exploded":false}	NA	10431	9.8291e-01
TERB2	-4.0230e-02	3.0411e-02	-1.3229e+00	1.8587e-01	{"n_iterations":5,"converged":true,"exploded":false}	NA	15931	9.8291e-01
TAS1R3	7.7212e-02	5.8365e-02	1.3229e+00	1.8587e-01	{"n_iterations":6,"converged":true,"exploded":false}	NA	15713	9.8291e-01
GOLGB1	1.7648e-03	1.3344e-03	1.3226e+00	1.8598e-01	{"n_iterations":4,"converged":true,"exploded":false}	NA	6232	9.8291e-01
RTP5	-1.6234e-02	1.2276e-02	-1.3225e+00	1.8601e-01	{"n_iterations":4,"converged":true,"exploded":false}	NA	13724	9.8291e-01
PTGS1	-1.2097e-02	9.1481e-03	-1.3223e+00	1.8607e-01	{"n_iterations":4,"converged":true,"exploded":false}	NA	12684	9.8291e-01
SLC45A2	4.0183e-02	3.0391e-02	1.3222e+00	1.8610e-01	{"n_iterations":5,"converged":true,"exploded":false}	NA	14646	9.8291e-01
HBD	-2.8384e-01	2.1469e-01	-1.3221e+00	1.8614e-01	{"n_iterations":5,"converged":true,"exploded":false}	NA	6696	9.8291e-01
MRGPRX1	1.8470e-02	1.3972e-02	1.3219e+00	1.8621e-01	{"n_iterations":4,"converged":true,"exploded":false}	NA	9476	9.8291e-01
PTPN14	-2.7902e-03	2.1119e-03	-1.3212e+00	1.8644e-01	{"n_iterations":4,"converged":true,"exploded":false}	NA	12708	9.8291e-01
ADAMTS19	3.3631e-03	2.5462e-03	1.3208e+00	1.8657e-01	{"n_iterations":4,"converged":true,"exploded":false}	NA	278	9.8291e-01
CLEC2B	-1.9784e-03	1.4980e-03	-1.3207e+00	1.8660e-01	{"n_iterations":4,"converged":true,"exploded":false}	NA	3119	9.8291e-01
MECP2	1.6633e-02	1.2595e-02	1.3206e+00	1.8664e-01	{"n_iterations":4,"converged":true,"exploded":false}	NA	9106	9.8291e-01
SYNDIG1L	4.8168e-03	3.6485e-03	1.3202e+00	1.8676e-01	{"n_iterations":4,"converged":true,"exploded":false}	NA	15580	9.8291e-01
SCN10A	1.2580e-02	9.5290e-03	1.3202e+00	1.8676e-01	{"n_iterations":4,"converged":true,"exploded":false}	NA	13910	9.8291e-01
OR8G5	-9.8528e-03	7.4639e-03	-1.3201e+00	1.8682e-01	{"n_iterations":4,"converged":true,"exploded":false}	NA	11062	9.8291e-01
PRR29	-2.6623e-03	2.0171e-03	-1.3199e+00	1.8687e-01	{"n_iterations":4,"converged":true,"exploded":false}	NA	12507	9.8291e-01
ABCA7	8.2198e-03	6.2281e-03	1.3198e+00	1.8691e-01	{"n_iterations":4,"converged":true,"exploded":false}	NA	39	9.8291e-01
COX6B2	-1.1252e-02	8.5259e-03	-1.3198e+00	1.8691e-01	{"n_iterations":4,"converged":true,"exploded":false}	NA	3419	9.8291e-01
SEC16B	4.1332e-03	3.1319e-03	1.3197e+00	1.8694e-01	{"n_iterations":4,"converged":true,"exploded":false}	NA	13989	9.8291e-01
BAAT	2.2783e-01	1.7265e-01	1.3196e+00	1.8696e-01	{"n_iterations":8,"converged":true,"exploded":false}	NA	1378	9.8291e-01
PGM3	-1.2604e-02	9.5516e-03	-1.3195e+00	1.8699e-01	{"n_iterations":4,"converged":true,"exploded":false}	NA	11658	9.8291e-01
CALHM2	8.4561e-02	6.4085e-02	1.3195e+00	1.8700e-01	{"n_iterations":5,"converged":true,"exploded":false}	NA	2078	9.8291e-01
IFNA14	-2.0316e-02	1.5403e-02	-1.3190e+00	1.8718e-01	{"n_iterations":4,"converged":true,"exploded":false}	NA	7207	9.8291e-01
MATN1	-3.0480e-02	2.3110e-02	-1.3189e+00	1.8720e-01	{"n_iterations":4,"converged":true,"exploded":false}	NA	9006	9.8291e-01
KIF3A	-2.8815e-02	2.1849e-02	-1.3188e+00	1.8723e-01	{"n_iterations":4,"converged":true,"exploded":false}	NA	7931	9.8291e-01
PPP1R16B	3.9586e-02	3.0017e-02	1.3188e+00	1.8724e-01	{"n_iterations":4,"converged":true,"exploded":false}	NA	12258	9.8291e-01
CXorf38	1.0925e-02	8.2851e-03	1.3186e+00	1.8729e-01	{"n_iterations":4,"converged":true,"exploded":false}	NA	3753	9.8291e-01
CCDC122	7.1494e-03	5.4225e-03	1.3185e+00	1.8734e-01	{"n_iterations":4,"converged":true,"exploded":false}	NA	2266	9.8291e-01
ZNF76	1.9431e-02	1.4740e-02	1.3183e+00	1.8740e-01	{"n_iterations":5,"converged":true,"exploded":false}	NA	18451	9.8291e-01
ZC3H12A	1.8267e-02	1.3857e-02	1.3182e+00	1.8743e-01	{"n_iterations":4,"converged":true,"exploded":false}	NA	17873	9.8291e-01
DOK3	-1.0020e-02	7.6025e-03	-1.3180e+00	1.8751e-01	{"n_iterations":4,"converged":true,"exploded":false}	NA	4363	9.8291e-01
NSD2	-2.0823e-02	1.5800e-02	-1.3179e+00	1.8754e-01	{"n_iterations":4,"converged":true,"exploded":false}	NA	10476	9.8291e-01
XKR7	-2.4096e-02	1.8287e-02	-1.3176e+00	1.8762e-01	{"n_iterations":4,"converged":true,"exploded":false}	NA	17730	9.8291e-01
DGKK	-3.3572e-02	2.5481e-02	-1.3175e+00	1.8766e-01	{"n_iterations":4,"converged":true,"exploded":false}	NA	4117	9.8291e-01
GPR62	-7.0262e-02	5.3330e-02	-1.3175e+00	1.8768e-01	{"n_iterations":5,"converged":true,"exploded":false}	NA	6358	9.8291e-01
PAX8	-8.7621e-03	6.6508e-03	-1.3175e+00	1.8769e-01	{"n_iterations":4,"converged":true,"exploded":false}	NA	11331	9.8291e-01
HAPLN3	-2.8736e-03	2.1816e-03	-1.3172e+00	1.8778e-01	{"n_iterations":4,"converged":true,"exploded":false}	NA	6672	9.8291e-01
LCE6A	-5.5896e-02	4.2441e-02	-1.3170e+00	1.8783e-01	{"n_iterations":5,"converged":true,"exploded":false}	NA	8339	9.8291e-01
PCNX1	-1.7543e-02	1.3322e-02	-1.3168e+00	1.8790e-01	{"n_iterations":4,"converged":true,"exploded":false}	NA	11442	9.8291e-01
R3HCC1	4.3436e-03	3.2986e-03	1.3168e+00	1.8790e-01	{"n_iterations":4,"converged":true,"exploded":false}	NA	12817	9.8291e-01
FTL	-2.0583e-01	1.5634e-01	-1.3165e+00	1.8800e-01	{"n_iterations":5,"converged":true,"exploded":false}	NA	5739	9.8291e-01
WFS1	5.4084e-03	4.1083e-03	1.3165e+00	1.8801e-01	{"n_iterations":4,"converged":true,"exploded":false}	NA	17660	9.8291e-01
CRYAB	1.8070e-01	1.3729e-01	1.3162e+00	1.8809e-01	{"n_iterations":9,"converged":true,"exploded":false}	NA	3553	9.8291e-01
IQCF2	4.3641e-02	3.3158e-02	1.3162e+00	1.8812e-01	{"n_iterations":5,"converged":true,"exploded":false}	NA	7497	9.8291e-01
ERO1A	-2.0221e-02	1.5364e-02	-1.3161e+00	1.8812e-01	{"n_iterations":4,"converged":true,"exploded":false}	NA	4964	9.8291e-01
CFAP73	1.0689e-02	8.1214e-03	1.3161e+00	1.8814e-01	{"n_iterations":4,"converged":true,"exploded":false}	NA	2861	9.8291e-01
RETREG1	3.6860e-03	2.8009e-03	1.3160e+00	1.8818e-01	{"n_iterations":4,"converged":true,"exploded":false}	NA	13189	9.8291e-01
PGAM5	4.2434e-03	3.2247e-03	1.3159e+00	1.8820e-01	{"n_iterations":4,"converged":true,"exploded":false}	NA	11633	9.8291e-01
DIS3L2	1.4723e-02	1.1194e-02	1.3153e+00	1.8841e-01	{"n_iterations":4,"converged":true,"exploded":false}	NA	4184	9.8291e-01
FAM53C	-2.3387e-02	1.7782e-02	-1.3152e+00	1.8843e-01	{"n_iterations":4,"converged":true,"exploded":false}	NA	5258	9.8291e-01
TRPV3	1.0926e-02	8.3103e-03	1.3148e+00	1.8859e-01	{"n_iterations":4,"converged":true,"exploded":false}	NA	16864	9.8291e-01
ASPSCR1	-2.2453e-03	1.7078e-03	-1.3147e+00	1.8860e-01	{"n_iterations":4,"converged":true,"exploded":false}	NA	1148	9.8291e-01
AP1S3	-7.0452e-03	5.3590e-03	-1.3146e+00	1.8863e-01	{"n_iterations":4,"converged":true,"exploded":false}	NA	791	9.8291e-01
UQCC1	4.9860e-02	3.7928e-02	1.3146e+00	1.8864e-01	{"n_iterations":6,"converged":true,"exploded":false}	NA	17299	9.8291e-01
TMEFF1	-2.0327e-01	1.5466e-01	-1.3143e+00	1.8874e-01	{"n_iterations":4,"converged":true,"exploded":false}	NA	16227	9.8291e-01
CBX6	-4.2726e-02	3.2508e-02	-1.3143e+00	1.8874e-01	{"n_iterations":5,"converged":true,"exploded":false}	NA	2238	9.8291e-01
MC5R	-1.2397e-02	9.4346e-03	-1.3139e+00	1.8886e-01	{"n_iterations":4,"converged":true,"exploded":false}	NA	9043	9.8291e-01
TMEM67	-1.0908e-02	8.3038e-03	-1.3136e+00	1.8898e-01	{"n_iterations":4,"converged":true,"exploded":false}	NA	16429	9.8291e-01
AXIN1	1.6545e-02	1.2595e-02	1.3136e+00	1.8899e-01	{"n_iterations":4,"converged":true,"exploded":false}	NA	1334	9.8291e-01
PSTK	-3.4143e-03	2.5996e-03	-1.3134e+00	1.8905e-01	{"n_iterations":4,"converged":true,"exploded":false}	NA	12645	9.8291e-01
DOP1A	-3.7635e-02	2.8655e-02	-1.3134e+00	1.8905e-01	{"n_iterations":4,"converged":true,"exploded":false}	NA	4371	9.8291e-01
DPAGT1	-4.2855e-02	3.2635e-02	-1.3132e+00	1.8913e-01	{"n_iterations":4,"converged":true,"exploded":false}	NA	4374	9.8291e-01
C9orf116	-7.6735e-02	5.8439e-02	-1.3131e+00	1.8916e-01	{"n_iterations":5,"converged":true,"exploded":false}	NA	1988	9.8291e-01
DESI1	-1.5617e-01	1.1903e-01	-1.3120e+00	1.8952e-01	{"n_iterations":7,"converged":true,"exploded":false}	NA	4097	9.8291e-01
CSTF2	-3.0455e-01	2.3217e-01	-1.3118e+00	1.8960e-01	{"n_iterations":4,"converged":true,"exploded":false}	NA	3634	9.8291e-01
FOSL1	1.1277e-01	8.5972e-02	1.3117e+00	1.8961e-01	{"n_iterations":4,"converged":true,"exploded":false}	NA	5626	9.8291e-01
NSFL1C	-8.8845e-03	6.7748e-03	-1.3114e+00	1.8973e-01	{"n_iterations":4,"converged":true,"exploded":false}	NA	10480	9.8291e-01
ADPRHL1	-2.2448e-03	1.7121e-03	-1.3111e+00	1.8982e-01	{"n_iterations":4,"converged":true,"exploded":false}	NA	373	9.8291e-01
SUPT6H	6.3298e-02	4.8284e-02	1.3110e+00	1.8987e-01	{"n_iterations":5,"converged":true,"exploded":false}	NA	15529	9.8291e-01
CCT3	-1.4941e-02	1.1400e-02	-1.3106e+00	1.8999e-01	{"n_iterations":4,"converged":true,"exploded":false}	NA	2469	9.8291e-01
TFRC	2.3678e-03	1.8067e-03	1.3106e+00	1.9000e-01	{"n_iterations":4,"converged":true,"exploded":false}	NA	16005	9.8291e-01
ZNF223	3.8644e-02	2.9487e-02	1.3105e+00	1.9002e-01	{"n_iterations":5,"converged":true,"exploded":false}	NA	18088	9.8291e-01
WWP2	-1.2640e-02	9.6461e-03	-1.3104e+00	1.9005e-01	{"n_iterations":4,"converged":true,"exploded":false}	NA	17710	9.8291e-01
FOXD3	9.2723e-01	7.0764e-01	1.3103e+00	1.9009e-01	{"n_iterations":9,"converged":true,"exploded":false}	NA	5637	9.8291e-01
ASMT	1.0903e-01	8.3211e-02	1.3103e+00	1.9011e-01	{"n_iterations":8,"converged":true,"exploded":false}	NA	1135	9.8291e-01
KCNF1	1.8474e+00	1.4106e+00	1.3097e+00	1.9031e-01	{"n_iterations":4,"converged":true,"exploded":false}	NA	7743	9.8291e-01
SDHAF4	6.7288e-03	5.1385e-03	1.3095e+00	1.9037e-01	{"n_iterations":4,"converged":true,"exploded":false}	NA	13966	9.8291e-01
H3C10	1.0710e-01	8.1808e-02	1.3091e+00	1.9049e-01	{"n_iterations":4,"converged":true,"exploded":false}	NA	6626	9.8291e-01
PRTN3	5.8028e-03	4.4326e-03	1.3091e+00	1.9050e-01	{"n_iterations":4,"converged":true,"exploded":false}	NA	12558	9.8291e-01
HLA-B	-1.4872e-03	1.1361e-03	-1.3090e+00	1.9053e-01	{"n_iterations":4,"converged":true,"exploded":false}	NA	6854	9.8291e-01
AVP	-1.9330e+00	1.4771e+00	-1.3087e+00	1.9064e-01	{"n_iterations":5,"converged":true,"exploded":false}	NA	1326	9.8291e-01
CDC26	-5.2223e-02	3.9906e-02	-1.3087e+00	1.9065e-01	{"n_iterations":4,"converged":true,"exploded":false}	NA	2580	9.8291e-01
TCEA1	-5.6998e-02	4.3565e-02	-1.3084e+00	1.9075e-01	{"n_iterations":4,"converged":true,"exploded":false}	NA	15827	9.8291e-01
COL6A3	-7.3894e-03	5.6484e-03	-1.3082e+00	1.9080e-01	{"n_iterations":4,"converged":true,"exploded":false}	NA	3332	9.8291e-01
IGIP	1.6391e-02	1.2530e-02	1.3082e+00	1.9081e-01	{"n_iterations":4,"converged":true,"exploded":false}	NA	7272	9.8291e-01
ZNF662	4.7453e-02	3.6274e-02	1.3082e+00	1.9081e-01	{"n_iterations":5,"converged":true,"exploded":false}	NA	18380	9.8291e-01
SRCAP	2.9168e-02	2.2299e-02	1.3081e+00	1.9085e-01	{"n_iterations":4,"converged":true,"exploded":false}	NA	15233	9.8291e-01
HS6ST2	-3.0978e-02	2.3686e-02	-1.3079e+00	1.9092e-01	{"n_iterations":4,"converged":true,"exploded":false}	NA	7031	9.8291e-01
LAMTOR4	-1.7775e-02	1.3592e-02	-1.3078e+00	1.9095e-01	{"n_iterations":4,"converged":true,"exploded":false}	NA	8289	9.8291e-01
ATP2B2	9.1584e-03	7.0043e-03	1.3075e+00	1.9103e-01	{"n_iterations":4,"converged":true,"exploded":false}	NA	1234	9.8291e-01
GOLGA6B	-7.4337e-03	5.6856e-03	-1.3075e+00	1.9105e-01	{"n_iterations":4,"converged":true,"exploded":false}	NA	6213	9.8291e-01
AP4B1	2.0051e-02	1.5336e-02	1.3074e+00	1.9107e-01	{"n_iterations":4,"converged":true,"exploded":false}	NA	804	9.8291e-01
SNX27	-1.6901e-02	1.2928e-02	-1.3074e+00	1.9109e-01	{"n_iterations":4,"converged":true,"exploded":false}	NA	14956	9.8291e-01
CPT2	-5.1076e-03	3.9069e-03	-1.3073e+00	1.9110e-01	{"n_iterations":4,"converged":true,"exploded":false}	NA	3477	9.8291e-01
KCTD10	9.7540e-03	7.4639e-03	1.3068e+00	1.9127e-01	{"n_iterations":4,"converged":true,"exploded":false}	NA	7814	9.8291e-01
ZNF79	2.7715e-02	2.1208e-02	1.3068e+00	1.9128e-01	{"n_iterations":4,"converged":true,"exploded":false}	NA	18478	9.8291e-01
SLBP	-5.3403e-02	4.0865e-02	-1.3068e+00	1.9128e-01	{"n_iterations":4,"converged":true,"exploded":false}	NA	14370	9.8291e-01
BLOC1S5-TXNDC5	5.4099e-02	4.1403e-02	1.3066e+00	1.9134e-01	{"n_iterations":5,"converged":true,"exploded":false}	NA	1545	9.8291e-01
DRG1	-3.8110e-02	2.9167e-02	-1.3066e+00	1.9135e-01	{"n_iterations":5,"converged":true,"exploded":false}	NA	4428	9.8291e-01
SPICE1	1.3174e-02	1.0084e-02	1.3065e+00	1.9139e-01	{"n_iterations":4,"converged":true,"exploded":false}	NA	15143	9.8291e-01
SSX7	-1.0665e-02	8.1630e-03	-1.3065e+00	1.9139e-01	{"n_iterations":4,"converged":true,"exploded":false}	NA	15319	9.8291e-01
BNIP2	-3.1464e-03	2.4085e-03	-1.3064e+00	1.9143e-01	{"n_iterations":4,"converged":true,"exploded":false}	NA	1575	9.8291e-01
RHBG	-1.6119e-03	1.2339e-03	-1.3063e+00	1.9144e-01	{"n_iterations":4,"converged":true,"exploded":false}	NA	13280	9.8291e-01
SPINT3	2.1505e-02	1.6463e-02	1.3063e+00	1.9146e-01	{"n_iterations":4,"converged":true,"exploded":false}	NA	15159	9.8291e-01
GULP1	1.2963e+00	9.9243e-01	1.3061e+00	1.9150e-01	{"n_iterations":10,"converged":true,"exploded":false}	NA	6554	9.8291e-01
SRR	1.5009e-02	1.1491e-02	1.3061e+00	1.9151e-01	{"n_iterations":4,"converged":true,"exploded":false}	NA	15266	9.8291e-01
FAM167A	9.2339e-03	7.0702e-03	1.3060e+00	1.9154e-01	{"n_iterations":4,"converged":true,"exploded":false}	NA	5167	9.8291e-01
HRAS	-5.5077e-02	4.2177e-02	-1.3058e+00	1.9161e-01	{"n_iterations":5,"converged":true,"exploded":false}	NA	7010	9.8291e-01
POM121C	-7.1628e-03	5.4877e-03	-1.3052e+00	1.9181e-01	{"n_iterations":4,"converged":true,"exploded":false}	NA	12131	9.8291e-01
COX4I1	1.2286e-02	9.4132e-03	1.3052e+00	1.9183e-01	{"n_iterations":4,"converged":true,"exploded":false}	NA	3412	9.8291e-01
ODF3L2	4.6487e-02	3.5624e-02	1.3049e+00	1.9191e-01	{"n_iterations":6,"converged":true,"exploded":false}	NA	10665	9.8291e-01
AMPD3	1.3374e-02	1.0254e-02	1.3042e+00	1.9215e-01	{"n_iterations":4,"converged":true,"exploded":false}	NA	624	9.8291e-01
TUT7	2.8358e-02	2.1745e-02	1.3041e+00	1.9220e-01	{"n_iterations":4,"converged":true,"exploded":false}	NA	17055	9.8291e-01
BTBD19	-3.2945e-02	2.5267e-02	-1.3039e+00	1.9228e-01	{"n_iterations":4,"converged":true,"exploded":false}	NA	1663	9.8291e-01
RNF40	2.5690e-01	1.9703e-01	1.3039e+00	1.9228e-01	{"n_iterations":7,"converged":true,"exploded":false}	NA	13470	9.8291e-01
LACTB2	-7.5791e-02	5.8131e-02	-1.3038e+00	1.9230e-01	{"n_iterations":4,"converged":true,"exploded":false}	NA	8262	9.8291e-01
MAPK8IP2	1.0942e-02	8.3926e-03	1.3038e+00	1.9231e-01	{"n_iterations":4,"converged":true,"exploded":false}	NA	8957	9.8291e-01
CCL25	-1.6405e-02	1.2583e-02	-1.3037e+00	1.9232e-01	{"n_iterations":4,"converged":true,"exploded":false}	NA	2403	9.8291e-01
ZCCHC7	5.8981e-01	4.5247e-01	1.3035e+00	1.9239e-01	{"n_iterations":8,"converged":true,"exploded":false}	NA	17899	9.8291e-01
ST8SIA2	-3.3090e-03	2.5387e-03	-1.3034e+00	1.9243e-01	{"n_iterations":4,"converged":true,"exploded":false}	NA	15342	9.8291e-01
CDK16	-2.7668e-02	2.1229e-02	-1.3033e+00	1.9246e-01	{"n_iterations":5,"converged":true,"exploded":false}	NA	2650	9.8291e-01
GRIPAP1	4.8510e-02	3.7220e-02	1.3033e+00	1.9246e-01	{"n_iterations":5,"converged":true,"exploded":false}	NA	6440	9.8291e-01
BCL2L1	6.1900e-02	4.7503e-02	1.3031e+00	1.9255e-01	{"n_iterations":6,"converged":true,"exploded":false}	NA	1453	9.8291e-01
IL23A	4.8664e+00	3.7350e+00	1.3029e+00	1.9260e-01	{"n_iterations":4,"converged":true,"exploded":false}	NA	7351	9.8291e-01
TM2D2	-2.6471e-03	2.0317e-03	-1.3029e+00	1.9260e-01	{"n_iterations":4,"converged":true,"exploded":false}	NA	16177	9.8291e-01
DEPDC1	3.7307e-02	2.8638e-02	1.3027e+00	1.9267e-01	{"n_iterations":5,"converged":true,"exploded":false}	NA	4084	9.8291e-01
VPS13C	1.4816e-02	1.1374e-02	1.3026e+00	1.9269e-01	{"n_iterations":5,"converged":true,"exploded":false}	NA	17483	9.8291e-01
CYP3A7-CYP3A51P	2.2375e-02	1.7177e-02	1.3026e+00	1.9270e-01	{"n_iterations":4,"converged":true,"exploded":false}	NA	3821	9.8291e-01
PPP1R3F	-1.0170e-01	7.8077e-02	-1.3026e+00	1.9270e-01	{"n_iterations":4,"converged":true,"exploded":false}	NA	12277	9.8291e-01
ATF7IP2	-1.5229e-02	1.1692e-02	-1.3026e+00	1.9272e-01	{"n_iterations":4,"converged":true,"exploded":false}	NA	1179	9.8291e-01
ARHGEF28	-3.9463e-03	3.0298e-03	-1.3025e+00	1.9275e-01	{"n_iterations":4,"converged":true,"exploded":false}	NA	972	9.8291e-01
PDGFC	1.2186e-01	9.3587e-02	1.3021e+00	1.9287e-01	{"n_iterations":5,"converged":true,"exploded":false}	NA	11511	9.8291e-01
MDM1	-3.6359e-03	2.7923e-03	-1.3021e+00	1.9288e-01	{"n_iterations":4,"converged":true,"exploded":false}	NA	9094	9.8291e-01
CGB1	-9.9756e-03	7.6613e-03	-1.3021e+00	1.9289e-01	{"n_iterations":4,"converged":true,"exploded":false}	NA	2888	9.8291e-01
ULBP2	-6.5413e-03	5.0238e-03	-1.3021e+00	1.9290e-01	{"n_iterations":4,"converged":true,"exploded":false}	NA	17253	9.8291e-01
HSP90B1	1.1744e-02	9.0204e-03	1.3019e+00	1.9293e-01	{"n_iterations":4,"converged":true,"exploded":false}	NA	7068	9.8291e-01
EOLA1	-1.0604e-02	8.1468e-03	-1.3016e+00	1.9304e-01	{"n_iterations":5,"converged":true,"exploded":false}	NA	4858	9.8291e-01
KRT26	4.4743e-03	3.4375e-03	1.3016e+00	1.9305e-01	{"n_iterations":4,"converged":true,"exploded":false}	NA	8114	9.8291e-01
FOLH1	1.1317e-02	8.6946e-03	1.3016e+00	1.9306e-01	{"n_iterations":4,"converged":true,"exploded":false}	NA	5620	9.8291e-01
THTPA	6.6018e-01	5.0729e-01	1.3014e+00	1.9312e-01	{"n_iterations":9,"converged":true,"exploded":false}	NA	16078	9.8291e-01
NDEL1	-2.2316e-02	1.7148e-02	-1.3013e+00	1.9314e-01	{"n_iterations":5,"converged":true,"exploded":false}	NA	10005	9.8291e-01
TPI1	-2.7992e-02	2.1511e-02	-1.3013e+00	1.9315e-01	{"n_iterations":5,"converged":true,"exploded":false}	NA	16640	9.8291e-01
ZNF263	-1.0634e-02	8.1720e-03	-1.3012e+00	1.9317e-01	{"n_iterations":4,"converged":true,"exploded":false}	NA	18113	9.8291e-01
COL16A1	6.8634e-03	5.2756e-03	1.3010e+00	1.9327e-01	{"n_iterations":4,"converged":true,"exploded":false}	NA	3304	9.8291e-01
SLC47A1	-7.4968e-03	5.7629e-03	-1.3009e+00	1.9330e-01	{"n_iterations":4,"converged":true,"exploded":false}	NA	14652	9.8291e-01
FBXL5	-3.9363e-02	3.0284e-02	-1.2998e+00	1.9367e-01	{"n_iterations":4,"converged":true,"exploded":false}	NA	5362	9.8291e-01
PRM3	-2.5753e-02	1.9814e-02	-1.2997e+00	1.9369e-01	{"n_iterations":4,"converged":true,"exploded":false}	NA	12443	9.8291e-01
GTF3A	1.0680e-02	8.2176e-03	1.2997e+00	1.9371e-01	{"n_iterations":4,"converged":true,"exploded":false}	NA	6523	9.8291e-01
KCNK10	7.6279e-03	5.8700e-03	1.2995e+00	1.9378e-01	{"n_iterations":4,"converged":true,"exploded":false}	NA	7776	9.8291e-01
NUDT8	-3.4834e-02	2.6806e-02	-1.2995e+00	1.9378e-01	{"n_iterations":5,"converged":true,"exploded":false}	NA	10563	9.8291e-01
PM20D2	1.7783e-02	1.3685e-02	1.2994e+00	1.9379e-01	{"n_iterations":4,"converged":true,"exploded":false}	NA	12009	9.8291e-01
TAS2R9	-6.2070e-02	4.7769e-02	-1.2994e+00	1.9382e-01	{"n_iterations":4,"converged":true,"exploded":false}	NA	15737	9.8291e-01
HPGD	1.6765e-02	1.2903e-02	1.2993e+00	1.9384e-01	{"n_iterations":5,"converged":true,"exploded":false}	NA	6996	9.8291e-01
RADX	4.2494e+00	3.2709e+00	1.2992e+00	1.9389e-01	{"n_iterations":12,"converged":true,"exploded":false}	NA	12932	9.8291e-01
FBXO5	1.4481e-02	1.1147e-02	1.2991e+00	1.9389e-01	{"n_iterations":4,"converged":true,"exploded":false}	NA	5397	9.8291e-01
MCM2	3.0733e-02	2.3656e-02	1.2991e+00	1.9389e-01	{"n_iterations":5,"converged":true,"exploded":false}	NA	9061	9.8291e-01
C2CD4C	2.0829e-02	1.6035e-02	1.2990e+00	1.9396e-01	{"n_iterations":4,"converged":true,"exploded":false}	NA	1889	9.8291e-01
TMEM132D	-1.5170e-02	1.1679e-02	-1.2989e+00	1.9398e-01	{"n_iterations":4,"converged":true,"exploded":false}	NA	16261	9.8291e-01
ANXA8L1	-9.9953e-03	7.6958e-03	-1.2988e+00	1.9401e-01	{"n_iterations":4,"converged":true,"exploded":false}	NA	775	9.8291e-01
NCK2	-3.0264e-01	2.3307e-01	-1.2985e+00	1.9412e-01	{"n_iterations":5,"converged":true,"exploded":false}	NA	9978	9.8291e-01
ECM1	1.8646e-02	1.4365e-02	1.2981e+00	1.9426e-01	{"n_iterations":5,"converged":true,"exploded":false}	NA	4574	9.8291e-01
JARID2	-2.8583e-02	2.2026e-02	-1.2977e+00	1.9440e-01	{"n_iterations":4,"converged":true,"exploded":false}	NA	7651	9.8291e-01
BCO2	-3.1510e-03	2.4287e-03	-1.2974e+00	1.9450e-01	{"n_iterations":4,"converged":true,"exploded":false}	NA	1473	9.8291e-01
ISOC1	9.6735e-02	7.4586e-02	1.2970e+00	1.9465e-01	{"n_iterations":4,"converged":true,"exploded":false}	NA	7559	9.8291e-01
ARL5C	-2.3242e-03	1.7921e-03	-1.2969e+00	1.9466e-01	{"n_iterations":4,"converged":true,"exploded":false}	NA	1017	9.8291e-01
CLASP2	-5.8716e-03	4.5278e-03	-1.2968e+00	1.9470e-01	{"n_iterations":4,"converged":true,"exploded":false}	NA	3062	9.8291e-01
EMP3	1.3794e-02	1.0641e-02	1.2964e+00	1.9484e-01	{"n_iterations":4,"converged":true,"exploded":false}	NA	4812	9.8291e-01
RBM34	7.1202e-02	5.4930e-02	1.2962e+00	1.9490e-01	{"n_iterations":6,"converged":true,"exploded":false}	NA	13074	9.8291e-01
MDFI	-2.1482e-01	1.6578e-01	-1.2958e+00	1.9505e-01	{"n_iterations":5,"converged":true,"exploded":false}	NA	9086	9.8291e-01
CFL2	-6.1263e-02	4.7288e-02	-1.2955e+00	1.9514e-01	{"n_iterations":5,"converged":true,"exploded":false}	NA	2882	9.8291e-01
TMOD3	-7.5218e-03	5.8061e-03	-1.2955e+00	1.9515e-01	{"n_iterations":4,"converged":true,"exploded":false}	NA	16465	9.8291e-01
SCML4	-3.5405e-03	2.7331e-03	-1.2954e+00	1.9517e-01	{"n_iterations":4,"converged":true,"exploded":false}	NA	13909	9.8291e-01
LDLRAD4	-7.7034e-03	5.9476e-03	-1.2952e+00	1.9525e-01	{"n_iterations":4,"converged":true,"exploded":false}	NA	8374	9.8291e-01
KLRC4-KLRK1	-1.1314e-02	8.7360e-03	-1.2951e+00	1.9530e-01	{"n_iterations":4,"converged":true,"exploded":false}	NA	8054	9.8291e-01
PLEKHA7	1.0154e-02	7.8406e-03	1.2951e+00	1.9530e-01	{"n_iterations":4,"converged":true,"exploded":false}	NA	11929	9.8291e-01
PPIAL4G	-5.2160e-02	4.0277e-02	-1.2950e+00	1.9531e-01	{"n_iterations":4,"converged":true,"exploded":false}	NA	12211	9.8291e-01
SFTPC	-5.0099e-03	3.8693e-03	-1.2948e+00	1.9540e-01	{"n_iterations":4,"converged":true,"exploded":false}	NA	14179	9.8291e-01
NODAL	2.4589e-01	1.8993e-01	1.2947e+00	1.9543e-01	{"n_iterations":6,"converged":true,"exploded":false}	NA	10304	9.8291e-01
CNMD	3.9355e-02	3.0399e-02	1.2946e+00	1.9546e-01	{"n_iterations":5,"converged":true,"exploded":false}	NA	3230	9.8291e-01
RAB1B	1.3544e+00	1.0462e+00	1.2946e+00	1.9547e-01	{"n_iterations":4,"converged":true,"exploded":false}	NA	12839	9.8291e-01
ARHGAP19	-4.0844e-03	3.1552e-03	-1.2945e+00	1.9549e-01	{"n_iterations":4,"converged":true,"exploded":false}	NA	928	9.8291e-01
EHBP1	1.9353e-02	1.4952e-02	1.2944e+00	1.9554e-01	{"n_iterations":4,"converged":true,"exploded":false}	NA	4667	9.8291e-01
ANXA8	-8.6157e-03	6.6606e-03	-1.2935e+00	1.9583e-01	{"n_iterations":4,"converged":true,"exploded":false}	NA	774	9.8291e-01
LHX6	-4.1556e-02	3.2128e-02	-1.2934e+00	1.9586e-01	{"n_iterations":4,"converged":true,"exploded":false}	NA	8441	9.8291e-01
SPDEF	-6.2707e-02	4.8484e-02	-1.2933e+00	1.9589e-01	{"n_iterations":4,"converged":true,"exploded":false}	NA	15112	9.8291e-01
PLEKHG3	-1.2892e-02	9.9703e-03	-1.2931e+00	1.9598e-01	{"n_iterations":4,"converged":true,"exploded":false}	NA	11938	9.8291e-01
ZFYVE9	3.3462e-02	2.5878e-02	1.2931e+00	1.9599e-01	{"n_iterations":5,"converged":true,"exploded":false}	NA	17980	9.8291e-01
MYOG	3.2079e-02	2.4811e-02	1.2929e+00	1.9603e-01	{"n_iterations":4,"converged":true,"exploded":false}	NA	9833	9.8291e-01
HOXC13	-1.1261e-01	8.7096e-02	-1.2929e+00	1.9605e-01	{"n_iterations":4,"converged":true,"exploded":false}	NA	6973	9.8291e-01
KIF13A	7.1167e-03	5.5045e-03	1.2929e+00	1.9606e-01	{"n_iterations":4,"converged":true,"exploded":false}	NA	7905	9.8291e-01
BSDC1	-3.6963e-02	2.8594e-02	-1.2927e+00	1.9612e-01	{"n_iterations":4,"converged":true,"exploded":false}	NA	1647	9.8291e-01
ERGIC1	-6.7966e-03	5.2591e-03	-1.2923e+00	1.9624e-01	{"n_iterations":4,"converged":true,"exploded":false}	NA	4941	9.8291e-01
TVP23A	-5.4357e-03	4.2063e-03	-1.2923e+00	1.9626e-01	{"n_iterations":4,"converged":true,"exploded":false}	NA	17056	9.8291e-01
STXBP6	1.8032e-02	1.3954e-02	1.2923e+00	1.9627e-01	{"n_iterations":4,"converged":true,"exploded":false}	NA	15482	9.8291e-01
PRSS35	-2.4741e-02	1.9146e-02	-1.2922e+00	1.9628e-01	{"n_iterations":5,"converged":true,"exploded":false}	NA	12541	9.8291e-01
BSND	-1.4696e-02	1.1373e-02	-1.2922e+00	1.9630e-01	{"n_iterations":4,"converged":true,"exploded":false}	NA	1650	9.8291e-01
KIAA1549	4.9168e-03	3.8052e-03	1.2921e+00	1.9631e-01	{"n_iterations":4,"converged":true,"exploded":false}	NA	7891	9.8291e-01
SELENOF	-1.6128e-02	1.2482e-02	-1.2921e+00	1.9633e-01	{"n_iterations":4,"converged":true,"exploded":false}	NA	14016	9.8291e-01
SRP9	-4.5492e-02	3.5211e-02	-1.2920e+00	1.9636e-01	{"n_iterations":4,"converged":true,"exploded":false}	NA	15258	9.8291e-01
RBAK-RBAKDN	3.2092e-02	2.4844e-02	1.2917e+00	1.9645e-01	{"n_iterations":4,"converged":true,"exploded":false}	NA	13036	9.8291e-01
TNNI1	-7.5653e-03	5.8592e-03	-1.2912e+00	1.9664e-01	{"n_iterations":4,"converged":true,"exploded":false}	NA	16551	9.8291e-01
BTN2A2	-5.2846e-03	4.0935e-03	-1.2910e+00	1.9672e-01	{"n_iterations":4,"converged":true,"exploded":false}	NA	1682	9.8291e-01
ZNF671	3.7013e-02	2.8671e-02	1.2909e+00	1.9672e-01	{"n_iterations":5,"converged":true,"exploded":false}	NA	18388	9.8291e-01
IFI44	-6.7498e-03	5.2293e-03	-1.2908e+00	1.9679e-01	{"n_iterations":4,"converged":true,"exploded":false}	NA	7190	9.8291e-01
NMNAT1	1.5735e-02	1.2191e-02	1.2907e+00	1.9679e-01	{"n_iterations":5,"converged":true,"exploded":false}	NA	10281	9.8291e-01
RGL2	6.8357e-02	5.2963e-02	1.2907e+00	1.9682e-01	{"n_iterations":5,"converged":true,"exploded":false}	NA	13233	9.8291e-01
SPO11	2.7979e-02	2.1684e-02	1.2903e+00	1.9694e-01	{"n_iterations":5,"converged":true,"exploded":false}	NA	15167	9.8291e-01
LILRB5	-3.2047e-03	2.4837e-03	-1.2903e+00	1.9696e-01	{"n_iterations":4,"converged":true,"exploded":false}	NA	8459	9.8291e-01
ALPP	-3.6694e-03	2.8443e-03	-1.2901e+00	1.9701e-01	{"n_iterations":4,"converged":true,"exploded":false}	NA	591	9.8291e-01
EIF2S1	-8.3243e-02	6.4535e-02	-1.2899e+00	1.9709e-01	{"n_iterations":4,"converged":true,"exploded":false}	NA	4696	9.8291e-01
LDHB	4.4240e+00	3.4303e+00	1.2897e+00	1.9715e-01	{"n_iterations":9,"converged":true,"exploded":false}	NA	8367	9.8291e-01
ZIK1	1.7547e-01	1.3607e-01	1.2896e+00	1.9720e-01	{"n_iterations":5,"converged":true,"exploded":false}	NA	17995	9.8291e-01
ASGR2	-5.2496e-03	4.0709e-03	-1.2895e+00	1.9722e-01	{"n_iterations":4,"converged":true,"exploded":false}	NA	1125	9.8291e-01
PIP4P2	-4.2112e-02	3.2658e-02	-1.2895e+00	1.9722e-01	{"n_iterations":5,"converged":true,"exploded":false}	NA	11807	9.8291e-01
IGSF11	-5.9261e-03	4.5964e-03	-1.2893e+00	1.9730e-01	{"n_iterations":4,"converged":true,"exploded":false}	NA	7278	9.8291e-01
PPFIA2	5.6114e-02	4.3523e-02	1.2893e+00	1.9730e-01	{"n_iterations":5,"converged":true,"exploded":false}	NA	12201	9.8291e-01
SIGLEC9	4.8264e-02	3.7437e-02	1.2892e+00	1.9733e-01	{"n_iterations":5,"converged":true,"exploded":false}	NA	14311	9.8291e-01
MSANTD4	-4.7486e-02	3.6836e-02	-1.2891e+00	1.9735e-01	{"n_iterations":5,"converged":true,"exploded":false}	NA	9596	9.8291e-01
MMP20	-7.9417e-03	6.1608e-03	-1.2891e+00	1.9737e-01	{"n_iterations":4,"converged":true,"exploded":false}	NA	9364	9.8291e-01
TLR1	2.5569e-02	1.9838e-02	1.2889e+00	1.9745e-01	{"n_iterations":6,"converged":true,"exploded":false}	NA	16163	9.8291e-01
CD1B	4.0259e-02	3.1237e-02	1.2888e+00	1.9746e-01	{"n_iterations":5,"converged":true,"exploded":false}	NA	2492	9.8291e-01
SYT4	-1.1001e-01	8.5364e-02	-1.2887e+00	1.9751e-01	{"n_iterations":5,"converged":true,"exploded":false}	NA	15616	9.8291e-01
MAT2A	1.8050e-01	1.4008e-01	1.2885e+00	1.9757e-01	{"n_iterations":4,"converged":true,"exploded":false}	NA	9003	9.8291e-01
LRRTM2	-6.1396e-02	4.7663e-02	-1.2881e+00	1.9770e-01	{"n_iterations":5,"converged":true,"exploded":false}	NA	8689	9.8291e-01
PPP3R2	-2.2895e-02	1.7780e-02	-1.2877e+00	1.9786e-01	{"n_iterations":5,"converged":true,"exploded":false}	NA	12304	9.8291e-01
NSMCE2	-3.8835e-02	3.0162e-02	-1.2875e+00	1.9791e-01	{"n_iterations":4,"converged":true,"exploded":false}	NA	10486	9.8291e-01
SLC35D1	6.9713e-03	5.4148e-03	1.2875e+00	1.9794e-01	{"n_iterations":4,"converged":true,"exploded":false}	NA	14579	9.8291e-01
ACOD1	-2.2817e-02	1.7724e-02	-1.2874e+00	1.9796e-01	{"n_iterations":4,"converged":true,"exploded":false}	NA	158	9.8291e-01
CCDC65	-2.6424e-03	2.0529e-03	-1.2872e+00	1.9804e-01	{"n_iterations":4,"converged":true,"exploded":false}	NA	2346	9.8291e-01
PCNA	9.6342e-02	7.4850e-02	1.2871e+00	1.9805e-01	{"n_iterations":4,"converged":true,"exploded":false}	NA	11440	9.8291e-01
FBXL19	8.0074e-02	6.2211e-02	1.2871e+00	1.9805e-01	{"n_iterations":4,"converged":true,"exploded":false}	NA	5356	9.8291e-01
C1orf185	1.5900e-02	1.2354e-02	1.2870e+00	1.9808e-01	{"n_iterations":5,"converged":true,"exploded":false}	NA	1849	9.8291e-01
MSANTD2	-4.5110e-01	3.5049e-01	-1.2870e+00	1.9808e-01	{"n_iterations":6,"converged":true,"exploded":false}	NA	9593	9.8291e-01
BSX	2.9371e-01	2.2822e-01	1.2870e+00	1.9809e-01	{"n_iterations":7,"converged":true,"exploded":false}	NA	1655	9.8291e-01
ADAM15	-1.1433e-02	8.8846e-03	-1.2868e+00	1.9815e-01	{"n_iterations":4,"converged":true,"exploded":false}	NA	251	9.8291e-01
GABRA5	8.7158e-02	6.7734e-02	1.2868e+00	1.9817e-01	{"n_iterations":4,"converged":true,"exploded":false}	NA	5814	9.8291e-01
CACNA2D1	-2.5763e-02	2.0023e-02	-1.2867e+00	1.9820e-01	{"n_iterations":4,"converged":true,"exploded":false}	NA	2042	9.8291e-01
NDUFA2	5.6919e-02	4.4240e-02	1.2866e+00	1.9823e-01	{"n_iterations":4,"converged":true,"exploded":false}	NA	10024	9.8291e-01
ABCA5	8.1911e-03	6.3667e-03	1.2865e+00	1.9825e-01	{"n_iterations":4,"converged":true,"exploded":false}	NA	37	9.8291e-01
UST	-3.2578e-02	2.5323e-02	-1.2865e+00	1.9827e-01	{"n_iterations":4,"converged":true,"exploded":false}	NA	17383	9.8291e-01
CYP4F22	1.4155e-02	1.1005e-02	1.2863e+00	1.9834e-01	{"n_iterations":5,"converged":true,"exploded":false}	NA	3829	9.8291e-01
C6	-9.5563e-03	7.4293e-03	-1.2863e+00	1.9834e-01	{"n_iterations":4,"converged":true,"exploded":false}	NA	1952	9.8291e-01
FOXR1	9.8587e-02	7.6665e-02	1.2860e+00	1.9846e-01	{"n_iterations":6,"converged":true,"exploded":false}	NA	5677	9.8291e-01
COL8A2	1.6088e-02	1.2513e-02	1.2857e+00	1.9854e-01	{"n_iterations":4,"converged":true,"exploded":false}	NA	3337	9.8291e-01
FAF1	4.8665e-02	3.7868e-02	1.2851e+00	1.9875e-01	{"n_iterations":6,"converged":true,"exploded":false}	NA	5108	9.8291e-01
BCLAF3	1.1747e+01	9.1411e+00	1.2851e+00	1.9875e-01	{"n_iterations":12,"converged":true,"exploded":false}	NA	1471	9.8291e-01
GNG4	-1.8486e-03	1.4385e-03	-1.2851e+00	1.9877e-01	{"n_iterations":4,"converged":true,"exploded":false}	NA	6185	9.8291e-01
OVCH2	7.5803e-03	5.8988e-03	1.2850e+00	1.9878e-01	{"n_iterations":4,"converged":true,"exploded":false}	NA	11153	9.8291e-01
ITGAM	4.5727e-03	3.5584e-03	1.2850e+00	1.9878e-01	{"n_iterations":4,"converged":true,"exploded":false}	NA	7584	9.8291e-01
PPP1R13L	-2.9607e-02	2.3041e-02	-1.2850e+00	1.9880e-01	{"n_iterations":5,"converged":true,"exploded":false}	NA	12250	9.8291e-01
SEMA4B	4.5855e-03	3.5686e-03	1.2850e+00	1.9881e-01	{"n_iterations":4,"converged":true,"exploded":false}	NA	14040	9.8291e-01
C18orf63	-1.9139e-03	1.4896e-03	-1.2849e+00	1.9883e-01	{"n_iterations":4,"converged":true,"exploded":false}	NA	1792	9.8291e-01
IL1RN	7.8692e-03	6.1253e-03	1.2847e+00	1.9889e-01	{"n_iterations":4,"converged":true,"exploded":false}	NA	7341	9.8291e-01
PRR4	2.5811e-02	2.0092e-02	1.2847e+00	1.9891e-01	{"n_iterations":4,"converged":true,"exploded":false}	NA	12513	9.8291e-01
NARS2	-9.9733e-03	7.7634e-03	-1.2846e+00	1.9891e-01	{"n_iterations":5,"converged":true,"exploded":false}	NA	9924	9.8291e-01
COL15A1	-8.0801e-03	6.2911e-03	-1.2844e+00	1.9901e-01	{"n_iterations":4,"converged":true,"exploded":false}	NA	3303	9.8291e-01
TSGA10	-1.0351e-02	8.0606e-03	-1.2842e+00	1.9908e-01	{"n_iterations":4,"converged":true,"exploded":false}	NA	16885	9.8291e-01
MAPKAP1	3.6671e-02	2.8557e-02	1.2842e+00	1.9908e-01	{"n_iterations":5,"converged":true,"exploded":false}	NA	8960	9.8291e-01
RFX1	4.1215e-02	3.2100e-02	1.2839e+00	1.9916e-01	{"n_iterations":5,"converged":true,"exploded":false}	NA	13221	9.8291e-01
SPRED2	5.7267e-02	4.4610e-02	1.2837e+00	1.9924e-01	{"n_iterations":5,"converged":true,"exploded":false}	NA	15185	9.8291e-01
CA13	1.9310e-02	1.5044e-02	1.2835e+00	1.9930e-01	{"n_iterations":4,"converged":true,"exploded":false}	NA	2005	9.8291e-01
RNLS	1.7769e-02	1.3844e-02	1.2835e+00	1.9932e-01	{"n_iterations":4,"converged":true,"exploded":false}	NA	13482	9.8291e-01
SNTG2	4.4940e-03	3.5021e-03	1.2832e+00	1.9941e-01	{"n_iterations":4,"converged":true,"exploded":false}	NA	14933	9.8291e-01
FAM13B	3.1617e-02	2.4639e-02	1.2832e+00	1.9941e-01	{"n_iterations":5,"converged":true,"exploded":false}	NA	5150	9.8291e-01
CALCR	-1.0919e-02	8.5097e-03	-1.2831e+00	1.9947e-01	{"n_iterations":4,"converged":true,"exploded":false}	NA	2074	9.8291e-01
IP6K1	9.2261e+00	7.1912e+00	1.2830e+00	1.9950e-01	{"n_iterations":13,"converged":true,"exploded":false}	NA	7476	9.8291e-01
NHS	1.8541e-02	1.4453e-02	1.2829e+00	1.9953e-01	{"n_iterations":4,"converged":true,"exploded":false}	NA	10182	9.8291e-01
OR4F4	-4.1508e-02	3.2356e-02	-1.2829e+00	1.9954e-01	{"n_iterations":6,"converged":true,"exploded":false}	NA	10895	9.8291e-01
CHSY1	3.7124e-02	2.8942e-02	1.2827e+00	1.9960e-01	{"n_iterations":4,"converged":true,"exploded":false}	NA	3006	9.8291e-01
TMEM125	5.1534e-02	4.0178e-02	1.2826e+00	1.9962e-01	{"n_iterations":6,"converged":true,"exploded":false}	NA	16249	9.8291e-01
OLAH	-1.3004e-02	1.0143e-02	-1.2821e+00	1.9982e-01	{"n_iterations":4,"converged":true,"exploded":false}	NA	10683	9.8291e-01
MS4A12	-2.5035e-03	1.9527e-03	-1.2820e+00	1.9983e-01	{"n_iterations":4,"converged":true,"exploded":false}	NA	9579	9.8291e-01
UPB1	2.1948e-02	1.7122e-02	1.2819e+00	1.9988e-01	{"n_iterations":6,"converged":true,"exploded":false}	NA	17284	9.8291e-01
KNSTRN	4.1265e-03	3.2192e-03	1.2818e+00	1.9990e-01	{"n_iterations":4,"converged":true,"exploded":false}	NA	8075	9.8291e-01
TMEM52B	-2.0285e-02	1.5826e-02	-1.2817e+00	1.9993e-01	{"n_iterations":4,"converged":true,"exploded":false}	NA	16416	9.8291e-01
PRB3	5.4110e-03	4.2222e-03	1.2816e+00	2.0000e-01	{"n_iterations":4,"converged":true,"exploded":false}	NA	12352	9.8291e-01
NAA25	2.7455e-02	2.1425e-02	1.2814e+00	2.0005e-01	{"n_iterations":4,"converged":true,"exploded":false}	NA	9867	9.8291e-01
ZNF763	1.2589e-02	9.8250e-03	1.2813e+00	2.0010e-01	{"n_iterations":4,"converged":true,"exploded":false}	NA	18453	9.8291e-01
BLOC1S2	5.6126e-02	4.3806e-02	1.2813e+00	2.0010e-01	{"n_iterations":6,"converged":true,"exploded":false}	NA	1541	9.8291e-01
FCRL3	-3.3831e-03	2.6409e-03	-1.2811e+00	2.0018e-01	{"n_iterations":4,"converged":true,"exploded":false}	NA	5434	9.8291e-01
ETS1	3.1813e-02	2.4835e-02	1.2810e+00	2.0020e-01	{"n_iterations":4,"converged":true,"exploded":false}	NA	5006	9.8291e-01
FPR1	-1.1314e-02	8.8346e-03	-1.2807e+00	2.0031e-01	{"n_iterations":4,"converged":true,"exploded":false}	NA	5685	9.8291e-01
FPGS	2.7347e-02	2.1358e-02	1.2804e+00	2.0039e-01	{"n_iterations":5,"converged":true,"exploded":false}	NA	5682	9.8291e-01
MXD3	-2.4774e-02	1.9349e-02	-1.2804e+00	2.0041e-01	{"n_iterations":4,"converged":true,"exploded":false}	NA	9740	9.8291e-01
USP6	-3.4368e-03	2.6843e-03	-1.2803e+00	2.0043e-01	{"n_iterations":4,"converged":true,"exploded":false}	NA	17377	9.8291e-01
VSTM4	-3.1119e-02	2.4307e-02	-1.2802e+00	2.0046e-01	{"n_iterations":4,"converged":true,"exploded":false}	NA	17532	9.8291e-01
KRT14	6.2664e-02	4.8951e-02	1.2801e+00	2.0050e-01	{"n_iterations":5,"converged":true,"exploded":false}	NA	8102	9.8291e-01
FAM185A	-5.0349e-03	3.9336e-03	-1.2800e+00	2.0056e-01	{"n_iterations":4,"converged":true,"exploded":false}	NA	5191	9.8291e-01
ECD	-6.3153e-03	4.9342e-03	-1.2799e+00	2.0058e-01	{"n_iterations":4,"converged":true,"exploded":false}	NA	4563	9.8291e-01
CYP2B6	-1.3647e-02	1.0666e-02	-1.2796e+00	2.0070e-01	{"n_iterations":4,"converged":true,"exploded":false}	CYP	3803	9.8291e-01
GPR141	3.7200e-02	2.9079e-02	1.2793e+00	2.0080e-01	{"n_iterations":5,"converged":true,"exploded":false}	NA	6309	9.8291e-01
WDR38	-1.1649e-02	9.1074e-03	-1.2791e+00	2.0087e-01	{"n_iterations":4,"converged":true,"exploded":false}	NA	17602	9.8291e-01
FAM199X	-3.4309e-01	2.6828e-01	-1.2788e+00	2.0095e-01	{"n_iterations":5,"converged":true,"exploded":false}	NA	5201	9.8291e-01
HSD17B2	-1.1780e-02	9.2132e-03	-1.2786e+00	2.0105e-01	{"n_iterations":4,"converged":true,"exploded":false}	NA	7045	9.8291e-01
LCAT	-3.2999e-02	2.5816e-02	-1.2783e+00	2.0116e-01	{"n_iterations":4,"converged":true,"exploded":false}	NA	8324	9.8291e-01
RPL3L	8.1154e-03	6.3494e-03	1.2781e+00	2.0120e-01	{"n_iterations":4,"converged":true,"exploded":false}	NA	13570	9.8291e-01
URB1	-3.5953e-03	2.8129e-03	-1.2781e+00	2.0120e-01	{"n_iterations":4,"converged":true,"exploded":false}	NA	17311	9.8291e-01
CENPT	-1.3911e-02	1.0886e-02	-1.2780e+00	2.0126e-01	{"n_iterations":5,"converged":true,"exploded":false}	NA	2762	9.8291e-01
NANP	-2.6186e-02	2.0492e-02	-1.2779e+00	2.0130e-01	{"n_iterations":4,"converged":true,"exploded":false}	NA	9909	9.8291e-01
NOTO	-1.3527e-02	1.0586e-02	-1.2778e+00	2.0132e-01	{"n_iterations":4,"converged":true,"exploded":false}	NA	10342	9.8291e-01
TYW1B	1.6563e-03	1.2962e-03	1.2778e+00	2.0133e-01	{"n_iterations":4,"converged":true,"exploded":false}	NA	17096	9.8291e-01
KRT35	1.4253e-02	1.1155e-02	1.2777e+00	2.0136e-01	{"n_iterations":4,"converged":true,"exploded":false}	NA	8123	9.8291e-01
CDNF	3.8959e-03	3.0493e-03	1.2777e+00	2.0137e-01	{"n_iterations":4,"converged":true,"exploded":false}	NA	2686	9.8291e-01
NCMAP	2.1489e+01	1.6820e+01	1.2776e+00	2.0140e-01	{"n_iterations":13,"converged":true,"exploded":false}	NA	9986	9.8291e-01
HHIPL2	-2.3641e-02	1.8505e-02	-1.2775e+00	2.0143e-01	{"n_iterations":4,"converged":true,"exploded":false}	NA	6814	9.8291e-01
GOLT1A	1.5951e-01	1.2488e-01	1.2773e+00	2.0151e-01	{"n_iterations":6,"converged":true,"exploded":false}	NA	6238	9.8291e-01
KCNMB2	-4.7971e-01	3.7563e-01	-1.2771e+00	2.0157e-01	{"n_iterations":7,"converged":true,"exploded":false}	NA	7792	9.8291e-01
SERTAD3	8.2483e-01	6.4594e-01	1.2770e+00	2.0162e-01	{"n_iterations":4,"converged":true,"exploded":false}	NA	14126	9.8291e-01
VMO1	7.7506e-03	6.0700e-03	1.2769e+00	2.0165e-01	{"n_iterations":4,"converged":true,"exploded":false}	NA	17470	9.8291e-01
PIK3R4	4.2061e-01	3.2943e-01	1.2768e+00	2.0168e-01	{"n_iterations":7,"converged":true,"exploded":false}	NA	11787	9.8291e-01
MAGI3	4.3462e-02	3.4043e-02	1.2767e+00	2.0172e-01	{"n_iterations":5,"converged":true,"exploded":false}	NA	8857	9.8291e-01
PRODH2	3.1200e-02	2.4441e-02	1.2765e+00	2.0178e-01	{"n_iterations":5,"converged":true,"exploded":false}	NA	12457	9.8291e-01
SCARF2	-8.9571e-03	7.0174e-03	-1.2764e+00	2.0181e-01	{"n_iterations":4,"converged":true,"exploded":false}	NA	13882	9.8291e-01
LRRC47	4.0275e-02	3.1553e-02	1.2764e+00	2.0181e-01	{"n_iterations":4,"converged":true,"exploded":false}	NA	8646	9.8291e-01
ARMH4	-5.4027e-03	4.2341e-03	-1.2760e+00	2.0195e-01	{"n_iterations":4,"converged":true,"exploded":false}	NA	1046	9.8291e-01
TRIM60	1.0013e-01	7.8480e-02	1.2759e+00	2.0200e-01	{"n_iterations":6,"converged":true,"exploded":false}	NA	16787	9.8291e-01
ABCE1	3.6382e-02	2.8520e-02	1.2757e+00	2.0208e-01	{"n_iterations":4,"converged":true,"exploded":false}	NA	66	9.8291e-01
EEF1AKMT3	2.2146e-02	1.7363e-02	1.2755e+00	2.0213e-01	{"n_iterations":5,"converged":true,"exploded":false}	NA	4607	9.8291e-01
ADORA2A	-1.3854e-01	1.0863e-01	-1.2753e+00	2.0219e-01	{"n_iterations":4,"converged":true,"exploded":false}	NA	368	9.8291e-01
APOL2	7.6394e-03	5.9908e-03	1.2752e+00	2.0224e-01	{"n_iterations":4,"converged":true,"exploded":false}	NA	864	9.8291e-01
PALM3	1.0357e-02	8.1217e-03	1.2752e+00	2.0225e-01	{"n_iterations":4,"converged":true,"exploded":false}	NA	11253	9.8291e-01
NOP2	-1.7878e-02	1.4021e-02	-1.2751e+00	2.0228e-01	{"n_iterations":4,"converged":true,"exploded":false}	NA	10325	9.8291e-01
ANXA1	9.4357e-03	7.4026e-03	1.2747e+00	2.0243e-01	{"n_iterations":4,"converged":true,"exploded":false}	NA	763	9.8291e-01
DSEL	-1.8309e-02	1.4364e-02	-1.2746e+00	2.0244e-01	{"n_iterations":4,"converged":true,"exploded":false}	NA	4441	9.8291e-01
MRPS28	4.0975e-02	3.2152e-02	1.2744e+00	2.0251e-01	{"n_iterations":5,"converged":true,"exploded":false}	NA	9561	9.8291e-01
KCNC2	8.7155e-02	6.8389e-02	1.2744e+00	2.0252e-01	{"n_iterations":4,"converged":true,"exploded":false}	NA	7732	9.8291e-01
FKBP11	-1.8077e-02	1.4185e-02	-1.2744e+00	2.0253e-01	{"n_iterations":4,"converged":true,"exploded":false}	NA	5545	9.8291e-01
ACTR6	3.0609e-02	2.4020e-02	1.2743e+00	2.0256e-01	{"n_iterations":4,"converged":true,"exploded":false}	NA	228	9.8291e-01
HHLA2	1.3037e-02	1.0231e-02	1.2742e+00	2.0258e-01	{"n_iterations":4,"converged":true,"exploded":false}	NA	6816	9.8291e-01
MYOC	2.6887e-02	2.1101e-02	1.2742e+00	2.0259e-01	{"n_iterations":4,"converged":true,"exploded":false}	NA	9829	9.8291e-01
TM9SF4	2.2787e-02	1.7885e-02	1.2741e+00	2.0263e-01	{"n_iterations":4,"converged":true,"exploded":false}	NA	16193	9.8291e-01
STAT5B	-2.5342e-02	1.9891e-02	-1.2740e+00	2.0265e-01	{"n_iterations":4,"converged":true,"exploded":false}	NA	15377	9.8291e-01
FCAMR	-1.2465e-02	9.7879e-03	-1.2735e+00	2.0283e-01	{"n_iterations":4,"converged":true,"exploded":false}	NA	5411	9.8291e-01
LRCH2	5.7574e-02	4.5214e-02	1.2734e+00	2.0289e-01	{"n_iterations":6,"converged":true,"exploded":false}	NA	8574	9.8291e-01
TMEM14C	-3.5214e-02	2.7657e-02	-1.2733e+00	2.0292e-01	{"n_iterations":4,"converged":true,"exploded":false}	NA	16275	9.8291e-01
NR5A1	-2.2075e-01	1.7344e-01	-1.2728e+00	2.0310e-01	{"n_iterations":4,"converged":true,"exploded":false}	NA	10439	9.8291e-01
TSPAN6	-5.6931e-03	4.4735e-03	-1.2726e+00	2.0316e-01	{"n_iterations":4,"converged":true,"exploded":false}	NA	16919	9.8291e-01
NUTM2G	7.3443e-03	5.7711e-03	1.2726e+00	2.0316e-01	{"n_iterations":4,"converged":true,"exploded":false}	NA	10604	9.8291e-01
ELK4	3.9191e-02	3.0796e-02	1.2726e+00	2.0316e-01	{"n_iterations":5,"converged":true,"exploded":false}	NA	4753	9.8291e-01
CLEC2A	-1.9015e-02	1.4943e-02	-1.2725e+00	2.0319e-01	{"n_iterations":4,"converged":true,"exploded":false}	NA	3118	9.8291e-01
TTC9	1.2448e-02	9.7827e-03	1.2725e+00	2.0320e-01	{"n_iterations":4,"converged":true,"exploded":false}	NA	16986	9.8291e-01
ZFP82	-5.1199e-03	4.0238e-03	-1.2724e+00	2.0323e-01	{"n_iterations":4,"converged":true,"exploded":false}	NA	17961	9.8291e-01
ZNF695	4.8013e-03	3.7743e-03	1.2721e+00	2.0333e-01	{"n_iterations":4,"converged":true,"exploded":false}	NA	18407	9.8291e-01
PROSER3	-3.7440e-03	2.9436e-03	-1.2719e+00	2.0340e-01	{"n_iterations":4,"converged":true,"exploded":false}	NA	12468	9.8291e-01
ECSIT	-1.1343e-02	8.9181e-03	-1.2719e+00	2.0342e-01	{"n_iterations":4,"converged":true,"exploded":false}	NA	4578	9.8291e-01
SWAP70	5.1355e-03	4.0385e-03	1.2716e+00	2.0350e-01	{"n_iterations":4,"converged":true,"exploded":false}	NA	15554	9.8291e-01
OR8A1	3.0613e-03	2.4084e-03	1.2711e+00	2.0369e-01	{"n_iterations":4,"converged":true,"exploded":false}	NA	11052	9.8291e-01
RUVBL2	1.3379e-02	1.0527e-02	1.2710e+00	2.0374e-01	{"n_iterations":4,"converged":true,"exploded":false}	NA	13744	9.8291e-01
C16orf74	-1.8823e-02	1.4811e-02	-1.2709e+00	2.0375e-01	{"n_iterations":4,"converged":true,"exploded":false}	NA	1764	9.8291e-01
PTK6	9.9964e-03	7.8665e-03	1.2708e+00	2.0381e-01	{"n_iterations":4,"converged":true,"exploded":false}	NA	12693	9.8291e-01
TSG101	-2.0551e-02	1.6172e-02	-1.2708e+00	2.0382e-01	{"n_iterations":5,"converged":true,"exploded":false}	NA	16884	9.8291e-01
SIRT7	8.4697e-02	6.6658e-02	1.2706e+00	2.0386e-01	{"n_iterations":5,"converged":true,"exploded":false}	NA	14339	9.8291e-01
TAF3	8.7784e-03	6.9090e-03	1.2706e+00	2.0388e-01	{"n_iterations":4,"converged":true,"exploded":false}	NA	15665	9.8291e-01
LPCAT4	1.5600e-01	1.2281e-01	1.2703e+00	2.0399e-01	{"n_iterations":5,"converged":true,"exploded":false}	NA	8561	9.8291e-01
SELENOH	1.3848e-01	1.0902e-01	1.2702e+00	2.0402e-01	{"n_iterations":8,"converged":true,"exploded":false}	NA	14017	9.8291e-01
CCL22	-1.1236e-02	8.8469e-03	-1.2701e+00	2.0405e-01	{"n_iterations":4,"converged":true,"exploded":false}	NA	2400	9.8291e-01
VCAM1	1.5323e-02	1.2064e-02	1.2701e+00	2.0405e-01	{"n_iterations":5,"converged":true,"exploded":false}	NA	17428	9.8291e-01
NDOR1	-1.0725e-02	8.4449e-03	-1.2700e+00	2.0407e-01	{"n_iterations":4,"converged":true,"exploded":false}	NA	10010	9.8291e-01
GPR107	1.8069e-02	1.4228e-02	1.2700e+00	2.0409e-01	{"n_iterations":4,"converged":true,"exploded":false}	NA	6299	9.8291e-01
SPAG5	3.6434e-02	2.8689e-02	1.2699e+00	2.0410e-01	{"n_iterations":5,"converged":true,"exploded":false}	NA	15047	9.8291e-01
RFX8	-4.2845e-03	3.3738e-03	-1.2699e+00	2.0411e-01	{"n_iterations":4,"converged":true,"exploded":false}	NA	13228	9.8291e-01
LAMB1	5.6260e-03	4.4315e-03	1.2695e+00	2.0425e-01	{"n_iterations":4,"converged":true,"exploded":false}	NA	8275	9.8291e-01
LAPTM4B	-1.2255e-02	9.6585e-03	-1.2688e+00	2.0451e-01	{"n_iterations":4,"converged":true,"exploded":false}	NA	8296	9.8291e-01
SYP	-1.0841e-01	8.5460e-02	-1.2686e+00	2.0459e-01	{"n_iterations":5,"converged":true,"exploded":false}	NA	15600	9.8291e-01
KRT71	1.1412e-02	8.9957e-03	1.2686e+00	2.0460e-01	{"n_iterations":4,"converged":true,"exploded":false}	NA	8135	9.8291e-01
JMJD6	-2.5108e-02	1.9794e-02	-1.2685e+00	2.0463e-01	{"n_iterations":4,"converged":true,"exploded":false}	NA	7660	9.8291e-01
LY6G6D	-4.3254e-02	3.4117e-02	-1.2678e+00	2.0486e-01	{"n_iterations":5,"converged":true,"exploded":false}	NA	8748	9.8291e-01
OR2A4	-2.9135e-01	2.2981e-01	-1.2678e+00	2.0488e-01	{"n_iterations":5,"converged":true,"exploded":false}	NA	10810	9.8291e-01
HEATR3	5.5330e-03	4.3643e-03	1.2678e+00	2.0488e-01	{"n_iterations":4,"converged":true,"exploded":false}	NA	6747	9.8291e-01
PACSIN3	1.0486e-01	8.2720e-02	1.2677e+00	2.0491e-01	{"n_iterations":6,"converged":true,"exploded":false}	NA	11217	9.8291e-01
RBSN	-1.2282e-02	9.6903e-03	-1.2675e+00	2.0499e-01	{"n_iterations":4,"converged":true,"exploded":false}	NA	13110	9.8291e-01
NMB	1.9525e-02	1.5411e-02	1.2669e+00	2.0518e-01	{"n_iterations":4,"converged":true,"exploded":false}	NA	10267	9.8291e-01
MGMT	-2.9169e-03	2.3024e-03	-1.2669e+00	2.0519e-01	{"n_iterations":4,"converged":true,"exploded":false}	NA	9250	9.8291e-01
ST20-MTHFS	2.0901e+00	1.6499e+00	1.2668e+00	2.0523e-01	{"n_iterations":9,"converged":true,"exploded":false}	NA	15324	9.8291e-01
PARVG	4.8767e-03	3.8496e-03	1.2668e+00	2.0523e-01	{"n_iterations":4,"converged":true,"exploded":false}	NA	11312	9.8291e-01
OR5D16	-2.1359e-02	1.6862e-02	-1.2667e+00	2.0527e-01	{"n_iterations":4,"converged":true,"exploded":false}	NA	10984	9.8291e-01
TPH2	-9.2123e-03	7.2752e-03	-1.2663e+00	2.0542e-01	{"n_iterations":4,"converged":true,"exploded":false}	NA	16639	9.8291e-01
SYT8	-2.6473e-03	2.0908e-03	-1.2662e+00	2.0545e-01	{"n_iterations":4,"converged":true,"exploded":false}	NA	15620	9.8291e-01
PHETA2	6.4801e-02	5.1187e-02	1.2660e+00	2.0552e-01	{"n_iterations":6,"converged":true,"exploded":false}	NA	11679	9.8291e-01
ENTPD4	-1.3462e-02	1.0634e-02	-1.2659e+00	2.0554e-01	{"n_iterations":4,"converged":true,"exploded":false}	NA	4850	9.8291e-01
ZNF764	-1.6082e-02	1.2705e-02	-1.2657e+00	2.0560e-01	{"n_iterations":4,"converged":true,"exploded":false}	NA	18454	9.8291e-01
PDPK1	-3.3073e-02	2.6134e-02	-1.2655e+00	2.0569e-01	{"n_iterations":5,"converged":true,"exploded":false}	NA	11539	9.8291e-01
SMARCC1	-3.6256e-02	2.8652e-02	-1.2654e+00	2.0573e-01	{"n_iterations":5,"converged":true,"exploded":false}	NA	14803	9.8291e-01
USP50	1.1988e-02	9.4737e-03	1.2654e+00	2.0574e-01	{"n_iterations":4,"converged":true,"exploded":false}	NA	17373	9.8291e-01
ADARB2	-3.8035e-03	3.0065e-03	-1.2651e+00	2.0583e-01	{"n_iterations":4,"converged":true,"exploded":false}	NA	297	9.8291e-01
ABCF2-H2BE1	2.0804e-01	1.6447e-01	1.2649e+00	2.0590e-01	{"n_iterations":7,"converged":true,"exploded":false}	NA	69	9.8291e-01
ST6GAL2	8.8467e-03	6.9940e-03	1.2649e+00	2.0591e-01	{"n_iterations":4,"converged":true,"exploded":false}	NA	15332	9.8291e-01
ARF6	-4.7996e-01	3.7955e-01	-1.2646e+00	2.0603e-01	{"n_iterations":5,"converged":true,"exploded":false}	NA	905	9.8291e-01
SEC61A2	-8.0901e-02	6.3995e-02	-1.2642e+00	2.0616e-01	{"n_iterations":5,"converged":true,"exploded":false}	NA	14002	9.8291e-01
MBOAT7	6.0363e-02	4.7750e-02	1.2641e+00	2.0618e-01	{"n_iterations":7,"converged":true,"exploded":false}	NA	9034	9.8291e-01
RTN4RL1	2.0971e-02	1.6592e-02	1.2640e+00	2.0624e-01	{"n_iterations":5,"converged":true,"exploded":false}	NA	13718	9.8291e-01
NBPF14	-6.6456e+01	5.2589e+01	-1.2637e+00	2.0634e-01	{"n_iterations":6,"converged":true,"exploded":false}	NA	9949	9.8291e-01
MAN2C1	-9.8715e-03	7.8142e-03	-1.2633e+00	2.0649e-01	{"n_iterations":4,"converged":true,"exploded":false}	NA	8886	9.8291e-01
FBXL13	-7.3050e-03	5.7832e-03	-1.2631e+00	2.0654e-01	{"n_iterations":4,"converged":true,"exploded":false}	NA	5350	9.8291e-01
NLRP14	-1.1194e-02	8.8620e-03	-1.2631e+00	2.0655e-01	{"n_iterations":4,"converged":true,"exploded":false}	NA	10257	9.8291e-01
ERCC4	-4.3672e-03	3.4579e-03	-1.2630e+00	2.0660e-01	{"n_iterations":4,"converged":true,"exploded":false}	NA	4929	9.8291e-01
RGS2	-1.1660e-01	9.2331e-02	-1.2628e+00	2.0665e-01	{"n_iterations":5,"converged":true,"exploded":false}	NA	13257	9.8291e-01
RAD51AP1	-3.7471e-02	2.9676e-02	-1.2627e+00	2.0671e-01	{"n_iterations":4,"converged":true,"exploded":false}	NA	12920	9.8291e-01
TCP11X2	4.0659e-03	3.2204e-03	1.2625e+00	2.0676e-01	{"n_iterations":4,"converged":true,"exploded":false}	NA	15870	9.8291e-01
IL27	1.9254e-02	1.5251e-02	1.2625e+00	2.0679e-01	{"n_iterations":4,"converged":true,"exploded":false}	NA	7356	9.8291e-01
ELF3	-2.9179e-02	2.3122e-02	-1.2620e+00	2.0696e-01	{"n_iterations":4,"converged":true,"exploded":false}	NA	4746	9.8291e-01
P3H1	6.3620e-03	5.0414e-03	1.2619e+00	2.0697e-01	{"n_iterations":4,"converged":true,"exploded":false}	NA	11187	9.8291e-01
RNGTT	-6.0579e-02	4.8005e-02	-1.2619e+00	2.0697e-01	{"n_iterations":7,"converged":true,"exploded":false}	NA	13480	9.8291e-01
TTC14	3.7709e-02	2.9882e-02	1.2619e+00	2.0698e-01	{"n_iterations":6,"converged":true,"exploded":false}	NA	16953	9.8291e-01
TMPRSS9	-9.5523e-03	7.5706e-03	-1.2618e+00	2.0704e-01	{"n_iterations":4,"converged":true,"exploded":false}	NA	16483	9.8291e-01
UBE2G1	-1.6973e+00	1.3454e+00	-1.2615e+00	2.0713e-01	{"n_iterations":8,"converged":true,"exploded":false}	NA	17137	9.8291e-01
CDIP1	1.0497e-01	8.3229e-02	1.2612e+00	2.0724e-01	{"n_iterations":6,"converged":true,"exploded":false}	NA	2640	9.8291e-01
PDE4DIP	-1.9888e-03	1.5769e-03	-1.2612e+00	2.0724e-01	{"n_iterations":4,"converged":true,"exploded":false}	NA	11495	9.8291e-01
PACSIN1	-3.6555e-02	2.8985e-02	-1.2612e+00	2.0725e-01	{"n_iterations":4,"converged":true,"exploded":false}	NA	11215	9.8291e-01
OCLN	-1.6027e-02	1.2710e-02	-1.2610e+00	2.0731e-01	{"n_iterations":4,"converged":true,"exploded":false}	NA	10647	9.8291e-01
NAIP	3.2929e-02	2.6115e-02	1.2609e+00	2.0734e-01	{"n_iterations":5,"converged":true,"exploded":false}	NA	9899	9.8291e-01
LTBP3	-1.3976e-02	1.1084e-02	-1.2608e+00	2.0736e-01	{"n_iterations":4,"converged":true,"exploded":false}	NA	8723	9.8291e-01
PLD5	1.0553e-02	8.3703e-03	1.2608e+00	2.0737e-01	{"n_iterations":4,"converged":true,"exploded":false}	NA	11917	9.8291e-01
KRTAP3-2	7.8764e-03	6.2471e-03	1.2608e+00	2.0738e-01	{"n_iterations":4,"converged":true,"exploded":false}	NA	8204	9.8291e-01
TMEM184A	-1.0352e-02	8.2105e-03	-1.2608e+00	2.0739e-01	{"n_iterations":4,"converged":true,"exploded":false}	NA	16310	9.8291e-01
SPATA22	1.3030e-02	1.0336e-02	1.2607e+00	2.0742e-01	{"n_iterations":4,"converged":true,"exploded":false}	NA	15075	9.8291e-01
FPGT	9.9743e-03	7.9122e-03	1.2606e+00	2.0744e-01	{"n_iterations":4,"converged":true,"exploded":false}	NA	5683	9.8291e-01
VIM	3.2236e-01	2.5573e-01	1.2605e+00	2.0747e-01	{"n_iterations":8,"converged":true,"exploded":false}	NA	17458	9.8291e-01
CAV3	3.0087e-02	2.3870e-02	1.2605e+00	2.0750e-01	{"n_iterations":5,"converged":true,"exploded":false}	NA	2205	9.8291e-01
LHX2	-8.2169e-02	6.5189e-02	-1.2605e+00	2.0750e-01	{"n_iterations":7,"converged":true,"exploded":false}	NA	8437	9.8291e-01
EIF4EBP2	2.9159e-02	2.3135e-02	1.2604e+00	2.0753e-01	{"n_iterations":6,"converged":true,"exploded":false}	NA	4721	9.8291e-01
TSPAN15	1.6638e-02	1.3204e-02	1.2601e+00	2.0764e-01	{"n_iterations":4,"converged":true,"exploded":false}	NA	16907	9.8291e-01
ABCB9	5.0244e-03	3.9887e-03	1.2597e+00	2.0779e-01	{"n_iterations":4,"converged":true,"exploded":false}	NA	50	9.8291e-01
TXNRD3	-2.1891e-02	1.7383e-02	-1.2594e+00	2.0789e-01	{"n_iterations":5,"converged":true,"exploded":false}	NA	17086	9.8291e-01
GJB4	-6.9601e-03	5.5266e-03	-1.2594e+00	2.0789e-01	{"n_iterations":4,"converged":true,"exploded":false}	NA	6074	9.8291e-01
FNIP1	3.9840e-02	3.1637e-02	1.2593e+00	2.0793e-01	{"n_iterations":6,"converged":true,"exploded":false}	NA	5615	9.8291e-01
[truncated: 6,534,441 more chars]
